# Regulation of protein abundance in normal human tissues

**DOI:** 10.1101/2025.01.10.25320181

**Authors:** Huaying Fang, Lihua Jiang, Felipe da Veiga Leprevost, Ruiqi Jian, Joanne Chan, Dafni Glinos, Tuuli Lappalainen, Alexey I. Nesvizhskii, Alexander P. Reiner, GTEx Consortium, Michael P. Snyder, Hua Tang

## Abstract

We report a systematic quantification of 10,841 unique proteins from over 700 GTEx samples, representing five human tissues. Sex, age and genetic factors are associated with variation in protein abundance. In total, 1981 cis-protein quantitative trait loci (cis-pQTL) are identified, of which a majority of protein targets have not been assayed in the recent plasma-based proteogenomic studies. Integrating transcriptomic information from matching tissues delineates concordant as well as discordant expression patterns at RNA and protein levels. Juxtaposition of data from different tissues indicates both shared and tissue-specific genetic architecture that underlie protein abundance. Complementing genomic annotation, RNA-based eQTL studies, as well as the recent establishment of plasma-based proteogenomic characterization, tissue-pQTLs shed light on biology underlying genotype-phenotype association of complex traits and diseases.

## Supplementary material for "Regulation of protein abundance in normal human tissues": Table S2 (part 1 of 3)

### Sheet: Table S2
Table S2. Summary of all quantified proteins
Ref_Intensity: ion intensity of reference (log2 scale)
MAD: median absolute deviation (log2 ratio scale, require sample size >= 20)
N_Obs: number of non-missing observation
Protein-RNA Correlation: Pearson correlation of protein and RNA after adjusting covariates

### Sheet: Colon
Ensembl_ID	Gene_Symbol	Ref_Intensity	MAD	N_Obs	Protein-RNA Correlation
ENSG00000121410.11	A1BG	25.0316	0.408689	144	-0.0102496
ENSG00000175899.14	A2M	26.947	0.51492	144	0.0715787
ENSG00000094914.12	AAAS	16.6031	0.175075	77
ENSG00000081760.16	AACS	18.5004	0.290495	137	0.000607615
ENSG00000114771.13	AADAC	17.0441	0.548487	130	-0.0986905
ENSG00000103591.12	AAGAB	16.548	0.287693	97	0.235962
ENSG00000115977.18	AAK1	22.0917	0.0837563	144	-0.0306706
ENSG00000087884.14	AAMDC	24.5773	0.459586	144	0.3678
ENSG00000127837.9	AAMP	22.6615	0.172469	144	0.0486258
ENSG00000131043.11	AAR2	21.7433	0.149672	144	-0.00407124
ENSG00000090861.15	AARS	24.7648	0.105038	144	0.0204728
ENSG00000124608.4	AARS2	19.9432	0.186681	139	0.207008
ENSG00000149313.10	AASDHPPT	20.0016	0.341501	144	0.168832
ENSG00000008311.14	AASS	20.8883	0.183171	144	0.11357
ENSG00000275700.4	AATF	15.0931		16
ENSG00000183044.11	ABAT	21.925	0.237793	144	0.218056
ENSG00000165029.15	ABCA1	16.0955	0.361688	44
ENSG00000154263.17	ABCA10	18.1296	0.530034	105	-0.157777
ENSG00000179869.14	ABCA13	26.1533	0.172689	142
ENSG00000167972.13	ABCA3	16.06	0.423172	114	-0.0678219
ENSG00000154262.12	ABCA6	19.4682	0.342039	141	0.0857429
ENSG00000141338.13	ABCA8	22.0233	0.338611	144	-0.0978982
ENSG00000085563.14	ABCB1	18.4617	0.265	134	0.0964557
ENSG00000135776.4	ABCB10	17.3104	0.347477	88	-0.112616
ENSG00000115657.12	ABCB6	20.2597	0.251369	128	0.0925495
ENSG00000131269.15	ABCB7	21.3473	0.148019	144	0.209356
ENSG00000197150.12	ABCB8	18.7023	0.183081	141	0.223992
ENSG00000103222.18	ABCC1	21.2248	0.163161	144	0.304114
ENSG00000108846.15	ABCC3	18.6943	0.516801	103	-0.0123416
ENSG00000125257.13	ABCC4	20.455	0.229535	144	0.342382
ENSG00000101986.11	ABCD1	18.7996	0.274235	119	-0.0469659
ENSG00000117528.11	ABCD3	22.1154	0.296704	144	-0.0678094
ENSG00000164163.10	ABCE1	23.4393	0.0905429	144	0.261366
ENSG00000204574.12	ABCF1	23.7538	0.0969974	144	0.171091
ENSG00000033050.7	ABCF2	21.2945	0.153211	144	-0.0649729
ENSG00000161204.11	ABCF3	20.2799	0.12038	144	0.00768204
ENSG00000144827.8	ABHD10	22.9218	0.133037	144	0.0946961
ENSG00000106077.18	ABHD11	19.6134	0.520438	135	0.104501
ENSG00000100997.18	ABHD12	21.5766	0.23755	144	0.108666
ENSG00000114779.19	ABHD14B	24.077	0.185451	144	0.204463
ENSG00000204427.11	ABHD16A	20.7342	0.155415	144	-0.0244414
ENSG00000163686.14	ABHD6	18.8433	0.266756	101	0.0760696
ENSG00000136754.16	ABI1	23.0079	0.0827405	144	-0.0188474
ENSG00000138443.15	ABI2	21.5273	0.178663	144	0.0580037
ENSG00000108798.8	ABI3	17.0365	0.267697	111	0.313988
ENSG00000154175.16	ABI3BP	24.8041	0.371965	144	0.32687
ENSG00000097007.17	ABL1	20.8824	0.111124	144	-0.0484662
ENSG00000143322.19	ABL2	14.6807	0.200533	45
ENSG00000099204.18	ABLIM1	22.9984	0.198252	144	0.241881
ENSG00000163995.19	ABLIM2	22.7664	0.208629	144	0.260155
ENSG00000173210.19	ABLIM3	19.7083	0.266115	139	0.218944
ENSG00000159842.14	ABR	22.1068	0.113274	144	0.356786
ENSG00000146386.7	ABRACL	18.2622	0.336379	51
ENSG00000166016.5	ABTB2	15.1818	0.464541	102	0.167559
ENSG00000268500.5	AC018755.18	15.8573	0.548051	99
ENSG00000060971.17	ACAA1	22.0785	0.302984	144	0.196479
ENSG00000167315.17	ACAA2	26.0113	0.207618	144	0.0642448
ENSG00000278540.4	ACACA	20.7905	0.144198	144	0.168597
ENSG00000076555.15	ACACB	18.1585	0.453887	142	0.0254998
ENSG00000111271.14	ACAD10	13.05		16
ENSG00000240303.7	ACAD11	18.3641	0.328379	144	0.126249
ENSG00000151498.11	ACAD8	22.6551	0.146417	144	0.0695331
ENSG00000177646.18	ACAD9	21.7231	0.238747	144	0.0140458
ENSG00000115361.7	ACADL	14.0754	0.381146	24
ENSG00000117054.13	ACADM	23.6812	0.267293	144	0.368395
ENSG00000122971.8	ACADS	23.9157	0.225139	144	-0.147335
ENSG00000196177.12	ACADSB	22.5581	0.241251	144	0.0293391
ENSG00000072778.19	ACADVL	25.5925	0.185232	144	0.24375
ENSG00000157766.15	ACAN	16.2463	0.45393	55
ENSG00000114331.13	ACAP2	22.4092	0.0880908	144	0.00451316
ENSG00000075239.13	ACAT1	26.4485	0.116551	144	0.264198
ENSG00000120437.8	ACAT2	23.3572	0.204163	144	0.216753
ENSG00000182827.8	ACBD3	20.9012	0.222158	144	-0.0351764
ENSG00000107897.18	ACBD5	16.1815	0.387456	81	0.117002
ENSG00000230124.6	ACBD6	19.848	0.273976	142	0.0303838
ENSG00000102977.13	ACD	16.856	0.534048	38
ENSG00000159640.15	ACE	20.3129	0.29371	144	0.0218898
ENSG00000087085.13	ACHE	14.3133		16
ENSG00000100813.14	ACIN1	23.2752	0.148303	144	-0.0947411
ENSG00000131473.16	ACLY	23.9691	0.15537	144	-0.046775
ENSG00000122729.18	ACO1	26.0672	0.2002	144	0.296384
ENSG00000100412.15	ACO2	26.4971	0.13039	144	0.227176
ENSG00000184227.7	ACOT1	21.1401	0.586036	102	0.381762
ENSG00000162390.17	ACOT11	18.6303	0.381882	129	0.0327881
ENSG00000112304.10	ACOT13	23.5062	0.162495	144	0.0918434
ENSG00000119673.14	ACOT2	25.1174	0.379898	144	0.554251
ENSG00000097021.19	ACOT7	23.8297	0.205155	144	0.00294892
ENSG00000101473.16	ACOT8	17.275	0.416687	51
ENSG00000123130.16	ACOT9	24.3056	0.15705	144	0.182396
ENSG00000161533.11	ACOX1	21.3117	0.277284	144	0.191244
ENSG00000168306.12	ACOX2	17.4725	0.292924	113	-0.0620539
ENSG00000087008.15	ACOX3	18.8293	0.292847	126	0.113247
ENSG00000143727.15	ACP1	23.3163	0.294217	144	0.159707
ENSG00000134575.9	ACP2	19.5864	0.36583	139	0.25669
ENSG00000102575.10	ACP5	16.6607	0.662225	66
ENSG00000162836.11	ACP6	16.9356	0.354822	136	0.401762
ENSG00000014257.15	ACPP	17.8477	0.399096	24
ENSG00000167107.12	ACSF2	21.3891	0.303048	144	0.192018
ENSG00000176715.15	ACSF3	21.6657	0.152862	144	0.0405132
ENSG00000151726.13	ACSL1	23.6952	0.219228	144	0.203246
ENSG00000123983.13	ACSL3	22.593	0.1436	144	0.323578
ENSG00000068366.19	ACSL4	21.2666	0.160065	144	-0.0358611
ENSG00000197142.10	ACSL5	20.9299	0.596295	142	0.123063
ENSG00000183747.11	ACSM2A	20.8977	0.348708	144
ENSG00000066813.14	ACSM2B	15.9958	0.673854	74
ENSG00000005187.11	ACSM3	18.0277	0.463248	114	-0.0177568
ENSG00000183549.10	ACSM5	14.3888	0.356059	32
ENSG00000154930.14	ACSS1	22.3771	0.216675	144	0.280513
ENSG00000131069.19	ACSS2	22.7935	0.150467	144	0.271588
ENSG00000111058.7	ACSS3	20.6027	0.292691	138	0.111835
ENSG00000143632.14	ACTA1	25.8071	0.282802	144	-0.0503108
ENSG00000107796.13	ACTA2	32.4933	0.164191	144	-0.0935709
ENSG00000075624.13	ACTB	30.1481	0.224244	144	0.0476996
ENSG00000169067.3	ACTBL2	23.6927	0.292938	144
ENSG00000159251.6	ACTC1	25.6553	0.289119	144	-0.024682
ENSG00000184009.9	ACTG1	30.1997	0.175765	144	0.12158
ENSG00000163017.13	ACTG2	25.1438	0.563735	144	0.385757
ENSG00000136518.16	ACTL6A	21.9411	0.122388	144	0.13706
ENSG00000072110.13	ACTN1	30.1835	0.192728	144	-0.132807
ENSG00000077522.12	ACTN2	24.183	0.195539	144	-0.0251408
ENSG00000130402.11	ACTN4	27.3964	0.252455	144	0.0874872
ENSG00000131966.13	ACTR10	22.4676	0.14609	144	0.0632186
ENSG00000138107.12	ACTR1A	25.4012	0.0947137	144	0.0979608
ENSG00000115073.7	ACTR1B	22.8344	0.177964	144	-0.000326729
ENSG00000138071.13	ACTR2	25.8553	0.0819162	144	0.198011
ENSG00000115091.11	ACTR3	25.6051	0.0664436	144	0.167368
ENSG00000133627.17	ACTR3B	13.3271	0.317013	48
ENSG00000113812.13	ACTR8	13.6031	0.459332	24
ENSG00000115170.13	ACVR1	17.6507	0.262969	121	0.108356
ENSG00000243989.8	ACY1	21.2873	0.369382	144	0.0218964
ENSG00000119640.8	ACYP1	22.1703	0.183701	144	-0.0882547
ENSG00000170634.12	ACYP2	22.5201	0.149609	144	0.146189
ENSG00000196839.12	ADA	21.5107	0.192479	144	0.291798
ENSG00000168803.14	ADAL	16.6272	0.432001	54
ENSG00000137845.14	ADAM10	23.4185	0.134486	144	0.206418
ENSG00000143537.13	ADAM15	17.7083	0.328655	131	0.0938577
ENSG00000151694.12	ADAM17	20.4872	0.157142	144	-0.0660612
ENSG00000008277.14	ADAM22	17.0817	0.226499	114	0.195504
ENSG00000114948.12	ADAM23	15.9511	0.981412	53
ENSG00000168615.11	ADAM9	21.0125	0.152023	144	0.0247432
ENSG00000154734.14	ADAMTS1	17.8327	0.314198	72
ENSG00000178031.16	ADAMTSL1	19.2451	0.474569	133	0.162615
ENSG00000197859.9	ADAMTSL2	22.3519	0.410422	110	0.0720118
ENSG00000156218.12	ADAMTSL3	20.3411	0.309581	144	-0.0170735
ENSG00000143382.14	ADAMTSL4	21.7278	0.291583	144	0.269103
ENSG00000185761.10	ADAMTSL5	16.1893	0.495732	138	0.198775
ENSG00000105963.13	ADAP1	20.515	0.176091	144	0.22581
ENSG00000160710.15	ADAR	22.717	0.174948	144	0.220029
ENSG00000197381.15	ADARB1	21.7655	0.352545	144	-0.132679
ENSG00000063761.15	ADCK1	17.3228	0.462262	103	-0.126679
ENSG00000173175.14	ADCY5	20.267	0.262787	144	0.172453
ENSG00000174233.11	ADCY6	16.0088	0.371113	52
ENSG00000162104.9	ADCY9	16.6276	0.18548	97	-0.045878
ENSG00000087274.16	ADD1	23.7578	0.194874	144	0.143694
ENSG00000075340.22	ADD2	21.7443	0.267181	144	0.154796
ENSG00000148700.14	ADD3	24.1666	0.299232	144	0.0584187
ENSG00000020181.17	ADGRA2	15.552	0.472299	30
ENSG00000135298.13	ADGRB3	19.3499	0.683844	46
ENSG00000123146.19	ADGRE5	21.3189	0.287255	144	0.306223
ENSG00000069122.18	ADGRF5	14.9928	0.389844	52
ENSG00000072071.16	ADGRL1	16.0833	0.343414	88	-0.0234362
ENSG00000117114.19	ADGRL2	17.7167	0.256996	119	0.268184
ENSG00000150471.16	ADGRL3	19.6898	0.558503	108	0.032791
ENSG00000187758.7	ADH1A	22.9111	0.379113	144	0.0638575
ENSG00000196616.13	ADH1B	28.4572	0.38014	144	0.221875
ENSG00000248144.5	ADH1C	24.1299	0.717249	144	0.14357
ENSG00000198099.8	ADH4	22.9028	0.310615	144	0.128475
ENSG00000197894.10	ADH5	27.9581	0.1887	144	0.195888
ENSG00000172955.17	ADH6	20.8491	0.329888	144	0.0479717
ENSG00000147576.15	ADHFE1	17.7958	0.219648	130	0.125226
ENSG00000182551.13	ADI1	19.9694	0.439567	142	0.0579179
ENSG00000181092.9	ADIPOQ	20.7014	0.419036	144	0.2432
ENSG00000148671.13	ADIRF	21.3915	0.396917	144
ENSG00000156110.13	ADK	23.0946	0.161674	144	0.315114
ENSG00000101126.15	ADNP	20.3315	0.157916	144	-0.0402827
ENSG00000181915.4	ADO	22.7359	0.184351	144	0.252211
ENSG00000159322.17	ADPGK	16.5427	0.233778	63
ENSG00000144843.11	ADPRH	19.8879	0.235493	143	0.343421
ENSG00000153531.13	ADPRHL1	19.5344	0.319175	142	0.0681516
ENSG00000116863.10	ADPRHL2	22.5832	0.114923	144	-0.0542463
ENSG00000150594.6	ADRA2A	14.9589	0.247523	51
ENSG00000130706.12	ADRM1	23.5605	0.106707	144	-0.105977
ENSG00000239900.12	ADSL	22.8292	0.143891	144	0.0208746
ENSG00000035687.9	ADSS	22.9874	0.110908	144	0.263822
ENSG00000185100.10	ADSSL1	19.6048	0.287465	144	0.163091
ENSG00000106624.10	AEBP1	24.0966	0.241584	144	0.230906
ENSG00000104964.14	AES	16.8632	0.468791	90	-0.0128943
ENSG00000196526.10	AFAP1	22.2748	0.186006	144	0.182355
ENSG00000157510.13	AFAP1L1	15.0712	0.373091	112	0.070619
ENSG00000169129.14	AFAP1L2	20.1649	0.236245	144	0.241124
ENSG00000130396.20	AFDN	22.4263	0.109171	144	0.233223
ENSG00000072364.12	AFF4	15.0561	0.473261	32
ENSG00000141385.9	AFG3L2	23.9744	0.125759	144	0.129261
ENSG00000079557.4	AFM	23.4635	0.560216	144
ENSG00000183077.15	AFMID	14.2219	0.586624	32
ENSG00000119844.15	AFTPH	17.5011	0.314082	96	-0.0318357
ENSG00000038002.8	AGA	20.1472	0.435685	144	0.187952
ENSG00000157985.18	AGAP1	18.0097	0.316493	122	0.0762212
ENSG00000135439.11	AGAP2	18.5139	0.37751	90	0.160004
ENSG00000133612.18	AGAP3	20.5752	0.145866	144	0.0348415
ENSG00000204305.13	AGER	20.1355	0.416376	144	0.0697328
ENSG00000173744.17	AGFG1	22.5094	0.232323	144	0.0729937
ENSG00000106351.12	AGFG2	21.0092	0.19442	144	0.173558
ENSG00000006530.15	AGK	22.8516	0.118887	144	0.040776
ENSG00000162688.16	AGL	24.0296	0.143749	144	0.194738
ENSG00000116771.5	AGMAT	17.5784	0.507862	123	-0.256083
ENSG00000092847.11	AGO1	21.5601	0.14122	144	0.0702496
ENSG00000123908.11	AGO2	23.8129	0.103687	144	0.043162
ENSG00000126070.19	AGO3	22.7247	0.140386	144	0.14481
ENSG00000134698.10	AGO4	13.7023	0.335918	32
ENSG00000204310.12	AGPAT1	22.2743	0.138092	144	-0.0535237
ENSG00000169692.12	AGPAT2	16.5649	0.339502	38
ENSG00000160216.18	AGPAT3	20.9795	0.133587	144	-0.0363139
ENSG00000026652.13	AGPAT4	19.4885	0.272862	131	-0.0297854
ENSG00000155189.11	AGPAT5	18.6092	0.429887	111	-0.0716914
ENSG00000018510.13	AGPS	21.7435	0.177662	144	-0.102297
ENSG00000106541.11	AGR2	23.4906	1.00228	144	0.259401
ENSG00000173467.8	AGR3	19.3354	0.906633	109	0.0164599
ENSG00000188157.14	AGRN	23.1484	0.272511	144	0.233168
ENSG00000135744.7	AGT	23.6865	0.539556	144	0.305149
ENSG00000135049.15	AGTPBP1	16.6137	0.35738	64
ENSG00000177674.15	AGTRAP	16.5498	0.489014	69
ENSG00000172482.4	AGXT	21.1316	0.234677	144	-0.108452
ENSG00000113492.13	AGXT2	16.5679	0.33971	96
ENSG00000153207.14	AHCTF1	20.5008	0.154933	144	-0.0010394
ENSG00000101444.12	AHCY	25.6965	0.0987239	144	0.108101
ENSG00000168710.17	AHCYL1	24.2716	0.120078	144	0.115939
ENSG00000158467.16	AHCYL2	21.9403	0.343989	144	0.0607958
ENSG00000126705.13	AHDC1	19.8076	0.279786	109	-0.196446
ENSG00000124942.13	AHNAK	28.8456	0.135265	144	0.218301
ENSG00000185567.6	AHNAK2	26.0296	0.199337	144	0.134014
ENSG00000106546.12	AHR	15.2444	0.321869	24
ENSG00000100591.7	AHSA1	24.3783	0.132751	144	0.0117093
ENSG00000145192.12	AHSG	26.7747	0.619045	144
ENSG00000186063.12	AIDA	22.7709	0.138433	144	0.106574
ENSG00000204472.12	AIF1	19.1278	0.518069	137	0.26057
ENSG00000126878.12	AIF1L	15.0049	0.510571	52
ENSG00000156709.13	AIFM1	24.522	0.121294	144	0.169041
ENSG00000042286.14	AIFM2	18.8644	0.305255	99	0.196076
ENSG00000112297.14	AIM1	19.4805	0.344247	136	0.115299
ENSG00000164022.16	AIMP1	23.518	0.099191	144	0.0272032
ENSG00000106305.9	AIMP2	22.5093	0.228298	144	0.107805
ENSG00000110711.9	AIP	22.4768	0.222217	144	0.0433965
ENSG00000106992.17	AK1	25.9663	0.162727	144	0.0325564
ENSG00000004455.16	AK2	23.2638	0.246704	144	0.0256277
ENSG00000147853.16	AK3	23.9093	0.279811	144	0.253334
ENSG00000162433.14	AK4	23.3742	0.271723	144	0.126559
ENSG00000154027.18	AK5	16.4265	0.499011	96	0.249824
ENSG00000085231.13	AK6	15.6406	0.476975	39
ENSG00000121057.12	AKAP1	21.9245	0.233375	144	0.338473
ENSG00000108599.14	AKAP10	17.1189	0.212866	86	0.236016
ENSG00000023516.8	AKAP11	18.5505	0.262327	129	0.0512963
ENSG00000131016.16	AKAP12	25.9618	0.241358	144	0.150763
ENSG00000170776.21	AKAP13	21.0244	0.178107	144	0.0838549
ENSG00000179841.8	AKAP5	15.8008	0.472749	84	0.287606
ENSG00000151320.10	AKAP6	19.2869	0.44068	75
ENSG00000118507.15	AKAP7	13.641		16
ENSG00000105127.8	AKAP8	19.8214	0.236569	144	-0.056876
ENSG00000011243.17	AKAP8L	18.7388	0.253338	144	-0.0657193
ENSG00000127914.16	AKAP9	19.8718	0.225226	144	-0.0928734
ENSG00000117448.13	AKR1A1	24.957	0.321917	144	0.0109579
ENSG00000085662.13	AKR1B1	25.5283	0.126167	144	0.174789
ENSG00000198074.9	AKR1B10	22.0194	0.850934	144	0.325318
ENSG00000187134.13	AKR1C1	24.5595	0.300162	144	0.149048
ENSG00000151632.17	AKR1C2	22.7691	0.434101	144	0.503308
ENSG00000196139.13	AKR1C3	22.2731	0.340477	144	0.0737233
ENSG00000198610.10	AKR1C4	20.1111	0.389459	144
ENSG00000122787.14	AKR1D1	19.3485	0.339053	141
ENSG00000053371.12	AKR7A2	25.3544	0.144936	144	0.291028
ENSG00000162482.4	AKR7A3	20.5194	0.4388	143	-0.0622896
ENSG00000142208.15	AKT1	23.1154	0.148661	144	0.114948
ENSG00000204673.10	AKT1S1	20.1479	0.240173	144	0.0123957
ENSG00000105221.16	AKT2	21.4941	0.146106	144	0.066324
ENSG00000117020.16	AKT3	21.0599	0.145267	144	0.15274
ENSG00000166971.16	AKTIP	18.2901	0.230794	127	-0.115417
ENSG00000148218.15	ALAD	23.9747	0.191247	144	0.318752
ENSG00000163631.16	ALB	31.3792	0.496817	144	-0.0716411
ENSG00000170017.12	ALCAM	24.2545	0.280858	144	0.197827
ENSG00000161618.9	ALDH16A1	22.1716	0.212151	144	0.395542
ENSG00000059573.8	ALDH18A1	22.5484	0.195558	144	0.0269239
ENSG00000165092.12	ALDH1A1	28.5022	0.212532	144	0.29798
ENSG00000128918.14	ALDH1A2	18.7604	0.537746	85	0.0918383
ENSG00000184254.16	ALDH1A3	22.185	0.220507	144	0.283536
ENSG00000137124.7	ALDH1B1	25.8245	0.502399	144	0.228397
ENSG00000144908.13	ALDH1L1	22.9944	0.366647	144	0.127789
ENSG00000136010.13	ALDH1L2	22.5483	0.252571	144	0.140061
ENSG00000111275.12	ALDH2	26.3642	0.145887	144	0.257103
ENSG00000108602.17	ALDH3A1	14.5555	0.696238	31
ENSG00000072210.18	ALDH3A2	23.9513	0.16666	144	0.151342
ENSG00000006534.15	ALDH3B1	17.9974	0.231651	93	-0.139959
ENSG00000159423.16	ALDH4A1	23.7934	0.154829	144	0.108245
ENSG00000112294.12	ALDH5A1	22.9412	0.233002	144	0.179245
ENSG00000119711.12	ALDH6A1	24.4253	0.218542	144	0.186989
ENSG00000164904.17	ALDH7A1	24.4324	0.150086	144	0.335073
ENSG00000118514.13	ALDH8A1	18.6114	0.412686	144	0.0575858
ENSG00000143149.12	ALDH9A1	26.064	0.149042	144	0.586955
ENSG00000149925.17	ALDOA	28.4835	0.191397	144	0.24285
ENSG00000136872.17	ALDOB	23.0661	0.384269	144	0.0625069
ENSG00000109107.13	ALDOC	25.838	0.182037	144	0.338993
ENSG00000033011.11	ALG1	19.3287	0.288404	122	0.0147946
ENSG00000253710.2	ALG11	19.5761	0.137733	142	-0.0157709
ENSG00000101901.11	ALG13	17.7659	0.204362	70
ENSG00000119523.9	ALG2	20.1777	0.225741	141	0.135372
ENSG00000120697.8	ALG5	19.4521	0.244707	143	0.0574977
ENSG00000166199.12	ALKBH3	17.6684	0.273204	85	-0.0237363
ENSG00000160993.3	ALKBH4	16.7959	0.303011	93	0.1661
ENSG00000091542.8	ALKBH5	19.5472	0.272855	143	0.238914
ENSG00000239382.10	ALKBH6	14.3917	0.411773	24
ENSG00000125652.7	ALKBH7	15.6061	0.384386	74
ENSG00000116127.17	ALMS1	13.3451	0.349894	30
ENSG00000161905.12	ALOX15	15.6617	0.452882	51
ENSG00000012779.10	ALOX5	19.652	0.401811	143	0.308221
ENSG00000132965.9	ALOX5AP	21.1641	0.35427	144	0.0492878
ENSG00000073331.17	ALPK1	11.6685		8
ENSG00000162551.13	ALPL	16.489	0.403058	71
ENSG00000183684.7	ALYREF	22.4977	0.268525	144	0.114453
ENSG00000242110.7	AMACR	16.9009	0.348637	78
ENSG00000106927.11	AMBP	25.8167	0.366692	144	-0.0344316
ENSG00000139344.7	AMDHD1	18.9292	0.369481	144	0.314422
ENSG00000162066.14	AMDHD2	18.6191	0.231948	119	0.0296975
ENSG00000139211.6	AMIGO2	14.2895	0.215288	24
ENSG00000166025.17	AMOTL1	20.8559	0.18938	144	0.208918
ENSG00000116337.15	AMPD2	21.2174	0.13914	144	0.16275
ENSG00000133805.15	AMPD3	17.4085	0.328868	121	0.179403
ENSG00000078053.16	AMPH	21.2751	0.230099	144	0.162343
ENSG00000145020.15	AMT	21.4539	0.201669	144	0.171032
ENSG00000174876.16	AMY1B	18.2241	0.677502	117
ENSG00000153107.11	ANAPC1	17.3831	0.310292	76
ENSG00000164162.12	ANAPC10	15.8529	0.266371	85	0.199335
ENSG00000053900.10	ANAPC4	16.4156	0.426553	39
ENSG00000089053.12	ANAPC5	14.2305	0.474704	43
ENSG00000196510.12	ANAPC7	18.7901	0.19399	123	0.0705937
ENSG00000214274.9	ANG	23.3345	0.323703	144	-0.0627308
ENSG00000174606.13	ANGEL2	13.5879	0.245992	32
ENSG00000116194.12	ANGPTL1	19.9722	0.265971	135	0.23454
ENSG00000136859.9	ANGPTL2	22.353	0.340234	144	0.266884
ENSG00000029534.19	ANK1	19.722	0.437113	144	-0.0417339
ENSG00000145362.17	ANK2	24.5588	0.228682	144	0.185802
ENSG00000151150.21	ANK3	22.261	0.251665	144	0.315408
ENSG00000185722.16	ANKFY1	23.1621	0.106341	144	0.15049
ENSG00000131503.20	ANKHD1	20.2898	0.160045	144	0.0903186
ENSG00000001629.9	ANKIB1	17.7979	0.222675	127	-0.139593
ENSG00000176915.14	ANKLE2	17.2339	0.333667	113	0.0640164
ENSG00000106524.8	ANKMY2	20.5055	0.195013	144	0.0666443
ENSG00000148677.6	ANKRD1	15.6642	0.865371	51
ENSG00000088448.14	ANKRD10	15.1269	0.225187	45
ENSG00000167522.14	ANKRD11	16.0514	0.595606	29
ENSG00000076513.16	ANKRD13A	19.8743	0.171841	144	0.0385748
ENSG00000172932.14	ANKRD13D	13.126	0.301059	24
ENSG00000132466.18	ANKRD17	17.3792	0.440436	109	-0.00980646
ENSG00000165887.11	ANKRD2	18.0875	0.467992	143	-0.0534082
ENSG00000105186.15	ANKRD27	19.5883	0.14833	144	0.268718
ENSG00000206560.11	ANKRD28	18.9463	0.16077	141	0.162464
ENSG00000198483.12	ANKRD35	22.5677	0.225654	144	0.0167932
ENSG00000213337.8	ANKRD39	14.2864	0.254469	32
ENSG00000154945.6	ANKRD40	15.7229	0.279374	84	0.238332
ENSG00000065413.18	ANKRD44	21.3539	0.112863	144	0.161787
ENSG00000151458.11	ANKRD50	15.9289	0.397049	65
ENSG00000100124.14	ANKRD54	15.4753	0.435774	50
ENSG00000064999.13	ANKS1A	22.6938	0.139657	144	0.196141
ENSG00000175311.6	ANKS4B	13.0068	2.14651	24
ENSG00000163516.13	ANKZF1	20.0124	0.224805	75
ENSG00000131620.17	ANO1	19.407	0.244444	144	0.103868
ENSG00000160746.12	ANO10	21.9992	0.163079	144	0.113572
ENSG00000177119.15	ANO6	23.0442	0.135623	144	0.196484
ENSG00000140350.15	ANP32A	24.8	0.184763	144	0.0296398
ENSG00000136938.8	ANP32B	24.4133	0.173384	144	0.15235
ENSG00000143401.14	ANP32E	21.3651	0.216516	144	0.126046
ENSG00000166825.13	ANPEP	22.0473	0.49441	144	-0.0340852
ENSG00000169604.19	ANTXR1	18.3436	0.284133	124	0.23018
ENSG00000163297.16	ANTXR2	24.049	0.217962	144	0.157577
ENSG00000135046.13	ANXA1	27.0296	0.50918	144	0.532858
ENSG00000122359.17	ANXA11	25.7315	0.301969	144	0.155281
ENSG00000104537.16	ANXA13	17.4979	0.882542	96	-0.0029415
ENSG00000182718.16	ANXA2	27.7958	0.282072	144	0.0713486
ENSG00000138772.12	ANXA3	25.3418	0.81362	144	0.363841
ENSG00000196975.15	ANXA4	26.1588	0.259185	144	0.452813
ENSG00000164111.14	ANXA5	28.125	0.211094	144	0.300633
ENSG00000197043.13	ANXA6	28.9953	0.14505	144	0.22427
ENSG00000138279.15	ANXA7	24.8448	0.238656	144	0.0468255
ENSG00000002726.20	AOC1	21.2281	0.668941	144	0.158228
ENSG00000131471.6	AOC3	28.8371	0.221933	144	0.0312956
ENSG00000138356.13	AOX1	24.601	0.339635	144	0.0166225
ENSG00000100280.16	AP1B1	23.1489	0.139879	144	0.00367398
ENSG00000166747.12	AP1G1	22.8784	0.154658	144	0.0972775
ENSG00000213983.11	AP1G2	14.0358	0.370795	32
ENSG00000072958.8	AP1M1	22.5338	0.0796919	144	0.0335853
ENSG00000129354.11	AP1M2	18.5713	0.607268	110	0.0563509
ENSG00000106367.13	AP1S1	19.265	0.553491	140	-0.0118536
ENSG00000182287.13	AP1S2	19.1018	0.463586	127	-0.0729623
ENSG00000196961.12	AP2A1	23.7906	0.0950697	144	0.123559
ENSG00000183020.13	AP2A2	23.4749	0.0973921	144	0.105267
ENSG00000006125.17	AP2B1	24.7364	0.112312	144	0.0947634
ENSG00000161203.13	AP2M1	24.418	0.1344	144	0.174263
ENSG00000042753.11	AP2S1	21.9834	0.249139	144	0.136136
ENSG00000132842.13	AP3B1	23.175	0.0836067	144	0.0863954
ENSG00000103723.12	AP3B2	20.3762	0.234709	144	0.233619
ENSG00000065000.15	AP3D1	23.0864	0.0845943	144	0.223458
ENSG00000185009.12	AP3M1	21.7675	0.145619	144	-0.0481018
ENSG00000177879.15	AP3S1	21.3751	0.20579	144	-0.0675272
ENSG00000053770.11	AP5M1	15.9566	0.570349	32
ENSG00000242802.6	AP5Z1	17.1563	0.282762	94	0.0634991
ENSG00000120868.13	APAF1	18.3495	0.316605	105	-0.0165422
ENSG00000107282.7	APBA1	19.9123	0.437021	140	0.0433371
ENSG00000166313.18	APBB1	19.787	0.206487	144	0.223645
ENSG00000077420.15	APBB1IP	18.9406	0.410963	142	0.0424325
ENSG00000163697.16	APBB2	20.1608	0.213487	144	0.199675
ENSG00000134982.16	APC	21.3166	0.266291	119	0.175295
ENSG00000132703.3	APCS	26.4858	0.548631	144
ENSG00000164062.12	APEH	24.0061	0.1076	144	0.255578
ENSG00000100823.11	APEX1	24.6705	0.155057	144	0.0620459
ENSG00000166181.12	API5	22.5083	0.164767	144	0.0815621
ENSG00000149089.12	APIP	22.0992	0.341255	144	-0.0197382
ENSG00000169621.9	APLF	14.9644	0.576927	100	-0.259405
ENSG00000084234.16	APLP2	20.0991	0.213175	143	0.0850367
ENSG00000101474.11	APMAP	23.2692	0.219614	144	0.26165
ENSG00000118137.9	APOA1	26.5712	0.724299	144	-0.135276
ENSG00000158874.11	APOA2	24.6074	0.744402	144	-0.00501694
ENSG00000110244.6	APOA4	23.1493	0.825946	144	-0.0215932
ENSG00000084674.14	APOB	24.3019	0.593383	144	0.021668
ENSG00000124701.5	APOBEC2	13.0951	0.389157	24
ENSG00000244509.3	APOBEC3C	16.7228	0.667399	62
ENSG00000128394.16	APOBEC3F	16.2366	0.215997	58
ENSG00000184730.10	APOBR	21.0053	0.461088	139	-0.00268433
ENSG00000130208.9	APOC1	20.9435	0.56992	141	-0.0359792
ENSG00000234906.9	APOC2	21.0727	0.641063	142	-0.00913283
ENSG00000110245.11	APOC3	22.5802	0.565161	144	-0.153382
ENSG00000189058.8	APOD	23.5884	0.447565	144	0.178325
ENSG00000130203.9	APOE	22.9606	0.499306	144	0.0926171
ENSG00000091583.10	APOH	25.8453	0.455262	144	-0.0588855
ENSG00000100342.20	APOL1	21.1743	0.469487	144	-0.0443041
ENSG00000128335.13	APOL2	22.4735	0.238938	144	0.167423
ENSG00000128284.19	APOL3	17.9116	0.512034	109	0.0451453
ENSG00000204444.10	APOM	19.4267	0.556617	140	-0.230644
ENSG00000184831.13	APOO	20.4034	0.246808	143	0.118206
ENSG00000155008.13	APOOL	24.325	0.175693	144	0.341812
ENSG00000142192.20	APP	21.966	0.187138	144	0.286571
ENSG00000157500.10	APPL1	23.442	0.0976769	144	0.256628
ENSG00000136044.11	APPL2	20.5038	0.260837	144	-0.088712
ENSG00000198931.10	APRT	24.1075	0.1872	144	0.307148
ENSG00000240583.11	AQP1	22.5119	0.29464	144	0.331127
ENSG00000171885.13	AQP4	17.2918	0.836532	128	-0.0690758
ENSG00000103375.10	AQP8	15.7408	0.720817	30
ENSG00000021776.10	AQR	17.8504	0.354509	85	-0.225234
ENSG00000078061.12	ARAF	20.9919	0.127084	144	-0.122222
ENSG00000186635.14	ARAP1	20.0299	0.141496	144	0.0314408
ENSG00000095139.13	ARCN1	24.3837	0.155098	144	0.0846444
ENSG00000143761.15	ARF1	24.7657	0.212462	144	0.0737378
ENSG00000168374.10	ARF4	23.4293	0.239504	144	0.00240889
ENSG00000004059.10	ARF5	21.91	0.249464	144	0.106576
ENSG00000165527.6	ARF6	22.3376	0.243342	144	-0.168539
ENSG00000101199.12	ARFGAP1	21.6208	0.100399	144	-0.153424
ENSG00000149182.14	ARFGAP2	22.2152	0.122716	144	0.259761
ENSG00000242247.10	ARFGAP3	22.3023	0.155506	144	0.0126667
ENSG00000066777.8	ARFGEF1	20.0231	0.206919	144	-0.00557343
ENSG00000124198.8	ARFGEF2	20.7644	0.149885	144	0.00914751
ENSG00000112379.8	ARFGEF3	17.4683	0.370821	94	-0.137971
ENSG00000164144.15	ARFIP1	21.1166	0.209816	144	0.0579213
ENSG00000101246.19	ARFRP1	18.2146	0.327752	139	0.0703483
ENSG00000118520.14	ARG1	22.093	0.287049	144	0.0664564
ENSG00000134884.13	ARGLU1	22.0741	0.19095	144	-0.0571651
ENSG00000175220.11	ARHGAP1	25.2371	0.292436	144	0.270543
ENSG00000071205.11	ARHGAP10	23.1987	0.12836	144	0.413875
ENSG00000165322.17	ARHGAP12	19.2445	0.183363	144	-0.0845477
ENSG00000140750.16	ARHGAP17	22.4351	0.152783	144	0.00242602
ENSG00000146376.10	ARHGAP18	19.9996	0.215454	144	0.141635
ENSG00000107863.17	ARHGAP21	20.5679	0.195575	136	0.116077
ENSG00000275832.4	ARHGAP23	16.9246	0.299236	124	0.0232191
ENSG00000163219.11	ARHGAP25	16.5344	0.427456	68
ENSG00000145819.15	ARHGAP26	19.6969	0.232429	142	0.106077
ENSG00000159314.11	ARHGAP27	14.536	0.877377	36
ENSG00000137962.12	ARHGAP29	14.9569	0.251603	61
ENSG00000186517.13	ARHGAP30	16.6853	0.534018	71
ENSG00000031081.10	ARHGAP31	15.0418	0.387844	36
ENSG00000134909.18	ARHGAP32	12.7066		16
ENSG00000160007.18	ARHGAP35	20.7313	0.134687	144	-0.00464966
ENSG00000089820.15	ARHGAP4	18.998	0.360409	122	0.11527
ENSG00000006740.16	ARHGAP44	13.6769	0.286546	37
ENSG00000180448.10	ARHGAP45	17.7518	0.425479	124	0.110373
ENSG00000100852.12	ARHGAP5	20.0109	0.160043	144	-0.0823145
ENSG00000047648.21	ARHGAP6	21.3085	0.173438	144	0.043252
ENSG00000141522.11	ARHGDIA	26.2803	0.11989	144	0.0940812
ENSG00000111348.8	ARHGDIB	25.5031	0.434103	144	0.0254025
ENSG00000076928.17	ARHGEF1	21.2756	0.127257	144	-0.036732
ENSG00000104728.15	ARHGEF10	18.9632	0.24024	141	0.137093
ENSG00000074964.16	ARHGEF10L	19.3089	0.249166	96	-0.0481476
ENSG00000132694.18	ARHGEF11	20.0954	0.145622	144	0.119327
ENSG00000196914.8	ARHGEF12	21.3838	0.0971518	144	-0.0949603
ENSG00000130762.14	ARHGEF16	17.1209	0.60129	72
ENSG00000110237.3	ARHGEF17	22.1313	0.0990865	144	0.102083
ENSG00000104880.17	ARHGEF18	19.2357	0.202829	144	0.158665
ENSG00000116584.17	ARHGEF2	21.4847	0.135179	144	-0.0598083
ENSG00000240771.6	ARHGEF25	21.4228	0.261331	144	0.0934801
ENSG00000114790.12	ARHGEF26	20.4105	0.239243	144	0.229023
ENSG00000183111.11	ARHGEF37	23.3822	0.296451	144	0.238934
ENSG00000165801.9	ARHGEF40	15.703	0.259909	52
ENSG00000050327.14	ARHGEF5	16.9767	0.48067	79	0.149
ENSG00000129675.15	ARHGEF6	20.9968	0.12355	144	-0.0124009
ENSG00000102606.17	ARHGEF7	22.5768	0.0728825	144	0.02924
ENSG00000131089.15	ARHGEF9	15.512	0.423311	24
ENSG00000117713.18	ARID1A	19.9653	0.185316	135	0.00700617
ENSG00000049618.22	ARID1B	17.451	0.23657	125	-0.142176
ENSG00000189079.15	ARID2	26.7141	0.274944	139	-0.0387325
ENSG00000032219.18	ARID4A	16.4716	0.356221	61
ENSG00000054267.21	ARID4B	15.6829	0.310753	59
ENSG00000166233.14	ARIH1	21.9539	0.113587	144	0.106116
ENSG00000177479.19	ARIH2	20.5304	0.190171	143	0.0560597
ENSG00000120805.13	ARL1	23.0991	0.298402	144	0.118926
ENSG00000185305.10	ARL15	18.9481	0.236577	121	-0.00216931
ENSG00000213465.7	ARL2	18.505	0.319231	136	0.172532
ENSG00000102931.7	ARL2BP	19.1872	0.335239	88	0.223201
ENSG00000138175.8	ARL3	23.0812	0.256672	144	0.339242
ENSG00000113966.9	ARL6	18.269	0.259416	126	-0.00785709
ENSG00000182196.13	ARL6IP4	19.5656	0.243426	144	0.136076
ENSG00000144746.6	ARL6IP5	25.0734	0.130485	144	0.141606
ENSG00000177917.10	ARL6IP6	19.4368	0.191695	142	0.0471669
ENSG00000143862.7	ARL8A	23.2709	0.13994	144	0.148536
ENSG00000134108.12	ARL8B	23.0268	0.184035	143	-0.0397835
ENSG00000104442.9	ARMC1	21.7857	0.162622	144	-0.0670481
ENSG00000170632.13	ARMC10	20.8921	0.196383	142	0.0869606
ENSG00000105676.13	ARMC6	19.7488	0.167038	141	0.0173637
ENSG00000114098.17	ARMC8	20.0687	0.147904	140	-0.043673
ENSG00000135931.17	ARMC9	19.5142	0.414211	112	0.0326005
ENSG00000126947.12	ARMCX1	20.857	0.173258	144	0.115139
ENSG00000184867.13	ARMCX2	20.5925	0.254297	144	0.22574
ENSG00000102401.19	ARMCX3	19.3252	0.233403	138	-0.0625863
ENSG00000146476.10	ARMT1	22.8074	0.184938	144	0.12252
ENSG00000143437.20	ARNT	17.0933	0.908919	67
ENSG00000241685.9	ARPC1A	25.4654	0.119876	144	-0.0656407
ENSG00000130429.12	ARPC1B	24.8057	0.198307	144	0.106099
ENSG00000163466.15	ARPC2	25.9828	0.0673087	144	-0.123759
ENSG00000111229.15	ARPC3	23.62	0.283342	144	0.0140783
ENSG00000241553.12	ARPC4	25.3615	0.388048	144	0.0923534
ENSG00000162704.15	ARPC5	25.6785	0.0939835	144	0.207256
ENSG00000136950.13	ARPC5L	23.7502	0.158932	144	0.176286
ENSG00000242498.7	ARPIN	23.6747	0.130246	144	0.263231
ENSG00000128989.10	ARPP19	20.4503	0.584297	144	0.19876
ENSG00000137486.16	ARRB1	24.7376	0.180023	144	0.211194
ENSG00000141480.17	ARRB2	19.9028	0.253194	144	0.180099
ENSG00000197070.13	ARRDC1	14.5327	0.350427	40
ENSG00000100299.17	ARSA	23.6212	0.404135	132	0.0864981
ENSG00000113273.15	ARSB	18.1884	0.362181	118	0.107015
ENSG00000157399.14	ARSE	16.0036	0.461024	56
ENSG00000156219.16	ART3	16.8933	0.559685	66
ENSG00000173409.13	ARV1	13.3234		14
ENSG00000099889.13	ARVCF	19.6055	0.245837	144	0.0847378
ENSG00000214435.7	AS3MT	20.7048	0.348768	143	0.277142
ENSG00000104763.18	ASAH1	23.5958	0.354465	144	0.176505
ENSG00000153317.14	ASAP1	19.8378	0.156614	143	0.0955947
ENSG00000151693.9	ASAP2	21.5212	0.145557	144	0.238495
ENSG00000100628.11	ASB2	20.2535	0.300589	49
ENSG00000138303.17	ASCC1	18.9981	0.154526	144	-0.128811
ENSG00000100325.14	ASCC2	17.3409	0.261137	117	0.148085
ENSG00000112249.13	ASCC3	18.3083	0.227724	134	0.0579142
ENSG00000111875.7	ASF1A	18.0976	0.190462	88	-0.0545987
ENSG00000141505.11	ASGR1	18.5401	0.387896	139	0.222193
ENSG00000129691.15	ASH2L	20.8049	0.140492	144	0.13408
ENSG00000126522.16	ASL	23.5742	0.241075	144	0.235117
ENSG00000198356.11	ASNA1	23.4909	0.100614	144	0.115249
ENSG00000070669.16	ASNS	18.5051	0.29274	141	0.0918909
ENSG00000108381.10	ASPA	20.2819	0.249158	142	0.253003
ENSG00000204653.9	ASPDH	18.5564	0.313797	98	0.0203684
ENSG00000198363.17	ASPH	24.2175	0.133942	144	0.198177
ENSG00000106819.11	ASPN	25.6987	0.471621	144	0.180861
ENSG00000169696.15	ASPSCR1	20.5149	0.128079	144	0.0416013
ENSG00000162174.12	ASRGL1	18.0893	0.395306	102	0.302749
ENSG00000130707.17	ASS1	26.2101	0.312959	144	0.0700351
ENSG00000138138.13	ATAD1	21.7333	0.152157	144	0.122322
ENSG00000197785.13	ATAD3A	22.5391	0.116108	144	-0.158034
ENSG00000137343.17	ATAT1	17.585	0.483326	96	0.0296494
ENSG00000167654.17	ATCAY	18.0817	0.319243	124	0.100016
ENSG00000107669.17	ATE1	23.1582	0.120901	144	0.263247
ENSG00000115966.16	ATF2	13.5379	0.716734	24
ENSG00000170653.18	ATF7	18.3136	0.261138	127	0.174747
ENSG00000171681.12	ATF7IP	19.4356	0.326625	131	-0.00725022
ENSG00000123395.14	ATG101	14.8301	0.249722	32
ENSG00000145782.12	ATG12	18.9652	0.292049	120	-0.139403
ENSG00000175224.16	ATG13	17.1907	0.221918	93	-0.00286696
ENSG00000126775.8	ATG14	16.7608	0.232592	81	-0.0927711
ENSG00000085978.21	ATG16L1	22.5639	0.124983	144	0.180475
ENSG00000066739.11	ATG2B	18.6514	0.280429	124	0.0594152
ENSG00000144848.10	ATG3	21.6515	0.177776	144	0.0232881
ENSG00000168397.16	ATG4B	19.5265	0.188992	143	-0.0564997
ENSG00000125703.14	ATG4C	14.668	0.25364	108	0.104542
ENSG00000057663.14	ATG5	20.1775	0.271943	144	0.158218
ENSG00000197548.12	ATG7	21.4727	0.135338	144	0.241687
ENSG00000198925.10	ATG9A	17.3933	0.289211	142	-0.143201
ENSG00000138363.14	ATIC	25.7629	0.12817	144	0.344728
ENSG00000198513.11	ATL1	22.9261	0.144585	144	0.128992
ENSG00000119787.13	ATL2	23.5541	0.180508	144	0.316746
ENSG00000184743.12	ATL3	26.2055	0.178259	144	0.0613408
ENSG00000149311.18	ATM	16.7789	0.263127	96	0.27511
ENSG00000177556.11	ATOX1	23.2213	0.32458	144	0.0930679
ENSG00000068650.18	ATP11A	16.7551	0.266435	90	0.0520555
ENSG00000058063.15	ATP11B	16.2516	0.600264	48
ENSG00000101974.14	ATP11C	16.3686	0.369644	104	0.0951007
ENSG00000105726.16	ATP13A1	21.3427	0.169844	144	-0.045231
ENSG00000163399.15	ATP1A1	25.9662	0.208942	144	-0.0879803
ENSG00000018625.14	ATP1A2	24.1032	0.231352	144	0.216876
ENSG00000105409.16	ATP1A3	23.3742	0.293069	144	0.0384721
ENSG00000143153.12	ATP1B1	25.1723	0.279995	144	0.0499466
ENSG00000129244.8	ATP1B2	20.642	0.508371	144	0.0326171
ENSG00000069849.10	ATP1B3	23.6193	0.316051	144	0.156571
ENSG00000174437.16	ATP2A2	25.7581	0.117733	144	0.0636481
ENSG00000074370.17	ATP2A3	24.2382	0.321683	144	0.00847671
ENSG00000070961.15	ATP2B1	22.8774	0.124994	144	0.170758
ENSG00000157087.17	ATP2B2	19.7584	0.260222	144	0.11608
ENSG00000067842.17	ATP2B3	20.1828	0.215419	144	0.188631
ENSG00000058668.14	ATP2B4	27.3411	0.138	144	0.0136523
ENSG00000017260.19	ATP2C1	19.2068	0.265771	144	0.138449
ENSG00000105675.8	ATP4A	13.2648	0.57962	39
ENSG00000152234.15	ATP5A1	28.2448	0.116083	144	0.134175
ENSG00000110955.8	ATP5B	28.1593	0.124027	144	0.155601
ENSG00000165629.19	ATP5C1	25.299	0.135518	144	-0.0921508
ENSG00000099624.7	ATP5D	24.35	0.246429	144	0.00624119
ENSG00000124172.9	ATP5E	24.6801	0.231684	144	-0.0378736
ENSG00000116459.10	ATP5F1	25.9045	0.53872	144	0.0870274
ENSG00000135390.17	ATP5G2	24.8416	0.353818	136	0.106823
ENSG00000167863.11	ATP5H	25.5646	0.363241	144	0.100662
ENSG00000169020.9	ATP5I	22.0077	0.237019	144	0.112375
ENSG00000154723.12	ATP5J	21.7104	0.358699	144	-0.0439481
ENSG00000241468.7	ATP5J2	23.1129	0.185835	144	0.0641766
ENSG00000167283.7	ATP5L	22.4658	0.331381	144	-0.0532986
ENSG00000241837.6	ATP5O	25.3911	0.159705	144	-0.0317441
ENSG00000125375.14	ATP5S	16.7442	0.522547	66
ENSG00000071553.16	ATP6AP1	20.1674	0.145357	127	0.018731
ENSG00000182220.14	ATP6AP2	17.1947	0.322378	118	0.0246198
ENSG00000033627.16	ATP6V0A1	22.051	0.188211	144	-0.0194765
ENSG00000185344.13	ATP6V0A2	14.5702	0.303713	47
ENSG00000185883.11	ATP6V0C	16.868	0.364367	68
ENSG00000159720.11	ATP6V0D1	20.9974	0.49962	144	0.292053
ENSG00000114573.9	ATP6V1A	24.6215	0.114348	144	0.162488
ENSG00000116039.11	ATP6V1B1	20.8218	0.468844	77	0.146635
ENSG00000147416.10	ATP6V1B2	24.4849	0.105145	144	0.0739087
ENSG00000155097.11	ATP6V1C1	22.514	0.324738	144	0.168625
ENSG00000100554.11	ATP6V1D	21.5187	0.202656	144	0.209051
ENSG00000131100.12	ATP6V1E1	22.21	0.323201	144	-0.0234047
ENSG00000128524.4	ATP6V1F	18.4286	0.232009	131	0.0181251
ENSG00000136888.6	ATP6V1G1	19.5603	0.424395	144	0.0660106
ENSG00000213760.10	ATP6V1G2	17.3284	0.579794	122	0.140697
ENSG00000047249.17	ATP6V1H	23.4984	0.101958	144	-0.0135255
ENSG00000165240.18	ATP7A	16.7355	0.157347	85	0.183623
ENSG00000124406.16	ATP8A1	20.1705	0.247984	144	-0.0949207
ENSG00000081923.11	ATP8B1	19.8726	0.583177	131	0.0118606
ENSG00000054793.13	ATP9A	19.5006	0.19656	144	0.10969
ENSG00000166377.19	ATP9B	15.5621	0.719714	55
ENSG00000123472.12	ATPAF1	18.8272	0.196237	90	0.0400744
ENSG00000171953.15	ATPAF2	18.8016	0.249637	144	0.206335
ENSG00000130770.17	ATPIF1	24.6686	0.243745	144	0.138386
ENSG00000138085.16	ATRAID	18.5097	0.273649	99	-0.00481145
ENSG00000088812.17	ATRN	20.7629	0.344125	144	-0.0367651
ENSG00000085224.21	ATRX	20.371	0.18292	144	0.0501523
ENSG00000130638.16	ATXN10	22.6014	0.162728	144	0.153096
ENSG00000224470.7	ATXN1L	17.7614	0.185345	84	-0.0452492
ENSG00000204842.14	ATXN2	21.706	0.121885	144	0.170742
ENSG00000168488.18	ATXN2L	22.0657	0.139812	144	0.0143926
ENSG00000066427.21	ATXN3	19.4222	0.317695	144	0.0965095
ENSG00000253719.3	ATXN7L3B	19.3241	0.262417	141	0.0108986
ENSG00000148090.11	AUH	20.8128	0.213428	142	0.19621
ENSG00000115307.16	AUP1	21.6078	0.161403	144	-0.0199206
ENSG00000169857.7	AVEN	18.9714	0.219941	133	0.143539
ENSG00000105778.18	AVL9	18.4031	0.246449	114	-0.0761792
ENSG00000167601.11	AXL	19.4149	0.175905	144	-0.0274053
ENSG00000160862.12	AZGP1	25.4365	0.419732	144	-0.0954803
ENSG00000172232.9	AZU1	21.6507	0.702128	144	0.0299241
ENSG00000166710.17	B2M	22.9103	0.507188	144	0.215339
ENSG00000149541.9	B3GAT3	20.9839	0.421518	31
ENSG00000187676.7	B3GLCT	16.9564	0.316764	43
ENSG00000156966.6	B3GNT7	14.945		13
ENSG00000086062.12	B4GALT1	16.5705	0.528496	77
ENSG00000121578.12	B4GALT4	14.7414	0.535192	31
ENSG00000174684.6	B4GAT1	15.2427	0.293189	52
ENSG00000136881.11	BAAT	18.211	0.491269	141	0.0254373
ENSG00000105393.15	BABAM1	21.5195	0.122107	144	-0.0520205
ENSG00000156273.15	BACH1	16.7294	0.21838	78	0.08939
ENSG00000002330.13	BAD	17.8439	0.236421	109	0.0753928
ENSG00000107262.18	BAG1	20.0951	0.187552	144	-0.0640523
ENSG00000112208.11	BAG2	25.1341	0.341339	144	0.139402
ENSG00000151929.9	BAG3	24.7472	0.19753	144	0.136962
ENSG00000156735.10	BAG4	15.6475	0.272379	75
ENSG00000166170.9	BAG5	20.6376	0.2384	144	-0.0198589
ENSG00000204463.12	BAG6	21.8529	0.0953672	144	0.0713883
ENSG00000175866.15	BAIAP2	20.9382	0.216987	144	0.13151
ENSG00000006453.13	BAIAP2L1	19.422	0.520697	63
ENSG00000030110.12	BAK1	15.1263	0.284133	60
ENSG00000175334.7	BANF1	22.3069	0.399226	144	0.166295
ENSG00000172530.20	BANP	12.6042		8
ENSG00000176788.8	BASP1	23.5001	0.358692	144	0.210311
ENSG00000087088.19	BAX	21.5659	0.151295	144	0.18586
ENSG00000009954.10	BAZ1B	21.7306	0.155154	144	0.194148
ENSG00000129151.8	BBOX1	16.4128	0.293417	91	-0.0231792
ENSG00000174483.19	BBS1	18.8367	0.252947	140	0.305349
ENSG00000125124.11	BBS2	16.9974	0.288564	113	0.134143
ENSG00000138686.9	BBS7	18.2582	0.276035	95	-0.0028045
ENSG00000122507.20	BBS9	12.7313	0.554339	23
ENSG00000114439.18	BBX	17.7017	0.176601	95	-0.109855
ENSG00000187244.10	BCAM	23.6367	0.261416	144	0.0834453
ENSG00000132692.18	BCAN	19.6102	0.245893	144	-0.0340209
ENSG00000075790.10	BCAP29	23.5395	0.133988	144	0.0493015
ENSG00000185825.15	BCAP31	25.7978	0.117043	144	0.0151632
ENSG00000050820.16	BCAR1	19.09	0.181024	134	0.0760475
ENSG00000064787.13	BCAS1	21.5347	0.907511	144	0.170193
ENSG00000116752.5	BCAS2	16.3018	0.262938	39
ENSG00000141376.22	BCAS3	21.0738	0.127354	144	0.0529593
ENSG00000060982.14	BCAT1	18.1254	0.35843	71
ENSG00000105552.14	BCAT2	22.6339	0.243866	144	0.133252
ENSG00000107949.16	BCCIP	19.7272	0.231229	137	-0.167384
ENSG00000114200.9	BCHE	22.587	0.271092	144	0.190647
ENSG00000083123.14	BCKDHB	21.785	0.216105	144	0.197724
ENSG00000103507.13	BCKDK	20.1608	0.197665	142	0.0533364
ENSG00000142867.12	BCL10	17.5389	0.302528	95	-0.112251
ENSG00000171552.12	BCL2L1	15.9334	0.345653	78
ENSG00000099968.17	BCL2L13	22.1209	0.213271	144	0.359124
ENSG00000188761.11	BCL2L15	14.173	0.702212	30
ENSG00000258643.5	BCL2L2-PABPN1	22.5054	0.132148	144	0.0570669
ENSG00000099385.11	BCL7C	14.1192	0.238255	30
ENSG00000186174.12	BCL9L	12.3432	0.368876	24
ENSG00000029363.16	BCLAF1	22.9131	0.160466	144	-0.0429036
ENSG00000197580.11	BCO2	15.4206	0.447415	61
ENSG00000186716.20	BCR	19.1104	0.179277	138	0.0909112
ENSG00000074582.12	BCS1L	20.2388	0.179694	144	-0.0914308
ENSG00000161267.11	BDH1	22.4086	0.347972	144	0.164052
ENSG00000164039.14	BDH2	23.4006	0.27508	144	0.521342
ENSG00000126581.12	BECN1	20.7434	0.115642	144	0.0254466
ENSG00000105829.11	BET1	19.2292	0.219014	84	-0.00793065
ENSG00000177951.17	BET1L	17.4581	0.446536	71
ENSG00000182492.15	BGN	28.5863	0.360042	144	0.0804415
ENSG00000145692.14	BHMT	21.8275	0.251983	144	-0.0377614
ENSG00000132840.9	BHMT2	20.7201	0.33798	144	0.065713
ENSG00000185963.13	BICD2	20.0414	0.174827	144	0.188925
ENSG00000015475.18	BID	15.8789	0.232998	105	-0.118074
ENSG00000136717.14	BIN1	23.6713	0.291703	144	0.431927
ENSG00000110934.10	BIN2	18.6307	0.362933	138	0.0686251
ENSG00000147439.12	BIN3	19.4641	0.350659	140	-0.163908
ENSG00000115760.13	BIRC6	18.2168	0.236414	134	0.0108767
ENSG00000270181.2	BIVM-ERCC5	15.8155	0.396663	46
ENSG00000108578.14	BLMH	23.7903	0.105211	144	-0.000187974
ENSG00000196072.11	BLOC1S2	16.505	0.263621	93	0.0811028
ENSG00000189114.6	BLOC1S3	16.7006	0.359846	96	0.01925
ENSG00000188428.19	BLOC1S5	17.7344	0.481112	73
ENSG00000106605.10	BLVRA	25.1519	0.156064	144	0.0735679
ENSG00000090013.9	BLVRB	25.9005	0.129575	144	0.0316563
ENSG00000138756.17	BMP2K	22.6904	0.279199	112	0.129683
ENSG00000152785.6	BMP3	21.2011	0.376148	144	0.0439531
ENSG00000204217.13	BMPR2	16.1788	0.361214	44
ENSG00000165733.7	BMS1	17.1424	0.231472	81	0.0128305
ENSG00000113734.17	BNIP1	19.063	0.228435	141	0.052155
ENSG00000144857.14	BOC	13.1063	0.402688	32
ENSG00000038219.12	BOD1L1	18.7234	0.234272	143	0.0285486
ENSG00000176720.4	BOK	21.1327	0.250514	138	0.207755
ENSG00000178096.8	BOLA1	18.3372	0.330006	138	0.00996315
ENSG00000169627.7	BOLA2B	23.3362	0.177494	144	0.213266
ENSG00000163170.11	BOLA3	18.8751	0.242882	74
ENSG00000261236.7	BOP1	18.6621	0.310297	131	0.0739183
ENSG00000196544.7	BORCS6	21.0828	0.274193	125	0.0242517
ENSG00000172331.11	BPGM	19.3998	0.353105	144	0.151109
ENSG00000137274.12	BPHL	21.9435	0.23004	144	0.465434
ENSG00000101425.12	BPI	19.3103	0.923744	138	0.0208426
ENSG00000162813.17	BPNT1	24.1412	0.101088	144	-0.0940724
ENSG00000171634.16	BPTF	17.3953	0.266908	80	0.0801201
ENSG00000157764.12	BRAF	16.1132	0.203955	59
ENSG00000089234.15	BRAP	18.9177	0.153837	144	-0.021978
ENSG00000106009.15	BRAT1	16.6391	0.270549	100	0.00656485
ENSG00000185515.14	BRCC3	21.8487	0.0996934	144	-0.0661506
ENSG00000100425.18	BRD1	16.9007	0.218273	104	-0.0612249
ENSG00000204256.12	BRD2	13.6381	0.479782	22
ENSG00000169925.16	BRD3	18.9671	0.153656	136	0.209851
ENSG00000141867.17	BRD4	20.0671	0.187702	144	-0.0119634
ENSG00000112983.17	BRD8	19.8874	0.282889	110	0.0446097
ENSG00000028310.17	BRD9	16.6268	0.339049	102	0.225316
ENSG00000158019.20	BRE	21.8724	0.110277	144	-0.00555144
ENSG00000113460.12	BRIX1	18.9526	0.246135	106	-0.025667
ENSG00000162819.11	BROX	22.6156	0.197711	144	0.0371492
ENSG00000160469.16	BRSK1	11.8593		8
ENSG00000174672.15	BRSK2	17.3302	0.85448	28
ENSG00000168000.14	BSCL2	19.1616	0.340894	138	0.0174661
ENSG00000160058.18	BSDC1	19.2137	0.214655	131	-0.0467558
ENSG00000172270.18	BSG	25.4782	0.189521	144	0.195396
ENSG00000164061.4	BSN	19.2182	0.198697	144	0.124139
ENSG00000109743.10	BST1	21.184	0.26046	137	0.0497561
ENSG00000130303.12	BST2	22.6677	0.298928	144	0.592637
ENSG00000095564.13	BTAF1	15.08	0.199531	23
ENSG00000064726.9	BTBD1	14.2537	0.275662	22
ENSG00000133243.8	BTBD2	17.4296	0.353002	94	-0.0775047
ENSG00000189195.11	BTBD8	16.6943	0.27582	115
ENSG00000174808.11	BTC	18.5897	0.477121	111	0.275398
ENSG00000169814.12	BTD	21.5004	0.256866	144	0.0371972
ENSG00000145741.15	BTF3	23.4818	0.163074	144	-0.0420918
ENSG00000134717.17	BTF3L4	22.1715	0.191001	144	0.0822137
ENSG00000010671.15	BTK	16.0593	0.378692	78
ENSG00000112763.15	BTN2A1	18.861	0.228362	131	0.2314
ENSG00000026950.16	BTN3A1	17.7816	0.432654	86	0.0999983
ENSG00000111801.15	BTN3A3	18.4499	0.249113	98	0.296329
ENSG00000154473.17	BUB3	22.8704	0.145877	144	-0.0436807
ENSG00000137656.11	BUD13	16.5158	0.377056	35
ENSG00000106245.10	BUD31	20.4996	0.227731	144	-0.221069
ENSG00000112276.13	BVES	21.9237	0.228111	144	0.20142
ENSG00000112578.9	BYSL	12.7295		16
ENSG00000082153.17	BZW1	23.9104	0.137666	144	-0.0306101
ENSG00000136261.14	BZW2	22.5503	0.207297	144	0.292351
ENSG00000148655.14	C10orf11	14.5099	0.702311	39
ENSG00000171224.8	C10orf35	15.2588	0.281784	40
ENSG00000120029.12	C10orf76	21.7851	0.171359	144	0.0300498
ENSG00000182919.14	C11orf54	22.538	0.337189	144	0.646828
ENSG00000110696.9	C11orf58	21.9864	0.228943	144	0.131284
ENSG00000175573.6	C11orf68	22.7322	0.162463	144	0.186732
ENSG00000137691.12	C11orf70	15.1517		16
ENSG00000187479.5	C11orf96	19.1504	0.377349	123	0.130914
ENSG00000278615.4	C11orf98	14.7342	0.237092	24
ENSG00000139637.13	C12orf10	21.524	0.152267	144	0.115842
ENSG00000133641.17	C12orf29	17.2142	0.303271	94	0.309176
ENSG00000047621.11	C12orf4	18.6746	0.297415	98	0.00455815
ENSG00000157895.11	C12orf43	14.1676	0.239807	32
ENSG00000151131.10	C12orf45	18.2276	0.308488	99	0.0602544
ENSG00000111678.10	C12orf57	18.8614	0.306991	144	0.188719
ENSG00000133943.20	C14orf159	23.073	0.709863	144	0.00898209
ENSG00000087302.8	C14orf166	22.1863	0.369797	144	0.16424
ENSG00000250021.7	C15orf38-AP3S2	12.751		8
ENSG00000169609.13	C15orf40	16.8477	0.462876	133	0.159642
ENSG00000166920.12	C15orf48	22.669	0.903191	139	0.0966861
ENSG00000188549.12	C15orf52	22.2605	0.240557	144	0.00919562
ENSG00000128891.15	C15orf57	14.5904	0.395874	51
ENSG00000166780.10	C16orf45	13.9524		16
ENSG00000140688.16	C16orf58	21.8941	0.112375	144	0.0574245
ENSG00000103544.14	C16orf62	21.4745	0.123979	144	-0.00128416
ENSG00000125149.11	C16orf70	18.6025	0.292433	112	-0.144755
ENSG00000258315.5	C17orf49	17.519	0.378998	126	0.0113573
ENSG00000178927.17	C17orf62	17.929	0.261929	116	0.0658118
ENSG00000108666.9	C17orf75	17.6897	0.21789	117	-0.0866897
ENSG00000187624.8	C17orf97	17.0981	0.662866	87	0.602178
ENSG00000152242.10	C18orf25	18.964	0.140005	144	0.0370257
ENSG00000141452.9	C18orf8	19.2698	0.209903	140	-0.0143426
ENSG00000167644.11	C19orf33	19.4269	1.01467	129	0.238041
ENSG00000123144.10	C19orf43	21.2572	0.309664	142	0.060856
ENSG00000130813.17	C19orf66	21.067	0.141863	144	-0.0471737
ENSG00000174917.8	C19orf70	22.7022	0.120656	144	-0.0940213
ENSG00000173372.16	C1QA	21.8753	0.39697	144	0.141275
ENSG00000173369.15	C1QB	23.1393	0.357228	144	0.0592284
ENSG00000108561.8	C1QBP	25.2193	0.200142	144	0.101684
ENSG00000159189.11	C1QC	23.7704	0.362042	144	0.0817048
ENSG00000145861.7	C1QTNF2	18.5917	0.283474	52
ENSG00000082196.20	C1QTNF3	19.121	0.546282	123	0.093662
ENSG00000223953.5	C1QTNF5	13.2802	0.636283	24
ENSG00000163145.12	C1QTNF7	16.0682	0.374164	20
ENSG00000159403.15	C1R	23.0734	0.294741	144	0.0868133
ENSG00000139178.10	C1RL	19.9718	0.286681	142	0.165496
ENSG00000182326.14	C1S	23.949	0.28611	144	0.191293
ENSG00000182795.12	C1orf116	15.4894	0.672884	108	-0.0847999
ENSG00000162384.13	C1orf123	24.4615	0.173514	144	0.0726236
ENSG00000198912.10	C1orf174	16.6457	0.535161	90	-0.118116
ENSG00000119280.16	C1orf198	21.9376	0.205688	144	0.163086
ENSG00000116667.12	C1orf21	16.6645	0.453704	99	0.285004
ENSG00000239887.4	C1orf226	17.6111	0.310179	131	-0.10858
ENSG00000157181.15	C1orf27	20.865	0.23256	144	0.119772
ENSG00000143793.12	C1orf35	16.2079	0.700332	60
ENSG00000143612.19	C1orf43	13.8719	0.304588	43
ENSG00000164008.14	C1orf50	13.0669		8
ENSG00000166278.14	C2	19.9473	0.499066	134	-0.020376
ENSG00000088854.12	C20orf194	14.2626	0.265578	30
ENSG00000101220.17	C20orf27	23.3163	0.270907	144	0.367202
ENSG00000160226.15	C21orf2	16.11	0.446336	67
ENSG00000159079.18	C21orf59	18.9719	0.412055	144	0.0201999
ENSG00000205856.3	C22orf42	15.3563		16
ENSG00000157617.16	C2CD2	18.8893	0.176036	142	0.228352
ENSG00000172375.12	C2CD2L	17.5198	0.18947	128	-0.102297
ENSG00000183186.7	C2CD4C	16.6396	0.471717	44
ENSG00000111731.12	C2CD5	19.8216	0.305227	142	-0.270108
ENSG00000178074.5	C2orf69	18.4661	0.303081	68
ENSG00000186132.14	C2orf76	18.3167	0.238423	125	0.0666402
ENSG00000125730.16	C3	27.4602	0.549139	144	0.142121
ENSG00000179021.9	C3orf38	19.3207	0.210695	137	-0.0369468
ENSG00000181744.8	C3orf58	14.5419	0.257666	40
ENSG00000244731.7	C4A	23.3583	0.457536	144	0.442273
ENSG00000224389.8	C4B	25.9465	0.526231	144	0.131168
ENSG00000123838.10	C4BPA	24.4834	0.52511	144	0.0398854
ENSG00000123843.12	C4BPB	20.352	0.532177	132	-0.00373564
ENSG00000106804.7	C5	23.6901	0.441909	144	0.127072
ENSG00000082213.17	C5orf22	13.6697	0.811097	31
ENSG00000181904.8	C5orf24	17.596	0.214099	83	-0.0133891
ENSG00000205765.8	C5orf51	19.7793	0.266822	144	-0.0199336
ENSG00000039537.13	C6	22.7694	0.408856	144	0.182207
ENSG00000196821.9	C6orf106	14.921	0.377806	51
ENSG00000185127.6	C6orf120	15.9813	0.368531	76
ENSG00000130349.9	C6orf203	19.7051	0.184318	131	0.173894
ENSG00000204439.3	C6orf47	18.5901	0.313742	137	0.0657941
ENSG00000112936.18	C7	24.1127	0.439949	144	0.235998
ENSG00000136197.12	C7orf25	17.4341	0.25059	78
ENSG00000146540.14	C7orf50	16.2154	0.491866	91	0.0194024
ENSG00000157131.10	C8A	23.5161	0.361408	144
ENSG00000021852.12	C8B	23.4839	0.357497	144
ENSG00000176919.11	C8G	22.3047	0.356341	144	0.0751198
ENSG00000156172.5	C8orf37	16.1529	0.577908	96	0.241585
ENSG00000213563.6	C8orf82	16.4558	0.295398	121	0.0289196
ENSG00000253250.2	C8orf88	19.0107	0.328349	76
ENSG00000113600.10	C9	25.043	0.585614	144
ENSG00000148362.10	C9orf142	20.897	0.187963	143	-0.0925855
ENSG00000135045.6	C9orf40	14.8584	0.418499	43
ENSG00000179058.6	C9orf50	18.6974	0.69153	54
ENSG00000165118.14	C9orf64	22.9003	0.122611	144	0.243414
ENSG00000136819.15	C9orf78	18.126	0.286374	129	-0.00660142
ENSG00000133742.13	CA1	26.6239	0.867039	144	0.231101
ENSG00000074410.13	CA12	19.9129	0.959732	81	-0.180359
ENSG00000185015.7	CA13	16.7003	0.273081	120	0.0753507
ENSG00000118298.10	CA14	17.7632	0.379736	113	0.168864
ENSG00000104267.9	CA2	25.4531	0.912912	144	0.262889
ENSG00000164879.6	CA3	22.0983	0.683399	144	0.0760133
ENSG00000167434.9	CA4	21.6125	0.348581	144	-0.00534486
ENSG00000178538.9	CA8	16.5265	0.362834	79
ENSG00000120159.11	CAAP1	15.1363	0.413351	32
ENSG00000135932.10	CAB39	23.526	0.397746	144	0.147343
ENSG00000102547.18	CAB39L	24.3642	0.32182	144	-0.0245066
ENSG00000099991.17	CABIN1	17.6511	0.396837	47
ENSG00000134508.12	CABLES1	14.0737	0.454969	53
ENSG00000160325.14	CACFD1	15.7449	0.309331	66
ENSG00000158966.13	CACHD1	14.4111	1.36011	32
ENSG00000151067.21	CACNA1C	21.1912	0.173011	144	0.0684327
ENSG00000196557.12	CACNA1H	16.0428	0.298571	40
ENSG00000153956.15	CACNA2D1	25.3694	0.236088	144	0.235913
ENSG00000007402.11	CACNA2D2	18.5195	0.282105	144	-0.0913458
ENSG00000165995.18	CACNB2	19.5312	0.207128	141	0.274273
ENSG00000167535.7	CACNB3	16.0563	0.311528	52
ENSG00000105298.13	CACTIN	17.7141	0.680753	93	-0.223316
ENSG00000151893.14	CACUL1	15.0092	0.249557	35
ENSG00000116161.17	CACYBP	23.8415	0.144295	144	-0.128599
ENSG00000084774.13	CAD	22.0268	0.153709	144	0.128517
ENSG00000182985.17	CADM1	22.5972	0.368429	144	0.23788
ENSG00000175161.13	CADM2	21.8725	0.379438	144	0.237781
ENSG00000162706.12	CADM3	23.3198	0.321142	144	0.179607
ENSG00000105767.2	CADM4	21.1163	0.198485	144	0.0717511
ENSG00000163618.17	CADPS	19.8285	0.237115	144	0.0251314
ENSG00000172137.18	CALB2	20.1615	0.361221	144	0.118041
ENSG00000012822.15	CALCOCO1	20.844	0.174354	144	0.136445
ENSG00000136436.14	CALCOCO2	20.5645	0.19608	144	-0.139196
ENSG00000064989.12	CALCRL	16.0987	0.471498	64
ENSG00000122786.19	CALD1	29.9103	0.178801	144	0.177032
ENSG00000143933.16	CALM2	27.5993	0.43785	144	0.045312
ENSG00000178372.7	CALML5	15.5847	0.622776	43
ENSG00000179218.13	CALR	27.6534	0.204692	144	0.204962
ENSG00000128595.16	CALU	24.885	0.205669	144	0.0873188
ENSG00000134072.10	CAMK1	21.3775	0.224636	144	0.0415178
ENSG00000183049.12	CAMK1D	22.4859	0.123244	144	0.148962
ENSG00000070808.15	CAMK2A	21.529	0.24235	144	-0.0500508
ENSG00000058404.19	CAMK2B	19.533	0.351259	144	-0.00595137
ENSG00000145349.16	CAMK2D	24.977	0.132441	144	0.326421
ENSG00000148660.20	CAMK2G	26.2323	0.141042	144	0.245859
ENSG00000152495.10	CAMK4	19.4012	0.228776	144	0.0120391
ENSG00000004660.14	CAMKK1	17.9962	0.316634	142	0.00101797
ENSG00000110931.18	CAMKK2	20.0218	0.166943	144	0.135593
ENSG00000164076.16	CAMKV	18.2635	0.276791	143	-0.0428377
ENSG00000164615.4	CAMLG	20.7452	0.1459	140	0.129965
ENSG00000164047.4	CAMP	18.9383	0.754625	117	-0.172106
ENSG00000130559.18	CAMSAP1	18.4856	0.212599	142	0.232242
ENSG00000118200.14	CAMSAP2	18.9101	0.198248	144	0.226412
ENSG00000076826.9	CAMSAP3	16.0003	0.596466	137	-0.225697
ENSG00000111530.12	CAND1	25.4388	0.130584	144	-0.0402513
ENSG00000144712.11	CAND2	21.5278	0.244334	144	-0.044944
ENSG00000171302.16	CANT1	20.0773	0.467071	112	-0.162875
ENSG00000127022.14	CANX	26.8597	0.0993332	144	0.104602
ENSG00000131236.16	CAP1	27.4393	0.096622	144	0.333041
ENSG00000112186.11	CAP2	25.9424	0.137929	144	0.299312
ENSG00000042493.15	CAPG	23.9283	0.318964	144	0.58792
ENSG00000014216.15	CAPN1	25.6004	0.0912617	144	-0.0655426
ENSG00000103326.11	CAPN15	15.5718	0.590089	38
ENSG00000162909.17	CAPN2	25.5673	0.169351	144	0.321615
ENSG00000149260.15	CAPN5	22.6342	0.201863	144	0.248705
ENSG00000077274.8	CAPN6	11.6928		16
ENSG00000131375.9	CAPN7	21.0763	0.165894	144	-0.0898536
ENSG00000135773.12	CAPN9	15.3154	0.806237	37
ENSG00000126247.10	CAPNS1	24.7765	0.246802	144	-0.0307549
ENSG00000135387.20	CAPRIN1	22.8517	0.137994	144	0.0739746
ENSG00000105519.15	CAPS	18.0968	0.286979	129	0.0674559
ENSG00000116489.12	CAPZA1	24.5839	0.0952155	144	0.190904
ENSG00000198898.13	CAPZA2	26.8895	0.106722	144	0.120471
ENSG00000077549.17	CAPZB	26.8616	0.08986	144	-0.027562
ENSG00000165233.17	CARD19	16.6356	0.464393	27
ENSG00000153048.10	CARHSP1	23.0961	0.260566	144	0.212199
ENSG00000142453.11	CARM1	23.1886	0.142631	144	0.114386
ENSG00000079691.17	CARMIL1	19.9508	0.372561	143	0.0985145
ENSG00000159753.13	CARMIL2	14.6888	0.366058	50
ENSG00000110619.17	CARS	23.6566	0.135187	144	0.150883
ENSG00000134905.16	CARS2	20.2902	0.209455	144	0.35343
ENSG00000164326.4	CARTPT	18.406	0.458519	139	0.238643
ENSG00000108349.16	CASC3	18.7463	0.211346	122	-0.112073
ENSG00000166734.18	CASC4	18.7179	0.298967	135	-0.220866
ENSG00000147044.20	CASK	22.1337	0.144981	144	-0.0260163
ENSG00000167971.15	CASKIN1	16.0731	0.375419	110	-0.0879774
ENSG00000177303.9	CASKIN2	22.7203	0.136197	144	0.0312861
ENSG00000137752.23	CASP1	21.0968	0.255987	144	0.273061
ENSG00000003400.14	CASP10	14.8008	0.884689	51
ENSG00000164305.18	CASP3	20.7382	0.248874	144	0.117654
ENSG00000196954.13	CASP4	19.4013	0.271269	135	-0.0370654
ENSG00000138794.9	CASP6	20.9491	0.181419	144	0.0580709
ENSG00000165806.19	CASP7	20.304	0.354402	144	0.270339
ENSG00000064012.21	CASP8	18.5249	0.362713	135	0.0803711
ENSG00000132906.17	CASP9	13.6371		16
ENSG00000118729.11	CASQ2	23.1962	0.323632	144	0.323189
ENSG00000153113.23	CAST	25.731	0.149785	144	0.411641
ENSG00000130940.14	CASZ1	18.0691	0.276733	136	0.160847
ENSG00000121691.4	CAT	24.8198	0.289456	144	0.251297
ENSG00000105974.11	CAV1	29.2678	0.16047	144	0.213849
ENSG00000105971.14	CAV2	22.99	0.203927	144	0.0667612
ENSG00000067955.13	CBFB	17.5674	0.38222	121	-0.0154563
ENSG00000110395.6	CBL	20.5704	0.196482	140	0.19041
ENSG00000105879.11	CBLL1	14.8841	0.364835	58
ENSG00000159228.12	CBR1	26.3342	0.129101	144	0.191009
ENSG00000159231.5	CBR3	22.2923	0.324081	144	0.341414
ENSG00000145439.11	CBR4	21.7811	0.19322	144	-0.089796
ENSG00000160200.17	CBS	19.4242	0.422779	144	0.068155
ENSG00000108468.14	CBX1	22.2976	0.254464	144	0.0251609
ENSG00000122565.18	CBX3	23.3011	0.194118	144	0.189833
ENSG00000094916.15	CBX5	22.2339	0.230994	144	0.160559
ENSG00000183741.11	CBX6	19.4421	0.267815	123	0.188282
ENSG00000100307.12	CBX7	18.2763	0.427673	87	0.0737897
ENSG00000141570.10	CBX8	13.996	0.263571	38
ENSG00000132024.17	CC2D1A	22.2761	0.0759941	144	-0.0354613
ENSG00000154222.14	CC2D1B	19.9626	0.129111	144	-0.13611
ENSG00000188649.12	CC2D2B	15.9181	0.313307	38
ENSG00000060339.13	CCAR1	22.9475	0.133603	144	-0.16847
ENSG00000158941.16	CCAR2	22.8105	0.166156	144	0.128328
ENSG00000183287.13	CCBE1	18.6285	0.662959	88	0.164744
ENSG00000135736.5	CCDC102A	17.532	0.257456	130	0.120606
ENSG00000160799.11	CCDC12	18.368	0.333063	144	-0.00836965
ENSG00000007080.10	CCDC124	21.889	0.243627	144	-0.0362294
ENSG00000164366.3	CCDC127	16.6962	0.325978	75
ENSG00000100147.13	CCDC134	15.8481	0.218817	85	0.124077
ENSG00000163492.14	CCDC141	15.6725	0.897239	23
ENSG00000198937.8	CCDC167	12.9985	0.369948	45
ENSG00000165813.18	CCDC186	19.09	0.405429	61
ENSG00000101997.12	CCDC22	22.8075	0.166766	144	-0.0906261
ENSG00000147419.17	CCDC25	24.1808	0.12172	144	0.187819
ENSG00000024862.17	CCDC28A	13.2378	0.268807	31
ENSG00000180329.13	CCDC43	19.8437	0.34302	144	-0.0365336
ENSG00000108588.13	CCDC47	21.8209	0.154768	144	0.0262432
ENSG00000152492.13	CCDC50	22.6958	0.273246	144	0.25445
ENSG00000164051.13	CCDC51	19.455	0.14352	144	0.157264
ENSG00000160124.9	CCDC58	16.9431	0.361298	87	-0.0347082
ENSG00000108091.10	CCDC6	23.716	0.227396	144	0.519409
ENSG00000198624.12	CCDC69	19.7593	0.350471	140	0.142525
ENSG00000169515.5	CCDC8	14.4111	0.503854	39
ENSG00000091986.15	CCDC80	15.8123	0.394973	84	0.156544
ENSG00000205476.8	CCDC85C	17.2511	0.363859	133	-0.0729693
ENSG00000110104.11	CCDC86	17.936	0.303504	121	-0.144723
ENSG00000115355.15	CCDC88A	21.0606	0.134844	143	0.138168
ENSG00000105321.12	CCDC9	21.593	0.099871	144	-0.0893165
ENSG00000137500.9	CCDC90B	16.8283	0.26969	84	0.00465023
ENSG00000123106.10	CCDC91	21.8352	0.215443	144	0.24088
ENSG00000119242.8	CCDC92	17.171	0.316914	128	0.028342
ENSG00000125633.10	CCDC93	22.6008	0.0715615	144	0.146344
ENSG00000105248.15	CCDC94	18.0294	0.349135	103	-0.224255
ENSG00000142039.3	CCDC97	16.1899	0.312661	99	0.151288
ENSG00000106178.6	CCL24	15.0348		14
ENSG00000136280.15	CCM2	20.1025	0.406135	105	-0.157583
ENSG00000090061.17	CCNK	17.8941	0.319317	113	0.0788618
ENSG00000129315.10	CCNT1	16.2387	0.274524	56
ENSG00000108100.17	CCNY	19.7848	0.203616	126	0.0281297
ENSG00000163249.11	CCNYL1	13.7965		8
ENSG00000173992.8	CCS	22.8082	0.126767	144	0.133593
ENSG00000154429.10	CCSAP	15.6306	0.380503	31
ENSG00000107771.15	CCSER2	17.3556	0.466701	111	0.0698785
ENSG00000166226.12	CCT2	26.011	0.0837342	144	0.0572521
ENSG00000163468.14	CCT3	25.279	0.0822506	144	0.122734
ENSG00000115484.14	CCT4	25.7056	0.0959097	144	-0.0461146
ENSG00000150753.11	CCT5	25.5534	0.0847381	144	-0.103261
ENSG00000146731.10	CCT6A	25.3257	0.0976782	144	-0.103269
ENSG00000135624.15	CCT7	25.646	0.0778214	144	-0.0165547
ENSG00000156261.12	CCT8	26.2545	0.0778603	144	-0.0811887
ENSG00000146574.15	CCZ1B	19.0788	0.179955	144	-0.0223727
ENSG00000156535.13	CD109	24.1745	0.445956	144	0.541329
ENSG00000170458.13	CD14	23.1896	0.274996	144	0.20223
ENSG00000177697.17	CD151	26.893	0.29394	144	0.262103
ENSG00000177575.12	CD163	25.1394	0.615203	144	0.199578
ENSG00000177675.8	CD163L1	22.3298	0.348429	129	-0.137795
ENSG00000204936.9	CD177	17.6049	0.598692	128	0.376199
ENSG00000134061.5	CD180	12.0824		16
ENSG00000091972.18	CD200	17.3555	0.33051	70
ENSG00000090659.17	CD209	21.561	0.53206	143	0.204737
ENSG00000174807.3	CD248	20.6952	0.296718	144	0.117326
ENSG00000103855.17	CD276	20.7529	0.203188	143	0.175658
ENSG00000198087.7	CD2AP	22.954	0.173711	144	0.0428727
ENSG00000169217.8	CD2BP2	21.2637	0.207271	144	0.163206
ENSG00000167775.10	CD320	11.666		8
ENSG00000105383.14	CD33	14.4025	0.476491	23
ENSG00000174059.16	CD34	23.4185	0.235894	144	0.142189
ENSG00000135218.17	CD36	22.7718	0.350277	144	0.335853
ENSG00000004468.12	CD38	16.5429	0.432616	68
ENSG00000198851.9	CD3E	13.7906	0.464111	24
ENSG00000117877.10	CD3EAP	16.0346	0.32619	119	-0.0450448
ENSG00000010610.9	CD4	14.9043	0.509712	58
ENSG00000101017.13	CD40	17.3735	0.368411	113	-0.146945
ENSG00000026508.17	CD44	26.4825	0.289827	144	0.214552
ENSG00000117335.19	CD46	23.0482	0.162512	144	0.0406602
ENSG00000196776.14	CD47	23.3501	0.213185	144	0.0548709
ENSG00000117091.9	CD48	16.0516	0.41764	59
ENSG00000196352.14	CD55	24.4337	0.38405	144	0.289471
ENSG00000116815.15	CD58	20.6316	0.282288	134	-0.0333781
ENSG00000085063.14	CD59	27.1665	0.226635	144	0.360697
ENSG00000073754.5	CD5L	22.7698	0.762382	144
ENSG00000135404.11	CD63	21.7191	0.2817	144	0.080695
ENSG00000019582.14	CD74	20.3513	0.466861	143	0.558201
ENSG00000110651.11	CD81	26.0231	0.222217	144	0.00965982
ENSG00000085117.11	CD82	21.263	0.311282	144	0.136606
ENSG00000066294.14	CD84	13.6468	1.32246	24
ENSG00000153563.15	CD8A	15.9308	0.437736	22
ENSG00000010278.12	CD9	27.6963	0.228993	144	0.222251
ENSG00000125810.9	CD93	19.4656	0.27371	138	0.028412
ENSG00000102181.20	CD99L2	22.2194	0.218636	144	0.0571557
ENSG00000158825.5	CDA	18.5138	0.4409	129	0.150332
ENSG00000130177.14	CDC16	19.6966	0.184797	139	0.0607231
ENSG00000094880.10	CDC23	20.0039	0.211874	141	-0.0297963
ENSG00000004897.11	CDC27	16.5455	0.236988	88	-0.0978525
ENSG00000099804.8	CDC34	17.7422	0.261658	111	0.187605
ENSG00000105401.8	CDC37	24.4674	0.0946806	144	-0.0685244
ENSG00000106993.11	CDC37L1	18.775	0.334745	143	0.11789
ENSG00000168438.14	CDC40	19.6733	0.2019	143	0.194107
ENSG00000070831.15	CDC42	25.6383	0.166011	144	-0.0928474
ENSG00000143776.18	CDC42BPA	22.0314	0.157879	144	0.457603
ENSG00000198752.10	CDC42BPB	23.0605	0.068936	144	0.0808044
ENSG00000128283.6	CDC42EP1	20.2003	0.20619	144	0.191924
ENSG00000163171.7	CDC42EP3	19.2184	0.446645	140	0.125595
ENSG00000179604.9	CDC42EP4	22.7662	0.187855	144	0.111157
ENSG00000158985.13	CDC42SE2	14.7318		16
ENSG00000096401.7	CDC5L	21.5577	0.130653	144	0.0414202
ENSG00000134371.10	CDC73	20.3783	0.155778	144	0.12192
ENSG00000039068.18	CDH1	23.6591	0.707191	144	0.0340938
ENSG00000140937.13	CDH11	21.9817	0.239372	144	0.343094
ENSG00000140945.16	CDH13	23.5786	0.363757	144	0.328768
ENSG00000079112.9	CDH17	24.2712	0.90752	144	0.191624
ENSG00000071991.8	CDH19	22.9306	0.32313	144	0.293285
ENSG00000170558.8	CDH2	21.7634	0.27898	144	0.259157
ENSG00000149654.9	CDH22	14.1041		16
ENSG00000062038.13	CDH3	13.5726	0.546556	24
ENSG00000179776.17	CDH5	19.959	0.215391	138	0.113096
ENSG00000113361.12	CDH6	17.5072	0.293629	105	-0.130474
ENSG00000099834.18	CDHR5	18.382	0.274816	48
ENSG00000089486.16	CDIP1	20.368	0.256677	124	0.220976
ENSG00000103502.13	CDIPT	14.9404		15
ENSG00000248333.8	CDK11B	20.5667	0.148173	144	0.00232661
ENSG00000167258.13	CDK12	20.1668	0.41896	112	-0.15596
ENSG00000065883.14	CDK13	20.2019	0.380101	61
ENSG00000058091.16	CDK14	17.578	0.294115	101	0.302089
ENSG00000102225.15	CDK16	17.4925	0.233071	127	-0.150252
ENSG00000059758.7	CDK17	18.5522	0.290792	125	0.167465
ENSG00000117266.15	CDK18	14.0984		16
ENSG00000123374.10	CDK2	20.1758	0.215812	144	0.263662
ENSG00000135446.16	CDK4	19.1889	0.285425	130	0.00700963
ENSG00000164885.12	CDK5	19.0035	0.214298	144	0.0657242
ENSG00000108465.14	CDK5RAP3	22.251	0.148833	144	-0.0443246
ENSG00000105810.9	CDK6	20.5996	0.278068	144	0.249511
ENSG00000134058.11	CDK7	17.0425	0.269189	106	0.086235
ENSG00000136807.13	CDK9	17.6102	0.217332	138	0.0906651
ENSG00000111276.10	CDKN1B	20.2696	0.405084	144	-0.0269354
ENSG00000168564.5	CDKN2AIP	20.9454	0.16653	144	0.195647
ENSG00000123080.10	CDKN2C	19.1775	0.374178	120	0.0622286
ENSG00000101290.13	CDS2	23.1937	0.13494	144	0.0965705
ENSG00000091527.15	CDV3	23.7925	0.278623	144	0.0762925
ENSG00000165556.9	CDX2	13.2298		16
ENSG00000153046.17	CDYL	16.9218	0.265371	100	0.0632551
ENSG00000079385.21	CEACAM1	17.1831	0.821982	75
ENSG00000105388.15	CEACAM5	20.6339	0.908271	136	0.121269
ENSG00000086548.8	CEACAM6	20.4138	0.740459	141	-0.0240306
ENSG00000007306.14	CEACAM7	21.4282	0.97443	138	0.15471
ENSG00000124469.11	CEACAM8	11.3834		13
ENSG00000172216.5	CEBPB	14.7915	0.33273	38
ENSG00000221869.4	CEBPD	14.6203	0.482292	37
ENSG00000093072.15	CECR1	20.1088	0.485962	117	0.0276213
ENSG00000142615.7	CELA2A	18.925	0.571868	72
ENSG00000142789.19	CELA3A	20.6062	0.566527	119	0.152638
ENSG00000219073.7	CELA3B	16.7478	1.29382	29
ENSG00000149187.17	CELF1	21.5947	0.129058	144	-0.0257679
ENSG00000048740.18	CELF2	19.0122	0.273272	118	0.0623729
ENSG00000143126.7	CELSR2	13.3209		16
ENSG00000184524.5	CEND1	20.97	0.345057	144	0.0931181
ENSG00000125817.7	CENPB	16.4153	0.386604	63
ENSG00000138778.11	CENPE	19.0917	0.595138	58
ENSG00000166582.9	CENPV	20.4779	0.413578	144	0.22283
ENSG00000116198.12	CEP104	17.3759	0.313176	79
ENSG00000168944.15	CEP120	12.1313		16
ENSG00000174799.10	CEP135	17.5083	0.172999	138	-0.051956
ENSG00000143702.15	CEP170	20.5937	0.129724	144	0.121389
ENSG00000099814.15	CEP170B	20.2867	0.141747	144	0.152085
ENSG00000126001.15	CEP250	15.0764	0.322501	80	0.00519134
ENSG00000106477.18	CEP41	19.0054	0.147981	141	0.0896878
ENSG00000164118.12	CEP44	17.2551	0.371338	117	-0.10319
ENSG00000011523.13	CEP68	16.6856	0.351845	83	-0.120593
ENSG00000134255.13	CEPT1	18.3273	0.326892	99	0.0777761
ENSG00000143418.19	CERS2	19.2651	0.196007	128	-0.107354
ENSG00000172292.14	CERS6	18.6682	0.678276	56
ENSG00000198848.12	CES1	26.2561	0.413733	144	0.847073
ENSG00000172831.11	CES2	23.3534	0.713275	144	0.0337073
ENSG00000147400.8	CETN2	21.1053	0.429322	144	0.124765
ENSG00000153140.8	CETN3	12.8216	0.41232	24
ENSG00000070761.7	CFAP20	19.3708	0.344383	122	0.0702126
ENSG00000163001.11	CFAP36	18.3192	0.337641	143	0.113772
ENSG00000164323.12	CFAP97	17.1743	0.502965	61
ENSG00000197766.7	CFD	23.0565	0.361948	144	0.335513
ENSG00000153774.8	CFDP1	19.6465	0.22104	144	0.00911533
ENSG00000000971.15	CFH	25.5352	0.367958	144	-0.0518795
ENSG00000244414.6	CFHR1	24.6242	0.518419	144	0.112755
ENSG00000080910.11	CFHR2	20.3886	0.419906	144
ENSG00000116785.13	CFHR3	21.3475	0.621227	144	0.130599
ENSG00000134389.9	CFHR5	20.3105	0.455518	144
ENSG00000205403.12	CFI	23.1155	0.48143	144	0.142509
ENSG00000172757.12	CFL1	28.7499	0.151197	144	-0.05384
ENSG00000165410.14	CFL2	27.6786	0.247988	144	0.195274
ENSG00000003402.19	CFLAR	13.7771		16
ENSG00000126759.13	CFP	20.2024	0.472146	144	0.0616206
ENSG00000163320.10	CGGBP1	19.1364	0.270852	142	-0.00949617
ENSG00000143375.14	CGN	19.9041	0.531841	133	-0.00972349
ENSG00000128849.10	CGNL1	16.1003	0.338459	101	0.453728
ENSG00000280071.3	CH507-9B2.3	25.0217	0.154291	144	-0.285077
ENSG00000143942.4	CHAC2	12.2373		16
ENSG00000198824.5	CHAMP1	20.5168	0.168953	144	0.113007
ENSG00000250479.8	CHCHD10	14.1497	0.617252	36
ENSG00000106153.12	CHCHD2	21.7251	0.268395	144	0.10797
ENSG00000106554.11	CHCHD3	24.2055	0.233672	144	0.177768
ENSG00000163528.12	CHCHD4	21.0755	0.205695	144	0.124278
ENSG00000159685.10	CHCHD6	19.8749	0.27643	141	0.0993193
ENSG00000173575.20	CHD2	19.0109	0.171939	144	0.0394152
ENSG00000170004.16	CHD3	20.86	0.378034	101	-0.00460509
ENSG00000111642.14	CHD4	22.1736	0.109484	144	0.0104179
ENSG00000100888.12	CHD8	16.2443	0.324855	64
ENSG00000016391.10	CHDH	20.3869	0.515275	140	0.259548
ENSG00000183765.20	CHEK2	12.4523		8
ENSG00000085872.14	CHERP	20.9486	0.196753	144	0.204612
ENSG00000100604.12	CHGA	23.2849	0.84414	144	0.0715888
ENSG00000089199.9	CHGB	20.138	0.414262	143	-0.0061947
ENSG00000133048.12	CHI3L1	18.5394	0.652951	110	0.0682161
ENSG00000177830.17	CHID1	24.0018	0.249577	144	0.334388
ENSG00000133063.15	CHIT1	14.0774	0.416924	36
ENSG00000110721.11	CHKA	15.8528	1.22427	96	-0.12489
ENSG00000100288.19	CHKB	20.1125	0.237567	142	0.105984
ENSG00000134121.9	CHL1	23.6767	0.301425	144	0.303105
ENSG00000188419.13	CHM	18.7087	0.181408	144	0.0440299
ENSG00000131165.14	CHMP1A	21.3454	0.325106	144	0.0751297
ENSG00000255112.2	CHMP1B	23.2277	0.293326	144	0.00473658
ENSG00000130724.8	CHMP2A	22.2992	0.389431	144	0.166041
ENSG00000083937.8	CHMP2B	23.3879	0.123632	144	-0.0213134
ENSG00000115561.15	CHMP3	22.811	0.376783	144	0.213936
ENSG00000254505.9	CHMP4A	20.3781	0.488147	144	0.093448
ENSG00000101421.3	CHMP4B	22.7102	0.542432	144	0.0394654
ENSG00000086065.13	CHMP5	20.9762	0.378806	144	-0.0448688
ENSG00000176108.9	CHMP6	18.0942	0.327562	144	-0.0421626
ENSG00000147457.13	CHMP7	19.9113	0.233669	144	0.082488
ENSG00000128656.13	CHN1	22.8411	0.200969	142	0.318489
ENSG00000110172.11	CHORDC1	22.841	0.147064	144	0.100047
ENSG00000187446.11	CHP1	20.9751	0.238856	144	0.14493
ENSG00000111666.10	CHPT1	13.503	0.416372	24
ENSG00000104472.9	CHRAC1	13.4018		14
ENSG00000101938.14	CHRDL1	21.3657	0.385743	144	0.512358
ENSG00000181072.11	CHRM2	20.5543	0.307639	144	0.26027
ENSG00000133019.11	CHRM3	15.6439	0.32907	60
ENSG00000180720.7	CHRM4	15.3861	0.551506	46
ENSG00000135702.14	CHST5	12.8334		16
ENSG00000160679.12	CHTOP	19.9157	0.397577	144	0.00328168
ENSG00000213341.10	CHUK	19.3079	0.23968	144	0.00811071
ENSG00000258289.8	CHURC1	19.9677	0.248484	144	0.00713329
ENSG00000144021.2	CIAO1	21.7431	0.13085	144	0.0709983
ENSG00000005194.14	CIAPIN1	22.5911	0.154488	144	0.0917011
ENSG00000079432.7	CIC	18.3843	0.30988	143	-0.0982478
ENSG00000138615.5	CILP	22.4648	0.441316	144	0.281868
ENSG00000099622.13	CIRBP	22.788	0.270327	144	0.232902
ENSG00000122873.11	CISD1	25.413	0.140156	144	0.384131
ENSG00000145354.9	CISD2	20.8556	0.335319	140	-0.0857484
ENSG00000277972.1	CISD3	21.2786	0.180118	144	0.155998
ENSG00000122966.15	CIT	19.4781	0.662298	54
ENSG00000148337.20	CIZ1	17.8215	0.271391	139	0.015903
ENSG00000136026.13	CKAP4	24.5499	0.155584	144	0.160466
ENSG00000175216.14	CKAP5	23.1869	0.0825035	144	0.0756303
ENSG00000166165.12	CKB	29.4031	0.168292	144	0.108983
ENSG00000104879.4	CKM	23.743	0.651721	144	0.228438
ENSG00000237289.9	CKMT1B	23.2739	0.47189	144	0.120058
ENSG00000131730.15	CKMT2	21.7765	0.275712	144	-0.015172
ENSG00000074054.17	CLASP1	21.7496	0.0970002	144	-0.044324
ENSG00000163539.16	CLASP2	22.5304	0.112428	144	0.0184109
ENSG00000105205.6	CLC	22.8198	0.996755	138
ENSG00000016490.15	CLCA1	26.4928	1.20555	144	0.190585
ENSG00000016602.9	CLCA4	20.1878	0.738271	142	0.181595
ENSG00000121940.15	CLCC1	22.9944	0.122248	144	0.136334
ENSG00000109572.13	CLCN3	18.711	0.382097	132	0.108681
ENSG00000103249.17	CLCN7	16.2955	0.442996	123	0.0148726
ENSG00000066405.12	CLDN18	16.1209	0.41998	103	0.136748
ENSG00000165215.6	CLDN3	21.0905	0.498767	137	0.138735
ENSG00000184113.9	CLDN5	19.223	0.445851	85	0.0961023
ENSG00000080822.16	CLDND1	18.3872	0.170564	140	-0.101302
ENSG00000176435.6	CLEC14A	18.975	0.272035	135	0.0914659
ENSG00000038532.14	CLEC16A	22.4739	0.155305	138	0.054513
ENSG00000163815.5	CLEC3B	23.297	0.517892	144	0.230175
ENSG00000153132.12	CLGN	18.0311	0.343792	143	0.237716
ENSG00000213719.8	CLIC1	25.5397	0.137078	144	0.373791
ENSG00000155962.12	CLIC2	21.3633	0.274787	144	0.181767
ENSG00000169583.12	CLIC3	15.3033	0.505743	61
ENSG00000169504.14	CLIC4	26.0365	0.188602	144	0.221285
ENSG00000112782.15	CLIC5	20.6356	0.338174	144	0.21449
ENSG00000159212.12	CLIC6	16.2768	0.537039	135	0.0965577
ENSG00000113282.13	CLINT1	23.401	0.116002	144	0.174363
ENSG00000130779.19	CLIP1	23.9733	0.186733	144	0.185123
ENSG00000106665.15	CLIP2	21.9089	0.116096	144	0.308941
ENSG00000165959.11	CLMN	19.3722	0.515116	126	0.113448
ENSG00000166250.11	CLMP	18.7136	0.409244	115	0.049473
ENSG00000102805.14	CLN5	14.399	0.374661	31
ENSG00000074201.8	CLNS1A	18.8967	0.229403	101	-0.033931
ENSG00000162129.12	CLPB	21.769	0.113754	144	0.0640792
ENSG00000125656.8	CLPP	20.1259	0.267157	144	0.136189
ENSG00000104853.15	CLPTM1	20.6072	0.202947	144	0.0982537
ENSG00000049656.13	CLPTM1L	16.1603	0.385678	52
ENSG00000166855.9	CLPX	19.6921	0.139246	144	0.0406496
ENSG00000171603.16	CLSTN1	19.0971	0.328806	134	-0.113351
ENSG00000122705.16	CLTA	22.3703	0.362416	144	-0.00756966
ENSG00000175416.12	CLTB	23.4436	0.36225	144	0.0144016
ENSG00000141367.11	CLTC	26.4932	0.0968988	144	0.0255402
ENSG00000120885.21	CLU	26.0999	0.293818	144	-0.0666427
ENSG00000132361.16	CLUH	24.5078	0.133043	144	0.289062
ENSG00000125246.15	CLYBL	22.2887	0.220173	144	0.407802
ENSG00000092009.10	CMA1	25.9714	0.869392	144	0.302464
ENSG00000111726.12	CMAS	23.7169	0.141423	144	0.129539
ENSG00000164237.8	CMBL	25.4358	0.155032	144	0.395179
ENSG00000187118.12	CMC1	16.3132	0.398264	69
ENSG00000182712.15	CMC4	16.6737	0.600775	94
ENSG00000153815.16	CMIP	18.5295	0.260074	113	0.16805
ENSG00000162368.13	CMPK1	23.6625	0.197178	144	-0.00534334
ENSG00000134326.11	CMPK2	19.7087	0.304841	100	0.0424418
ENSG00000184220.11	CMSS1	14.4576	0.479542	23
ENSG00000166091.19	CMTM5	18.8247	0.415023	119	0.166848
ENSG00000137200.12	CMTR1	19.021	0.29426	114	-0.0459033
ENSG00000180917.17	CMTR2	13.2233	0.418254	44
ENSG00000169714.16	CNBP	24.0146	0.1785	144	-0.0851255
ENSG00000133313.14	CNDP2	24.4394	0.248402	144	0.320614
ENSG00000205423.11	CNEP1R1	15.3289	0.235261	66
ENSG00000130176.7	CNN1	30.2214	0.401724	144	-0.103051
ENSG00000064666.14	CNN2	24.1005	0.220541	144	0.0405489
ENSG00000117519.15	CNN3	24.816	0.177026	144	0.120829
ENSG00000119946.10	CNNM1	18.7735	0.367797	31
ENSG00000168763.15	CNNM3	19.9395	0.172422	144	0.0541903
ENSG00000158158.11	CNNM4	18.0683	0.50419	109	-0.0413709
ENSG00000125107.17	CNOT1	21.8303	0.0951163	144	0.0358033
ENSG00000182973.18	CNOT10	19.2399	0.201529	144	0.0231515
ENSG00000158435.7	CNOT11	18.3729	0.175909	134	0.166765
ENSG00000111596.11	CNOT2	18.2616	0.189268	130	0.0189635
ENSG00000088038.17	CNOT3	19.3774	0.168265	144	0.102965
ENSG00000080802.18	CNOT4	19.3598	0.165993	144	-0.117147
ENSG00000198791.11	CNOT7	17.9809	0.180029	141	0.143545
ENSG00000144580.13	CNOT9	18.2303	0.29469	112	0.00996978
ENSG00000173786.16	CNP	25.1736	0.193513	144	0.179249
ENSG00000257727.5	CNPY2	22.4009	0.261096	144	0.01063
ENSG00000137161.16	CNPY3	21.9766	0.229344	144	0.311615
ENSG00000166997.7	CNPY4	20.7491	0.234072	144	0.00503426
ENSG00000119865.8	CNRIP1	22.0716	0.191085	144	0.166344
ENSG00000162852.13	CNST	21.2379	0.236189	140	0.199057
ENSG00000122756.14	CNTFR	15.3865	0.431449	56
ENSG00000018236.14	CNTN1	22.2093	0.303796	144	0.410258
ENSG00000184144.11	CNTN2	17.6596	0.265178	105	0.161593
ENSG00000144619.14	CNTN4	13.7534		15
ENSG00000108797.11	CNTNAP1	20.4237	0.449063	141	0.219132
ENSG00000174469.19	CNTNAP2	17.4817	0.325788	93	-0.185658
ENSG00000106714.17	CNTNAP3	12.5459		16
ENSG00000155052.14	CNTNAP5	14.4095	0.502792	31
ENSG00000170037.13	CNTROB	14.9343	0.413929	24
ENSG00000183978.7	COA3	19.1084	0.333937	144	0.215764
ENSG00000181924.6	COA4	17.7317	0.438678	133	-0.126
ENSG00000183513.8	COA5	18.3838	0.380831	124	0.0202512
ENSG00000168275.14	COA6	16.9269	0.33924	120	-0.0151862
ENSG00000162377.5	COA7	18.8761	0.249936	100	0.198175
ENSG00000068120.14	COASY	21.8393	0.155273	144	0.0336795
ENSG00000082438.15	COBLL1	21.1877	0.197862	144	0.334537
ENSG00000100473.15	COCH	17.9154	0.545441	100	0.209273
ENSG00000166685.11	COG1	19.1904	0.196594	137	0.0489922
ENSG00000135775.13	COG2	20.2343	0.211112	144	0.168976
ENSG00000136152.14	COG3	18.0565	0.299978	137	0.0114156
ENSG00000103051.18	COG4	20.7024	0.212012	144	0.179021
ENSG00000164597.13	COG5	19.6577	0.161586	144	0.0233678
ENSG00000133103.16	COG6	17.2898	0.325786	92	-0.0502379
ENSG00000168434.12	COG7	18.3552	0.328798	99	0.0772105
ENSG00000272617.2	COG8	15.8473	0.5259	57
ENSG00000121058.4	COIL	16.7675	0.342537	110	0.00746822
ENSG00000111799.20	COL12A1	26.2466	0.318008	144	0.194641
ENSG00000187955.11	COL14A1	27.565	0.664829	144	0.156678
ENSG00000204291.10	COL15A1	25.6771	0.249555	144	0.331139
ENSG00000084636.17	COL16A1	22.4441	0.276813	144	0.189038
ENSG00000182871.14	COL18A1	25.3834	0.238174	144	0.159351
ENSG00000108821.13	COL1A1	30.912	0.470952	144	0.00417522
ENSG00000164692.17	COL1A2	29.997	0.45751	144	0.107522
ENSG00000124749.16	COL21A1	24.8037	0.506039	144	0.282988
ENSG00000050767.15	COL23A1	14.8039	0.61591	37
ENSG00000160963.13	COL26A1	16.7484		16
ENSG00000215018.9	COL28A1	25.2355	0.469403	144	0.230052
ENSG00000139219.17	COL2A1	19.7415	0.48611	131	-0.00580204
ENSG00000168542.14	COL3A1	29.3166	0.473295	144	0.0153075
ENSG00000187498.14	COL4A1	27.9082	0.276528	144	0.130887
ENSG00000134871.17	COL4A2	27.2856	0.230843	144	0.0175441
ENSG00000113163.15	COL4A3BP	21.7097	0.112551	144	0.182497
ENSG00000081052.11	COL4A4	19.4001	0.365019	131	0.154484
ENSG00000188153.12	COL4A5	17.0569	0.751535	76
ENSG00000197565.15	COL4A6	18.3459	0.556873	98	0.0602377
ENSG00000204262.11	COL5A2	26.1195	0.292509	144	5.54131e-05
ENSG00000080573.6	COL5A3	23.8144	0.34932	144	0.150615
ENSG00000142156.14	COL6A1	29.8438	0.251701	144	-0.0998136
ENSG00000142173.14	COL6A2	29.7901	0.246886	144	-0.0836629
ENSG00000163359.15	COL6A3	30.0813	0.232633	144	-0.149114
ENSG00000206384.10	COL6A6	21.4482	0.309003	144	-0.052656
ENSG00000144810.15	COL8A1	22.552	0.486479	143	0.0983293
ENSG00000158270.11	COLEC12	20.8971	0.271807	144	0.104196
ENSG00000130309.10	COLGALT1	21.739	0.233994	144	0.0588902
ENSG00000173163.10	COMMD1	20.0638	0.31067	140	0.0103452
ENSG00000145781.8	COMMD10	16.4785	0.394262	86	0.0948579
ENSG00000114744.8	COMMD2	19.7818	0.182469	143	-0.037288
ENSG00000269897.5	COMMD3-BMI1	19.6079	0.190579	144
ENSG00000140365.15	COMMD4	21.0769	0.165703	144	0.0686999
ENSG00000188243.12	COMMD6	19.9981	0.216072	144	0.158131
ENSG00000149600.11	COMMD7	20.376	0.222429	139	-0.0395317
ENSG00000169019.10	COMMD8	16.2249	0.304452	48
ENSG00000110442.11	COMMD9	16.6508	0.333319	51
ENSG00000105664.10	COMP	16.6905	0.691289	96	0.209706
ENSG00000093010.13	COMT	24.5023	0.149358	144	0.229594
ENSG00000165644.10	COMTD1	15.7188	0.50739	24
ENSG00000122218.14	COPA	24.5392	0.169829	144	0.0126152
ENSG00000129083.12	COPB1	23.4759	0.163835	144	0.160952
ENSG00000184432.9	COPB2	24.04	0.156486	144	0.133786
ENSG00000105669.13	COPE	21.1755	0.260989	144	0.0201088
ENSG00000181789.14	COPG1	24.6139	0.167014	144	0.0807658
ENSG00000158623.14	COPG2	20.2098	0.231827	144	0.253804
ENSG00000172301.10	COPRS	16.8435	0.495387	98	0.206597
ENSG00000166200.14	COPS2	23.5303	0.27356	144	-0.00963818
ENSG00000141030.12	COPS3	23.3129	0.128877	144	-0.0502618
ENSG00000138663.8	COPS4	22.6742	0.260861	144	0.0228862
ENSG00000121022.13	COPS5	23.2777	0.147558	144	0.0199121
ENSG00000168090.9	COPS6	22.8011	0.183336	144	0.0332556
ENSG00000111652.9	COPS7A	22.365	0.229427	144	-0.0517117
ENSG00000144524.17	COPS7B	19.7042	0.251141	144	-0.0321775
ENSG00000198612.10	COPS8	20.7434	0.282814	144	0.0234945
ENSG00000111481.9	COPZ1	22.1579	0.359709	144	0.0193396
ENSG00000005243.9	COPZ2	23.0349	0.325671	144	0.166339
ENSG00000135469.13	COQ10A	16.006	0.275385	80	0.184979
ENSG00000115520.8	COQ10B	19.3829	0.268045	138	-0.0881102
ENSG00000132423.11	COQ3	21.15	0.150126	144	-0.00501407
ENSG00000110871.14	COQ5	21.1937	0.182097	144	0.159702
ENSG00000119723.16	COQ6	22.1855	0.218931	144	-0.186876
ENSG00000167186.10	COQ7	21.1365	0.213493	144	0.0877932
ENSG00000163050.16	COQ8A	20.4167	0.218166	144	0.209366
ENSG00000123815.11	COQ8B	13.4224		16
ENSG00000088682.13	COQ9	23.2182	0.267658	144	0.0882748
ENSG00000102879.15	CORO1A	24.5492	0.392975	144	0.328711
ENSG00000172725.13	CORO1B	25.6723	0.105892	144	0.269498
ENSG00000110880.10	CORO1C	27.9397	0.187327	144	0.421147
ENSG00000106789.12	CORO2A	18.4021	0.370159	114	-0.0950529
ENSG00000103647.12	CORO2B	20.661	0.271538	144	0.325431
ENSG00000167549.18	CORO6	20.8192	0.260811	144	0.116413
ENSG00000103426.12	CORO7-PAM16	20.5922	0.417681	144
ENSG00000103187.7	COTL1	26.2928	0.169314	144	0.489571
ENSG00000166260.10	COX11	15.327	0.724724	37
ENSG00000178449.8	COX14	18.4721	0.316956	51
ENSG00000014919.12	COX15	15.2851	0.396208	43
ENSG00000138495.6	COX17	18.595	0.470533	117	0.130606
ENSG00000163626.16	COX18	12.7574		8
ENSG00000203667.9	COX20	21.6895	0.192765	144	-0.0866834
ENSG00000131143.8	COX4I1	25.7162	0.216522	144	0.0450354
ENSG00000178741.11	COX5A	23.5065	0.348201	144	0.00187892
ENSG00000135940.6	COX5B	25.4014	0.3361	144	0.140747
ENSG00000111775.2	COX6A1	15.6032	0.370667	22
ENSG00000126267.8	COX6B1	22.058	0.327067	144	0.105738
ENSG00000164919.10	COX6C	23.358	0.557973	144	-0.0484248
ENSG00000161281.10	COX7A1	21.0807	0.365792	134	0.251761
ENSG00000112695.11	COX7A2	23.8825	0.264998	144	-0.146187
ENSG00000115944.14	COX7A2L	20.2076	0.479757	136	0.00724155
ENSG00000131174.4	COX7B	18.5199	0.240097	95	0.111148
ENSG00000127184.12	COX7C	23.6249	0.674492	142	0.074487
ENSG00000047457.13	CP	26.06	0.50405	144	0.161478
ENSG00000091704.9	CPA1	17.2615	0.906765	82	-0.129778
ENSG00000163751.3	CPA3	25.7021	0.93828	144	0.354965
ENSG00000165078.12	CPA6	16.4853	0.342397	48
ENSG00000153002.11	CPB1	15.1508	0.61095	35
ENSG00000080618.13	CPB2	21.8652	0.365346	144
ENSG00000108582.11	CPD	17.9728	0.37004	100	0.217306
ENSG00000109472.13	CPE	20.9722	0.255083	144	0.106532
ENSG00000107864.14	CPEB3	14.0787	0.388873	74
ENSG00000113742.12	CPEB4	17.1565	0.218445	105	0.0549665
ENSG00000145920.14	CPLX2	19.8844	0.400425	144	0.168027
ENSG00000135678.11	CPM	19.7616	0.573976	113	0.210464
ENSG00000120054.11	CPN1	18.1681	0.391916	93
ENSG00000178772.6	CPN2	21.5135	0.396657	144	-0.0116276
ENSG00000214078.12	CPNE1	24.3585	0.269909	144	0.554203
ENSG00000140848.16	CPNE2	21.1569	0.149826	144	0.295765
ENSG00000085719.12	CPNE3	24.643	0.115824	144	0.333815
ENSG00000196353.11	CPNE4	16.912	0.956475	67
ENSG00000124772.11	CPNE5	17.3391	0.330551	118	0.014713
ENSG00000100884.9	CPNE6	20.8681	0.382276	144	0.289843
ENSG00000139117.13	CPNE8	20.174	0.183141	144	0.18249
ENSG00000080819.6	CPOX	20.5527	0.247836	144	0.0472824
ENSG00000103381.11	CPPED1	24.9225	0.249858	144	0.415393
ENSG00000104324.15	CPQ	22.2123	0.174057	144	0.096971
ENSG00000021826.14	CPS1	24.0988	0.182657	144	-0.0221189
ENSG00000071894.16	CPSF1	19.245	0.254555	140	0.0313899
ENSG00000165934.12	CPSF2	18.7596	0.20421	138	-0.0706573
ENSG00000119203.13	CPSF3	19.0303	0.208434	139	-0.12087
ENSG00000160917.14	CPSF4	18.4336	0.217471	135	-0.000257658
ENSG00000111605.16	CPSF6	22.8535	0.16574	144	0.119366
ENSG00000149532.15	CPSF7	22.6392	0.127883	144	0.0756289
ENSG00000110090.12	CPT1A	23.0808	0.224865	144	0.142681
ENSG00000205560.12	CPT1B	18.9614	0.260542	138	0.0877977
ENSG00000157184.6	CPT2	23.001	0.136914	144	-0.0578719
ENSG00000106066.14	CPVL	22.2126	0.405487	144	0.243759
ENSG00000121898.12	CPXM2	21.6596	0.346206	144	0.282156
ENSG00000203710.10	CR1	11.697		8
ENSG00000166426.7	CRABP1	23.2924	0.43869	144	0.418584
ENSG00000143320.8	CRABP2	21.6585	0.572312	144	0.223872
ENSG00000130038.9	CRACR2A	16.1751	0.424309	59
ENSG00000169372.12	CRADD	17.9745	0.401852	130	-0.00717386
ENSG00000095321.16	CRAT	23.1392	0.124105	144	0.341702
ENSG00000113851.14	CRBN	20.9971	0.155938	144	0.0326382
ENSG00000118260.14	CREB1	20.5932	0.173225	144	0.128489
ENSG00000005339.14	CREBBP	18.0953	0.202089	138	-0.0331366
ENSG00000143162.7	CREG1	16.4386	0.453107	57
ENSG00000163703.17	CRELD1	22.5571	0.216831	144	0.209265
ENSG00000184164.14	CRELD2	21.5252	0.274611	144	-0.128987
ENSG00000150938.9	CRIM1	12.5089		16
ENSG00000213145.9	CRIP1	24.1869	0.580059	144	0.219145
ENSG00000182809.10	CRIP2	25.1958	0.3204	144	0.187503
ENSG00000096006.11	CRISP3	16.9413	0.422815	104	-0.0236289
ENSG00000103196.11	CRISPLD2	20.8554	0.382505	144	0.0892135
ENSG00000167193.7	CRK	24.4107	0.0995661	144	0.10099
ENSG00000099942.12	CRKL	23.0441	0.108348	144	0.172441
ENSG00000176390.11	CRLF3	21.7591	0.263039	137	-0.205632
ENSG00000072832.14	CRMP1	24.48	0.359424	144	0.36416
ENSG00000101343.14	CRNKL1	19.8343	0.189296	143	0.151362
ENSG00000143536.7	CRNN	14.0969		11
ENSG00000058453.16	CROCC	21.0731	0.153526	144	-0.0537799
ENSG00000005469.11	CROT	17.3991	0.325036	99	0.0784175
ENSG00000132693.12	CRP	23.8226	0.947951	144	0.000134331
ENSG00000095713.13	CRTAC1	19.8092	0.300211	142	-0.055295
ENSG00000170275.14	CRTAP	18.3124	0.349152	114	0.0253247
ENSG00000105662.15	CRTC1	17.5671	0.357616	112	0.23552
ENSG00000160741.16	CRTC2	14.9013	0.303548	67
ENSG00000140577.15	CRTC3	18.9377	0.281458	142	0.127207
ENSG00000109846.7	CRYAB	26.3631	0.386298	144	0.275045
ENSG00000080200.9	CRYBG3	21.7943	0.220921	144	0.601886
ENSG00000165475.13	CRYL1	23.9702	0.155326	144	0.223617
ENSG00000103316.10	CRYM	22.2718	0.503224	144	0.545855
ENSG00000116791.13	CRYZ	25.7158	0.201841	144	0.566861
ENSG00000205758.11	CRYZL1	21.6943	0.122057	144	0.0641571
ENSG00000062485.18	CS	25.4465	0.17576	144	0.21305
ENSG00000009307.15	CSDE1	24.7402	0.144895	144	0.0603801
ENSG00000124207.16	CSE1L	24.0202	0.104736	144	0.192391
ENSG00000103653.16	CSK	21.8577	0.115071	144	0.0359842
ENSG00000113712.17	CSNK1A1	22.5873	0.129431	144	0.0386601
ENSG00000141551.14	CSNK1D	20.6935	0.20122	144	-0.00846826
ENSG00000213923.11	CSNK1E	15.1258	0.386679	56
ENSG00000169118.17	CSNK1G1	18.3716	0.388715	92	-0.0855783
ENSG00000151292.17	CSNK1G3	15.8594	0.174821	45
ENSG00000101266.17	CSNK2A1	22.2328	0.128426	144	0.0810989
ENSG00000070770.8	CSNK2A2	22.053	0.135606	144	0.105062
ENSG00000204435.13	CSNK2B	23.1231	0.281024	144	-0.0630173
ENSG00000173546.7	CSPG4	24.7636	0.172807	144	0.0354397
ENSG00000114646.9	CSPG5	15.2981	0.479843	24
ENSG00000159176.13	CSRP1	30.7649	0.18729	144	-0.00365357
ENSG00000175183.9	CSRP2	23.4944	0.317308	144	0.148818
ENSG00000129170.8	CSRP3	19.8991	0.443738	144	-0.113746
ENSG00000101439.8	CST3	22.7284	0.369973	144	0.126333
ENSG00000175315.2	CST6	14.7739	0.272643	32
ENSG00000121552.3	CSTA	20.5882	0.403528	144	0.066954
ENSG00000160213.6	CSTB	25.6503	0.248977	144	0.292115
ENSG00000101138.11	CSTF1	20.198	0.151009	141	-0.123541
ENSG00000101811.13	CSTF2	20.0686	0.195882	144	0.0965755
ENSG00000177613.8	CSTF2T	18.803	0.201453	144	-0.00184437
ENSG00000176102.11	CSTF3	19.4446	0.163465	144	-0.105512
ENSG00000212710.4	CTAGE1	15.9251	0.29624	59
ENSG00000150527.16	CTAGE5	21.2784	0.0961268	144	0.000240846
ENSG00000263264.1	CTB-133G6.1	15.5913	0.396659	53
ENSG00000167674.14	CTB-50L17.10	22.8805	0.18655	144	0.154159
ENSG00000159692.15	CTBP1	22.9044	0.084444	144	0.0259251
ENSG00000175029.16	CTBP2	21.3592	0.192038	144	0.202224
ENSG00000117151.12	CTBS	20.0351	0.286107	144	0.0871757
ENSG00000255730.5	CTC-435M10.3	22.4044	0.165679	144
ENSG00000102974.14	CTCF	20.879	0.224448	144	0.0546003
ENSG00000060069.16	CTDP1	19.9572	0.167502	144	0.0447971
ENSG00000144579.7	CTDSP1	19.4893	0.180746	132	-0.027447
ENSG00000137770.13	CTDSPL2	20.5217	0.526842	132	0.0862566
ENSG00000118523.5	CTGF	18.1296	0.489872	138	0.0930299
ENSG00000116761.11	CTH	21.1445	0.419823	144	-0.0383753
ENSG00000134030.13	CTIF	20.7312	0.259508	144	0.149686
ENSG00000044115.20	CTNNA1	23.9773	0.220407	144	0.230718
ENSG00000066032.18	CTNNA2	20.4319	0.229143	144	0.241036
ENSG00000183230.16	CTNNA3	20.7983	0.266534	144	0.361275
ENSG00000119326.14	CTNNAL1	21.4387	0.247503	144	0.238481
ENSG00000168036.16	CTNNB1	23.9442	0.17764	144	0.0117153
ENSG00000132792.18	CTNNBL1	20.0407	0.158541	140	0.00690932
ENSG00000198561.13	CTNND1	24.0242	0.152851	144	0.158024
ENSG00000169862.18	CTNND2	17.5034	0.239671	101	0.0934293
ENSG00000171793.13	CTPS1	24.0137	0.207278	144	0.222256
ENSG00000047230.14	CTPS2	22.1276	0.122322	144	0.0470783
ENSG00000198730.7	CTR9	18.8306	0.215924	139	0.10535
ENSG00000168925.10	CTRB1	13.1529	1.26782	33
ENSG00000162438.11	CTRC	16.2796	0.438622	53
ENSG00000064601.16	CTSA	21.2052	0.348548	144	0.0386681
ENSG00000164733.20	CTSB	24.5046	0.488707	144	0.285741
ENSG00000109861.15	CTSC	22.8663	0.589699	144	0.0941087
ENSG00000117984.13	CTSD	23.6855	0.479408	144	0.129126
ENSG00000174080.10	CTSF	16.7453	0.300424	85	0.0750688
ENSG00000100448.3	CTSG	25.227	0.878748	144	0.346339
ENSG00000103811.15	CTSH	21.7019	0.385554	144	0.386553
ENSG00000135047.14	CTSL	22.7507	0.439182	144	0.102555
ENSG00000163131.10	CTSS	23.4451	0.61114	144	0.123493
ENSG00000101160.13	CTSZ	24.1914	0.323898	144	-0.0502094
ENSG00000085733.15	CTTN	25.0672	0.212207	144	0.245086
ENSG00000143079.14	CTTNBP2NL	19.9237	0.168267	138	0.0392408
ENSG00000142544.6	CTU1	19.5354	0.433664	75
ENSG00000174177.12	CTU2	16.0004	0.288507	51
ENSG00000180891.12	CUEDC1	16.4066	0.367088	96	0.14645
ENSG00000107874.10	CUEDC2	14.6883	0.451253	52
ENSG00000055130.15	CUL1	23.6666	0.0902852	144	-0.0942746
ENSG00000108094.14	CUL2	23.3226	0.0998485	144	0.132912
ENSG00000036257.12	CUL3	23.2598	0.107909	144	0.068431
ENSG00000139842.14	CUL4A	21.6995	0.126229	144	0.0516105
ENSG00000158290.16	CUL4B	22.6686	0.0793107	144	0.0496703
ENSG00000166266.13	CUL5	23.2701	0.124488	144	0.035469
ENSG00000112514.15	CUTA	20.2447	0.306387	144	0.116897
ENSG00000119929.12	CUTC	18.594	0.209298	128	0.159984
ENSG00000257923.9	CUX1	20.4128	0.188636	144	-0.0124009
ENSG00000150316.11	CWC15	17.8883	0.26686	94	0.113437
ENSG00000163510.13	CWC22	16.6957	0.387467	109	-0.0239856
ENSG00000153015.15	CWC27	17.4539	0.258626	112	0.00336406
ENSG00000095485.16	CWF19L1	17.5233	0.452087	120	0.0904805
ENSG00000154639.18	CXADR	18.0774	0.518592	130	0.132576
ENSG00000107562.16	CXCL12	18.7067	0.378237	122	-0.0330765
ENSG00000156234.7	CXCL13	11.6469		8
ENSG00000154832.14	CXXC1	17.0858	0.324146	111	-0.228591
ENSG00000168772.10	CXXC4	15.7325	0.443653	37
ENSG00000008283.15	CYB561	14.2748		8
ENSG00000166347.18	CYB5A	24.6723	0.307831	144	0.219328
ENSG00000103018.16	CYB5B	23.4735	0.11852	144	-0.0121855
ENSG00000159348.12	CYB5R1	23.1054	0.263083	144	0.235674
ENSG00000166394.14	CYB5R2	17.6319	0.420517	100	0.44551
ENSG00000100243.20	CYB5R3	26.4681	0.186377	144	-0.015134
ENSG00000065615.13	CYB5R4	15.5428	0.378496	54
ENSG00000051523.10	CYBA	20.5801	0.548501	123	-0.0369079
ENSG00000165168.7	CYBB	22.6374	0.347493	144	0.183677
ENSG00000071967.11	CYBRD1	22.4765	0.412256	144	-0.0881717
ENSG00000179091.4	CYC1	23.8937	0.222784	144	-0.0148859
ENSG00000172115.8	CYCS	26.308	0.270335	144	0.0169376
ENSG00000273749.4	CYFIP1	24.6549	0.0843456	144	0.165893
ENSG00000055163.19	CYFIP2	18.0401	0.459125	144	-0.0623156
ENSG00000161544.9	CYGB	22.1756	0.256285	144	0.300723
ENSG00000187954.12	CYHR1	13.3248	0.298281	22
ENSG00000083799.17	CYLD	18.5707	0.205714	139	0.112071
ENSG00000140505.6	CYP1A2	19.1684	0.598922	109
ENSG00000119004.15	CYP20A1	20.8445	0.19433	144	0.0476778
ENSG00000135929.8	CYP27A1	20.4662	0.285671	144	0.262057
ENSG00000255974.7	CYP2A6	18.021	0.471947	131	0.0248023
ENSG00000138115.13	CYP2C8	18.5948	0.232806	144	0.0118632
ENSG00000138109.9	CYP2C9	18.8279	0.437208	140	-0.109662
ENSG00000130649.9	CYP2E1	19.3908	0.321794	144	0.000814258
ENSG00000134716.9	CYP2J2	11.7581		8
ENSG00000186104.10	CYP2R1	17.5533	1.15004	94	-0.0778923
ENSG00000167600.13	CYP2S1	16.5536		15
ENSG00000160868.14	CYP3A4	19.4126	0.278352	143	0.00526781
ENSG00000187048.12	CYP4A11	15.0753	0.233234	57
ENSG00000162365.11	CYP4A22	16.7001	0.46261	115
ENSG00000186204.14	CYP4F12	16.8588	0.434044	106	0.000974407
ENSG00000186529.15	CYP4F3	18.9748	0.379221	78	0.0221331
ENSG00000001630.15	CYP51A1	19.349	0.332014	143	0.371584
ENSG00000142871.16	CYR61	15.2113	0.40157	47
ENSG00000205795.4	CYS1	13.828	0.422669	32
ENSG00000108669.16	CYTH1	16.6551	0.318266	119	-0.0394017
ENSG00000008256.15	CYTH3	22.4441	0.255275	139	0.029418
ENSG00000180902.17	D2HGDH	17.15	0.251777	119	-0.100108
ENSG00000100592.15	DAAM1	21.4906	0.119093	144	0.106383
ENSG00000146122.16	DAAM2	19.8566	0.24594	140	0.245771
ENSG00000153071.14	DAB2	21.6988	0.352261	144	0.162476
ENSG00000136848.16	DAB2IP	19.8664	0.189391	144	0.0631501
ENSG00000197380.10	DACT3	20.7309	0.187765	144	0.0732561
ENSG00000129562.10	DAD1	15.6781	0.164467	38
ENSG00000173402.11	DAG1	25.3198	0.130147	144	0.320306
ENSG00000164535.14	DAGLB	16.2377	0.284717	42
ENSG00000112977.15	DAP	19.2227	0.78551	136	0.171546
ENSG00000132676.15	DAP3	19.923	0.272769	141	0.082009
ENSG00000196730.12	DAPK1	18.7077	0.289048	56
ENSG00000035664.11	DAPK2	12.2118		16
ENSG00000167657.13	DAPK3	22.3852	0.360863	144	-0.0455067
ENSG00000115866.10	DARS	24.3688	0.103672	144	0.16466
ENSG00000117593.9	DARS2	21.0964	0.184575	144	0.364867
ENSG00000204209.11	DAXX	16.5185	0.347145	132	-0.0549126
ENSG00000071626.16	DAZAP1	22.0155	0.127006	144	-0.0849484
ENSG00000123454.10	DBH	15.9087	0.58375	40
ENSG00000155368.16	DBI	23.3883	0.378871	144	0.174226
ENSG00000113758.13	DBN1	23.6699	0.144492	144	0.175763
ENSG00000244274.7	DBNDD2	11.6533		6
ENSG00000136279.20	DBNL	24.6901	0.107988	144	-0.147213
ENSG00000138231.12	DBR1	19.1241	0.298335	137	-0.126715
ENSG00000137992.14	DBT	23.7413	0.126201	144	-0.0389909
ENSG00000145041.15	DCAF1	17.324	0.329803	99	-0.0578394
ENSG00000122741.15	DCAF10	16.8377	0.259536	63
ENSG00000100897.17	DCAF11	18.9298	0.294945	100	0.161442
ENSG00000164934.13	DCAF13	17.587	0.437377	43
ENSG00000139990.17	DCAF5	15.545	0.427535	65
ENSG00000143164.15	DCAF6	17.0791	0.196555	98	0.195468
ENSG00000136485.14	DCAF7	21.4662	0.108453	144	0.130702
ENSG00000172992.11	DCAKD	17.4125	0.340356	88	0.148967
ENSG00000057019.15	DCBLD2	17.298	0.253474	72
ENSG00000161634.11	DCD	19.8892	0.42559	114	-0.18661
ENSG00000166341.7	DCHS1	18.9568	0.282796	125	-0.0120867
ENSG00000156136.9	DCK	16.8976	0.400669	114	0.179026
ENSG00000133083.14	DCLK1	23.1642	0.164347	144	0.162891
ENSG00000170390.15	DCLK2	20.0409	0.342232	144	0.125513
ENSG00000152457.17	DCLRE1C	20.113	1.70449	131	0.0142785
ENSG00000011465.16	DCN	29.5904	0.280877	144	0.0694593
ENSG00000272886.5	DCP1A	17.7252	0.265852	96	0.136118
ENSG00000151065.13	DCP1B	19.3861	0.251284	136	0.0583337
ENSG00000110063.8	DCPS	21.6632	0.253338	144	0.351561
ENSG00000129187.14	DCTD	18.1599	0.311939	105	0.108136
ENSG00000204843.12	DCTN1	24.6955	0.0975856	144	0.194807
ENSG00000175203.15	DCTN2	23.9817	0.387286	144	0.220634
ENSG00000137100.15	DCTN3	20.977	0.386849	144	0.0458899
ENSG00000132912.12	DCTN4	23.5532	0.0993355	144	-0.0323999
ENSG00000166847.9	DCTN5	22.7909	0.145547	144	0.155276
ENSG00000104671.7	DCTN6	23.4398	0.161528	144	0.0206133
ENSG00000043093.13	DCUN1D1	21.7539	0.228975	144	0.125254
ENSG00000150401.14	DCUN1D2	13.7487		16
ENSG00000188215.9	DCUN1D3	17.8274	0.260594	136	-0.0532308
ENSG00000077279.18	DCX	11.0219		8
ENSG00000169738.7	DCXR	23.7029	0.388828	144	0.283649
ENSG00000153904.18	DDAH1	24.7903	0.199808	144	-0.0222768
ENSG00000213722.8	DDAH2	24.5438	0.192324	144	0.217406
ENSG00000167986.13	DDB1	24.481	0.076838	144	0.118491
ENSG00000134574.11	DDB2	20.2247	0.311356	139	0.164187
ENSG00000132437.17	DDC	17.3025	0.567883	81	0.267629
ENSG00000100523.14	DDHD1	22.8459	0.38113	143	-0.0653195
ENSG00000085788.13	DDHD2	20.481	0.178482	144	0.177326
ENSG00000197312.11	DDI2	20.97	0.178781	144	0.0283166
ENSG00000244038.9	DDOST	24.6076	0.125779	144	0.0805417
ENSG00000204580.13	DDR1	16.448	0.570729	61
ENSG00000162733.16	DDR2	22.0024	0.27918	144	0.36658
ENSG00000198171.12	DDRGK1	20.7298	0.239301	144	0.0386997
ENSG00000099977.13	DDT	24.8794	0.295105	144	0.301555
ENSG00000079785.14	DDX1	25.0333	0.0717711	144	-0.0954324
ENSG00000178105.9	DDX10	17.1376	0.402636	98	-0.0125574
ENSG00000100201.20	DDX17	24.8482	0.1221	144	0.0477147
ENSG00000088205.12	DDX18	21.287	0.168432	144	0.083028
ENSG00000168872.16	DDX19A	24.2022	0.116838	144	-0.0659121
ENSG00000157349.16	DDX19B	20.2622	0.380231	100	-0.0472758
ENSG00000064703.11	DDX20	17.7866	0.288449	87	-0.030721
ENSG00000165732.12	DDX21	22.7247	0.301344	144	0.0140847
ENSG00000174243.9	DDX23	21.428	0.167556	144	-0.10792
ENSG00000089737.16	DDX24	19.8673	0.19353	144	0.27209
ENSG00000124228.14	DDX27	19.0202	0.160645	138	-0.22702
ENSG00000182810.6	DDX28	15.8771	0.264706	57
ENSG00000123136.14	DDX39A	20.6867	0.396237	139	0.100493
ENSG00000198563.13	DDX39B	24.6269	0.10377	144	-0.0690707
ENSG00000215301.9	DDX3X	25.6793	0.128315	144	0.414066
ENSG00000067048.16	DDX3Y	22.8521	0.764837	144
ENSG00000152670.18	DDX4	14.0141		16
ENSG00000183258.11	DDX41	19.3823	0.288422	121	-0.00240475
ENSG00000198231.12	DDX42	22.0444	0.133495	144	0.0560582
ENSG00000145833.15	DDX46	22.7057	0.132145	144	0.0726459
ENSG00000213782.7	DDX47	19.7807	0.325463	112	-0.0417396
ENSG00000108654.13	DDX5	22.9133	0.246506	144	0.235707
ENSG00000107625.12	DDX50	18.7671	0.218548	138	0.15857
ENSG00000185163.9	DDX51	19.2586	0.270345	53
ENSG00000123064.12	DDX54	17.821	0.310263	131	0.0554229
ENSG00000107201.9	DDX58	21.4708	0.158332	144	0.185796
ENSG00000110367.11	DDX6	23.6543	0.084074	144	0.086306
ENSG00000137628.16	DDX60	21.7068	0.168129	144	0.109013
ENSG00000104325.6	DECR1	24.8895	0.15502	144	0.0885684
ENSG00000242612.6	DECR2	19.4878	0.273934	143	0.270504
ENSG00000023892.10	DEF6	17.2197	0.322253	99	0.0944949
ENSG00000206047.2	DEFA1	24.9341	0.755712	144
ENSG00000164816.7	DEFA5	14.7772	1.23221	22
ENSG00000164822.4	DEFA6	13.2315	0.519685	20
ENSG00000143753.12	DEGS1	19.5637	0.191299	140	-0.0149556
ENSG00000124795.14	DEK	24.4025	0.18299	144	0.0860293
ENSG00000119522.16	DENND1A	20.0238	0.141417	144	0.0648574
ENSG00000105339.10	DENND3	18.3791	0.283325	114	0.0819953
ENSG00000174485.15	DENND4A	19.5131	0.271665	127	-0.00563008
ENSG00000137145.20	DENND4C	21.5801	0.0951885	144	-0.00419153
ENSG00000184014.7	DENND5A	16.6727	0.218541	43
ENSG00000174839.12	DENND6A	17.5618	0.264779	118	0.0231071
ENSG00000139726.10	DENR	23.9283	0.122952	144	0.185375
ENSG00000100150.16	DEPDC5	17.1862	0.415962	41
ENSG00000155792.9	DEPTOR	22.95	0.323162	144	0.39737
ENSG00000023697.12	DERA	21.3545	0.157071	144	0.0622073
ENSG00000072849.10	DERL2	19.0035	0.336253	138	-0.0969395
ENSG00000175084.11	DES	31.6382	0.217213	144	0.140079
ENSG00000121644.18	DESI2	14.2813	0.317014	24
ENSG00000160049.11	DFFA	22.6507	0.146892	144	0.319766
ENSG00000105928.13	DFNA5	20.2467	0.308705	144	0.215027
ENSG00000185000.11	DGAT1	16.3903	0.431144	31
ENSG00000100056.11	DGCR14	17.1116	0.256566	70
ENSG00000128191.15	DGCR8	16.651	0.290857	44
ENSG00000065357.19	DGKA	21.0184	0.140538	144	0.209399
ENSG00000136267.13	DGKB	16.6827	0.53288	102	0.108003
ENSG00000153933.9	DGKE	16.9786	0.489135	102	0.146664
ENSG00000058866.14	DGKG	17.9723	0.368987	120	0.148278
ENSG00000102780.16	DGKH	17.4603	0.335343	94	0.0137353
ENSG00000145214.13	DGKQ	13.3392		8
ENSG00000149091.15	DGKZ	20.0354	0.193312	144	0.270419
ENSG00000114956.19	DGUOK	18.4575	0.370065	122	0.0291491
ENSG00000116133.11	DHCR24	16.3874	0.950102	121	0.1892
ENSG00000172893.15	DHCR7	20.9244	0.292052	144	0.12955
ENSG00000228716.6	DHFR	14.4818	0.526672	35
ENSG00000102967.11	DHODH	18.3034	0.282784	134	0.182167
ENSG00000095059.15	DHPS	15.9046	0.303519	116	0.136062
ENSG00000157379.13	DHRS1	22.0244	0.36548	144	0.584446
ENSG00000278535.4	DHRS11	21.5719	0.188714	144	0.249366
ENSG00000162496.8	DHRS3	12.6039		15
ENSG00000157326.18	DHRS4	23.2815	0.170991	144	0.0999874
ENSG00000100612.13	DHRS7	23.8805	0.125056	144	0.307279
ENSG00000109016.17	DHRS7B	18.3773	0.381364	118	0.0485228
ENSG00000181192.11	DHTKD1	20.2485	0.33127	141	0.075729
ENSG00000109606.12	DHX15	22.7514	0.158824	144	-0.0417553
ENSG00000204560.9	DHX16	20.9563	0.271218	129	0.101489
ENSG00000067248.9	DHX29	21.7148	0.11404	144	0.0435461
ENSG00000132153.14	DHX30	20.6072	0.150969	144	0.112048
ENSG00000174953.13	DHX36	20.1745	0.143699	144	0.0294458
ENSG00000140829.11	DHX38	19.5173	0.220836	144	0.10782
ENSG00000067596.10	DHX8	16.9575	0.380697	86	-0.145341
ENSG00000135829.16	DHX9	24.6398	0.138592	144	0.122238
ENSG00000184047.16	DIABLO	22.073	0.267032	144	-0.00245631
ENSG00000131504.15	DIAPH1	21.6338	0.223662	144	0.0393524
ENSG00000147202.17	DIAPH2	22.0929	0.113248	144	0.150053
ENSG00000100697.14	DICER1	16.4643	0.41205	80	0.120269
ENSG00000101191.16	DIDO1	20.3625	0.154611	144	0.0095897
ENSG00000117597.17	DIEXF	13.3416	0.42493	30
ENSG00000086189.9	DIMT1	17.8859	0.255016	106	0.101967
ENSG00000160305.17	DIP2A	20.7773	0.163332	144	0.0379249
ENSG00000066084.12	DIP2B	20.7858	0.115275	144	0.0112503
ENSG00000151240.16	DIP2C	23.0328	0.111703	144	0.113214
ENSG00000176490.4	DIRAS1	13.2677		15
ENSG00000165023.6	DIRAS2	15.351	0.385882	44
ENSG00000083520.14	DIS3	21.1067	0.167396	144	-0.0499502
ENSG00000144535.19	DIS3L2	21.1978	0.132602	144	0.0313951
ENSG00000150764.13	DIXDC1	17.9296	0.331526	76
ENSG00000130826.17	DKC1	22.4657	0.202902	144	0.114725
ENSG00000155011.8	DKK2	15.2285	0.607159	42
ENSG00000050165.17	DKK3	17.1619	0.328301	128	0.239908
ENSG00000150768.15	DLAT	27.5284	0.113648	144	0.0474179
ENSG00000164741.14	DLC1	17.9561	0.3809	101	-0.101543
ENSG00000091140.13	DLD	26.3192	0.134611	144	0.0597101
ENSG00000075711.20	DLG1	22.8815	0.091559	144	-0.115938
ENSG00000150672.16	DLG2	17.3992	0.301382	138	0.144832
ENSG00000082458.11	DLG3	20.5697	0.175201	144	0.250594
ENSG00000132535.18	DLG4	19.2876	0.238129	144	0.0713003
ENSG00000151208.16	DLG5	19.343	0.268955	135	0.215133
ENSG00000170579.16	DLGAP1	15.5008	0.292552	52
ENSG00000080845.17	DLGAP4	21.9693	0.242569	144	0.097617
ENSG00000119689.14	DLST	25.5672	0.17969	144	0.0141258
ENSG00000178028.13	DMAP1	15.5312	0.30531	69
ENSG00000187908.16	DMBT1	20.8776	0.525343	144	0.230774
ENSG00000198947.15	DMD	25.2949	0.187053	144	-0.144405
ENSG00000132837.14	DMGDH	19.5028	0.359636	144	-0.0506041
ENSG00000104936.17	DMPK	22.6795	0.263878	144	0.180749
ENSG00000158856.17	DMTN	20.7048	0.263165	144	0.313993
ENSG00000185800.11	DMWD	18.4046	0.290752	137	0.00552016
ENSG00000172869.14	DMXL1	19.3622	0.142577	142	-0.0333081
ENSG00000104093.13	DMXL2	19.5399	0.171326	142	0.134882
ENSG00000164818.15	DNAAF5	19.5301	0.226427	133	0.146015
ENSG00000124721.17	DNAH8	20.1874	0.440844	73
ENSG00000086061.15	DNAJA1	23.3999	0.186325	144	-0.0962998
ENSG00000069345.11	DNAJA2	24.64	0.109751	144	0.113165
ENSG00000103423.13	DNAJA3	21.4724	0.122953	144	0.110401
ENSG00000140403.12	DNAJA4	19.7563	0.211723	142	0.0210354
ENSG00000132002.7	DNAJB1	23.4105	0.140155	144	0.0669291
ENSG00000090520.11	DNAJB11	22.641	0.190951	144	-0.00315188
ENSG00000148719.14	DNAJB12	18.7051	0.220755	144	-0.00154599
ENSG00000164031.16	DNAJB14	14.0843	0.214941	37
ENSG00000135924.15	DNAJB2	20.9369	0.153937	144	0.221861
ENSG00000162616.8	DNAJB4	24.1988	0.294615	144	0.0667693
ENSG00000137094.14	DNAJB5	24.2495	0.366697	144	0.199025
ENSG00000105993.14	DNAJB6	22.3843	0.176865	144	-0.160381
ENSG00000128590.4	DNAJB9	16.6587	0.484736	122	0.179253
ENSG00000136770.10	DNAJC1	20.0858	0.22854	144	0.258289
ENSG00000077232.17	DNAJC10	20.5511	0.227039	143	0.128634
ENSG00000007923.15	DNAJC11	22.8959	0.099442	144	-0.0550459
ENSG00000138246.15	DNAJC13	22.1611	0.105949	144	0.0681455
ENSG00000116138.12	DNAJC16	15.4973	0.565007	52
ENSG00000104129.9	DNAJC17	16.7241	0.31719	106	0.160928
ENSG00000205981.6	DNAJC19	19.217	0.300595	129	0.0114531
ENSG00000105821.14	DNAJC2	17.8896	0.333918	126	0.0394658
ENSG00000168724.14	DNAJC21	19.8601	0.156743	144	0.101206
ENSG00000170946.14	DNAJC24	13.3866		16
ENSG00000102580.14	DNAJC3	22.1057	0.192232	144	-0.027222
ENSG00000101152.10	DNAJC5	22.8686	0.217995	144	0.0932475
ENSG00000116675.15	DNAJC6	19.4198	0.293271	144	0.134201
ENSG00000168259.14	DNAJC7	21.007	0.244687	144	0.059942
ENSG00000126698.10	DNAJC8	22.9113	0.182287	144	0.171182
ENSG00000213551.4	DNAJC9	19.8853	0.268789	144	0.0286664
ENSG00000100246.12	DNAL4	15.265	0.767599	30
ENSG00000105612.8	DNASE2	19.8162	0.275794	127	-0.0174711
ENSG00000213221.4	DNLZ	18.4208	0.339176	109	0.0256769
ENSG00000106976.20	DNM1	21.9601	0.16039	144	-0.0827329
ENSG00000087470.17	DNM1L	24.0059	0.113684	144	0.114613
ENSG00000079805.16	DNM2	24.95	0.0699264	144	0.219477
ENSG00000197959.13	DNM3	20.3686	0.214176	143	0.120468
ENSG00000107554.16	DNMBP	18.673	0.176643	144	0.0775646
ENSG00000130816.14	DNMT1	18.1967	0.339801	90	-0.0276438
ENSG00000123992.18	DNPEP	23.1547	0.121252	144	-0.103878
ENSG00000112667.12	DNPH1	23.0664	0.223183	144	0.237814
ENSG00000067334.13	DNTTIP2	18.897	0.269223	111	0.0332823
ENSG00000150760.12	DOCK1	22.0048	0.0969446	144	0.268987
ENSG00000135905.18	DOCK10	16.6754	0.652714	85	-0.163187
ENSG00000147251.15	DOCK11	22.3444	0.153601	144	0.268046
ENSG00000134516.15	DOCK2	18.87	0.378946	138	0.0455454
ENSG00000088538.12	DOCK3	14.4519	0.40308	62
ENSG00000128512.20	DOCK4	17.3693	0.372151	119	0.14259
ENSG00000147459.17	DOCK5	17.3186	0.42457	93	-0.0708429
ENSG00000130158.13	DOCK6	17.5398	0.186655	140	0.0769806
ENSG00000116641.17	DOCK7	22.0115	0.0887406	144	0.111352
ENSG00000107099.15	DOCK8	17.531	0.34677	107	-0.0239805
ENSG00000088387.18	DOCK9	21.7274	0.165228	144	0.235245
ENSG00000129932.7	DOHH	18.0569	0.353707	138	-0.0968064
ENSG00000115325.13	DOK1	17.69	0.288095	135	0.175267
ENSG00000147443.12	DOK2	18.1277	0.290692	124	0.0165343
ENSG00000159147.17	DONSON	19.4013	0.323234	122	0.0361421
ENSG00000142197.12	DOPEY2	18.4614	0.457579	143	-0.070208
ENSG00000166171.12	DPCD	19.0461	0.198692	144	0.0661284
ENSG00000133884.9	DPF2	19.1623	0.161592	142	0.125572
ENSG00000108963.17	DPH1	15.506	0.109178	22
ENSG00000132768.13	DPH2	16.7695	0.283718	81
ENSG00000117543.20	DPH5	19.3198	0.24769	140	-0.0136213
ENSG00000134146.11	DPH6	15.924	0.393615	132	0.247174
ENSG00000148399.12	DPH7	17.0393	0.201562	80
ENSG00000000419.12	DPM1	19.4421	0.376019	113	0.134665
ENSG00000179085.7	DPM3	16.0838	0.342968	37
ENSG00000254986.7	DPP3	23.8426	0.14723	144	0.237092
ENSG00000197635.9	DPP4	21.4905	0.341885	144	0.28132
ENSG00000130226.16	DPP6	23.3294	0.276818	144	0.33766
ENSG00000176978.13	DPP7	21.6797	0.344028	144	-0.112522
ENSG00000074603.18	DPP8	18.588	0.251371	125	0.0839141
ENSG00000142002.16	DPP9	22.3358	0.136394	144	0.14274
ENSG00000143196.4	DPT	26.9533	0.276887	144	0.0778948
ENSG00000173852.14	DPY19L1	17.1644	0.216153	81	-0.130357
ENSG00000188641.12	DPYD	23.1523	0.182365	144	0.0704116
ENSG00000147647.12	DPYS	20.7614	0.450008	144	-0.0672462
ENSG00000092964.17	DPYSL2	26.8833	0.172373	144	0.211559
ENSG00000113657.12	DPYSL3	28.0011	0.199907	144	0.263066
ENSG00000151640.12	DPYSL4	23.1461	0.174603	144	0.196425
ENSG00000157851.16	DPYSL5	27.648	0.278359	144	0.173804
ENSG00000117505.12	DR1	19.7999	0.199429	143	0.0852894
ENSG00000175550.7	DRAP1	18.7032	0.251703	134	0.00988945
ENSG00000185721.12	DRG1	22.6747	0.0923843	144	-0.106503
ENSG00000108591.9	DRG2	22.6013	0.133511	144	-0.0925939
ENSG00000134765.9	DSC1	14.4255	0.82419	31
ENSG00000134755.14	DSC2	20.5862	0.599155	143	-0.180286
ENSG00000157538.13	DSCR3	19.8275	0.132441	141	-0.0285963
ENSG00000134760.5	DSG1	15.9196	0.65433	73
ENSG00000046604.12	DSG2	22.6271	0.686557	144	0.147611
ENSG00000149636.15	DSN1	14.1931	0.393047	90	0.121799
ENSG00000096696.13	DSP	25.7236	0.40146	144	0.179159
ENSG00000152591.12	DSPP	11.0219		8
ENSG00000151914.19	DST	22.347	0.138319	144	0.235501
ENSG00000125868.15	DSTN	29.089	0.248472	144	0.219003
ENSG00000133059.16	DSTYK	15.9539	0.417513	41
ENSG00000125821.11	DTD1	21.7007	0.195627	144	0.28784
ENSG00000129480.12	DTD2	15.3404	0.61016	24
ENSG00000134769.21	DTNA	24.306	0.234203	144	0.0926952
ENSG00000047579.19	DTNBP1	17.4814	0.262494	142	0.10038
ENSG00000178498.15	DTX3	19.8631	0.21056	144	0.0362044
ENSG00000163840.9	DTX3L	22.0741	0.158248	144	0.164715
ENSG00000168393.12	DTYMK	21.8032	0.145875	144	0.0571189
ENSG00000141994.15	DUS3L	15.9853	0.329484	31
ENSG00000081721.11	DUSP12	18.9065	0.193518	142	0.0447282
ENSG00000162999.12	DUSP19	16.3762	0.30017	48
ENSG00000112679.14	DUSP22	19.254	0.213602	140	0.0927687
ENSG00000158716.8	DUSP23	16.3626	0.328118	57
ENSG00000188542.9	DUSP28	15.4463	0.280658	63
ENSG00000108861.8	DUSP3	24.409	0.386354	144	0.299303
ENSG00000128951.13	DUT	21.6404	0.197639	144	0.142991
ENSG00000107404.19	DVL1	17.2333	0.306125	94	0.0159169
ENSG00000004975.11	DVL2	22.0636	0.115162	144	0.31705
ENSG00000161202.17	DVL3	19.9718	0.225939	114	0.0250052
ENSG00000141627.13	DYM	17.967	0.321237	117	-0.0385943
ENSG00000197102.10	DYNC1H1	26.2499	0.128867	144	0.174396
ENSG00000158560.14	DYNC1I1	23.2043	0.283317	144	0.58462
ENSG00000077380.15	DYNC1I2	24.7987	0.129577	144	0.133852
ENSG00000144635.8	DYNC1LI1	23.1429	0.0827589	144	0.249989
ENSG00000135720.12	DYNC1LI2	24.2327	0.145758	144	0.142631
ENSG00000187240.13	DYNC2H1	18.7441	0.33827	105	-0.14606
ENSG00000138036.18	DYNC2LI1	14.1119	0.366747	53
ENSG00000088986.10	DYNLL1	25.0341	0.265048	144	0.0633167
ENSG00000264364.2	DYNLL2	25.1189	0.257253	144	-0.00362569
ENSG00000125971.16	DYNLRB1	23.2142	0.262172	144	-0.0177528
ENSG00000146425.10	DYNLT1	22.1215	0.250112	144	0.0590107
ENSG00000165169.10	DYNLT3	21.6987	0.219023	144	0.0800268
ENSG00000157540.19	DYRK1A	18.7234	0.217489	139	0.00713259
ENSG00000135636.13	DYSF	24.2492	0.250212	144	0.322564
ENSG00000205250.8	E2F4	15.8557	0.113704	44
ENSG00000165891.15	E2F7	13.8962		16
ENSG00000103356.15	EARS2	19.4486	0.323167	144	0.106101
ENSG00000147654.14	EBAG9	13.9795		16
ENSG00000117395.12	EBNA1BP2	19.4495	0.22231	144	0.0460625
ENSG00000122882.10	ECD	17.2911	0.539162	56
ENSG00000117298.14	ECE1	22.0718	0.153953	144	0.423874
ENSG00000104823.8	ECH1	25.6465	0.173273	144	0.14645
ENSG00000093144.18	ECHDC1	23.6745	0.186904	144	0.405546
ENSG00000121310.16	ECHDC2	18.8782	0.347979	131	0.0921574
ENSG00000134463.14	ECHDC3	19.7712	0.604707	143	0.164414
ENSG00000127884.4	ECHS1	26.0768	0.184692	144	0.289329
ENSG00000167969.12	ECI1	23.0938	0.409107	144	-0.0452902
ENSG00000198721.12	ECI2	23.1015	0.255685	144	0.341941
ENSG00000143369.14	ECM1	22.2937	0.376074	144	0.147307
ENSG00000130159.13	ECSIT	13.6633	0.44644	41
ENSG00000179151.11	EDC3	20.9297	0.12866	144	0.0171699
ENSG00000038358.14	EDC4	24.2439	0.134122	144	0.017948
ENSG00000116406.18	EDEM3	17.0514	0.314024	93	0.0215093
ENSG00000107223.12	EDF1	22.7111	0.403907	144	-0.200102
ENSG00000164176.12	EDIL3	18.3942	0.379079	122	0.141253
ENSG00000102189.16	EEA1	23.8673	0.0693184	144	0.0780552
ENSG00000156508.17	EEF1A1	29.116	0.11556	144	0.0334931
ENSG00000101210.10	EEF1A2	21.1993	0.289155	144	0.261419
ENSG00000150456.10	EEF1AKMT1	16.5293	0.283874	92	-0.00133925
ENSG00000114942.13	EEF1B2	24.3192	0.370927	144	-0.109719
ENSG00000104529.17	EEF1D	24.3827	0.134924	144	0.0748975
ENSG00000265818.1	EEF1E1-BLOC1S5	20.22	0.282044	142
ENSG00000254772.9	EEF1G	26.0372	0.141312	144	-0.0826636
ENSG00000167658.15	EEF2	26.9257	0.123242	144	0.270396
ENSG00000103319.11	EEF2K	20.2518	0.260242	144	0.368727
ENSG00000132394.10	EEFSEC	21.3865	0.172063	144	-0.0916246
ENSG00000122547.10	EEPD1	16.6318	0.323667	53
ENSG00000115380.19	EFEMP1	23.965	0.410515	144	-0.114021
ENSG00000172638.12	EFEMP2	21.8547	0.174012	144	-0.000865858
ENSG00000115468.11	EFHD1	17.4858	0.354488	140	0.279464
ENSG00000142634.12	EFHD2	24.8758	0.141584	144	0.0746087
ENSG00000140598.13	EFL1	21.7472	0.113871	144	0.0113256
ENSG00000090776.5	EFNB1	21.6548	0.196284	144	0.149203
ENSG00000125266.6	EFNB2	19.7762	0.26555	144	0.17967
ENSG00000132294.14	EFR3A	21.2213	0.124162	144	0.0464962
ENSG00000108883.12	EFTUD2	23.1218	0.113263	144	0.206154
ENSG00000172889.15	EGFL7	19.9129	0.416867	144	0.244496
ENSG00000164318.17	EGFLAM	16.3032	0.283475	52
ENSG00000146648.17	EGFR	23.015	0.123153	144	0.340566
ENSG00000135766.8	EGLN1	21.3147	0.154601	144	0.105538
ENSG00000115504.14	EHBP1	21.9477	0.148762	144	0.191829
ENSG00000173442.12	EHBP1L1	23.7017	0.125124	144	0.133809
ENSG00000110047.17	EHD1	25.2773	0.238126	144	0.108161
ENSG00000024422.11	EHD2	28.7277	0.184387	144	0.0941745
ENSG00000013016.15	EHD3	22.6105	0.252963	144	0.301268
ENSG00000103966.10	EHD4	23.637	0.192011	144	0.137782
ENSG00000113790.10	EHHADH	21.6488	0.253939	144	0.16129
ENSG00000204371.11	EHMT2	21.5414	0.279752	123	-0.115388
ENSG00000149547.14	EI24	20.0786	0.210108	140	-0.00704097
ENSG00000173812.10	EIF1	22.8372	0.307742	144	-0.0713799
ENSG00000175376.8	EIF1AD	18.4577	0.227661	102	0.0796108
ENSG00000173674.10	EIF1AX	24.3953	0.136359	144	0.355401
ENSG00000198692.9	EIF1AY	15.4428	0.531482	47
ENSG00000114784.3	EIF1B	18.7122	0.278852	114	0.152155
ENSG00000144895.11	EIF2A	24.9075	0.108635	144	0.100178
ENSG00000055332.16	EIF2AK2	22.6549	0.108274	144	0.0152043
ENSG00000128829.11	EIF2AK4	16.6664	0.352431	83	-0.0638764
ENSG00000111361.12	EIF2B1	22.8216	0.165627	144	-0.00841547
ENSG00000119718.10	EIF2B2	20.2339	0.154222	144	0.100252
ENSG00000070785.16	EIF2B3	21.6422	0.11073	144	0.0996577
ENSG00000115211.15	EIF2B4	21.3186	0.141193	144	-0.102311
ENSG00000145191.12	EIF2B5	20.4689	0.139901	144	-0.0128655
ENSG00000143486.15	EIF2D	20.7761	0.161042	144	0.187109
ENSG00000134001.12	EIF2S1	24.6472	0.0685785	144	0.0136572
ENSG00000125977.6	EIF2S2	24.5006	0.0889901	144	0.107633
ENSG00000130741.10	EIF2S3	24.6981	0.0937739	144	0.377532
ENSG00000107581.12	EIF3A	24.4695	0.0806726	144	0.184535
ENSG00000106263.17	EIF3B	23.8541	0.0987591	144	0.0144799
ENSG00000184110.14	EIF3C	23.8874	0.098482	144	0.287724
ENSG00000100353.17	EIF3D	23.497	0.103948	144	0.0970981
ENSG00000104408.9	EIF3E	23.0794	0.148802	144	0.119457
ENSG00000175390.13	EIF3F	23.7706	0.142052	144	-0.0433805
ENSG00000130811.11	EIF3G	23.643	0.116523	144	0.0651967
ENSG00000147677.10	EIF3H	23.9172	0.106485	144	-0.206981
ENSG00000084623.11	EIF3I	23.8937	0.108835	144	-0.102857
ENSG00000104131.12	EIF3J	23.4089	0.20601	144	0.147977
ENSG00000178982.9	EIF3K	22.8121	0.355582	144	0.143044
ENSG00000100129.17	EIF3L	24.1132	0.0989698	144	0.0858662
ENSG00000149100.12	EIF3M	22.1374	0.137497	144	0.156657
ENSG00000161960.14	EIF4A1	25.2953	0.122354	144	-0.073465
ENSG00000156976.16	EIF4A2	24.853	0.124939	144	-0.211669
ENSG00000141543.9	EIF4A3	23.5669	0.144688	144	0.0422356
ENSG00000063046.17	EIF4B	24.1592	0.0864558	144	0.0372995
ENSG00000151247.12	EIF4E	23.5932	0.11123	144	0.161124
ENSG00000135930.13	EIF4E2	19.2933	0.205691	137	0.0456981
ENSG00000163412.12	EIF4E3	20.8058	0.238969	144	0.211513
ENSG00000187840.4	EIF4EBP1	14.3524	0.40464	40
ENSG00000148730.6	EIF4EBP2	14.7234	0.435947	59
ENSG00000184708.17	EIF4ENIF1	18.2494	0.207282	133	0.0297879
ENSG00000114867.20	EIF4G1	25.7543	0.121645	144	-0.0319957
ENSG00000110321.16	EIF4G2	23.9058	0.119677	144	-0.128978
ENSG00000075151.20	EIF4G3	22.8312	0.110767	144	0.120033
ENSG00000106682.14	EIF4H	24.8504	0.19437	144	0.226318
ENSG00000100664.10	EIF5	23.7802	0.117237	144	0.0901108
ENSG00000132507.17	EIF5A	25.7708	0.138323	144	0.204694
ENSG00000163577.7	EIF5A2	20.3433	0.215851	143	0.00155467
ENSG00000158417.10	EIF5B	24.1001	0.136985	144	0.0413388
ENSG00000242372.6	EIF6	23.3239	0.111693	144	0.0971904
ENSG00000006744.18	ELAC2	18.6671	0.329085	136	0.182674
ENSG00000197561.6	ELANE	22.2896	0.652795	144	-0.0618422
ENSG00000066044.14	ELAVL1	23.1876	0.0967396	144	0.100105
ENSG00000162374.16	ELAVL4	17.7759	0.332349	112	0.0349523
ENSG00000120690.15	ELF1	17.3549	0.328327	103	-0.0961487
ENSG00000109381.19	ELF2	15.3717	0.228919	79
ENSG00000155849.15	ELMO1	20.2043	0.254641	144	0.0540293
ENSG00000062598.17	ELMO2	22.0054	0.121126	144	0.188833
ENSG00000179387.9	ELMOD2	21.5033	0.151291	144	0.171157
ENSG00000156030.13	ELMSAN1	18.7654	0.185525	144	-0.15462
ENSG00000049540.16	ELN	20.196	0.370412	144	0.0591115
ENSG00000011007.12	ELOA	18.8673	0.186346	122	-0.0249595
ENSG00000103363.14	ELOB	25.4653	0.11467	144	-0.0333903
ENSG00000154582.16	ELOC	23.5545	0.0983639	144	0.180967
ENSG00000134759.13	ELP2	17.3498	0.329415	103	-0.00647089
ENSG00000134014.16	ELP3	20.5791	0.139433	144	0.157777
ENSG00000109911.18	ELP4	20.6192	0.167369	144	0.115483
ENSG00000170571.11	EMB	17.1583	0.512829	61
ENSG00000127463.13	EMC1	21.2742	0.136239	144	0.0145617
ENSG00000161671.16	EMC10	18.3068	0.229246	132	-0.0841889
ENSG00000104412.7	EMC2	20.6163	0.244503	144	-0.0404825
ENSG00000125037.12	EMC3	19.7156	0.157925	136	-0.00138189
ENSG00000128463.12	EMC4	20.7162	0.218667	144	0.0938902
ENSG00000127774.6	EMC6	14.7858	0.30023	23
ENSG00000134153.9	EMC7	20.3104	0.151056	138	-0.122906
ENSG00000131148.8	EMC8	20.3878	0.145934	144	-0.0685576
ENSG00000164035.9	EMCN	14.9653	0.379687	50
ENSG00000102119.10	EMD	24.4223	0.126443	144	-0.0437508
ENSG00000126749.14	EMG1	17.1668	0.307492	110	0.142421
ENSG00000138080.13	EMILIN1	27.0738	0.133174	144	0.0480535
ENSG00000132205.10	EMILIN2	22.3656	0.332743	144	0.0318534
ENSG00000183798.4	EMILIN3	21.2022	0.345594	144	0.444809
ENSG00000066629.16	EML1	25.6956	0.177043	144	0.231518
ENSG00000125746.16	EML2	24.4498	0.220618	144	0.562971
ENSG00000149499.11	EML3	21.007	0.1965	143	-0.00312526
ENSG00000143924.18	EML4	23.0075	0.142813	144	0.163784
ENSG00000154380.17	ENAH	24.7817	0.239354	144	0.00362898
ENSG00000149218.4	ENDOD1	23.1622	0.144527	144	0.269526
ENSG00000106991.13	ENG	19.1207	0.26821	127	0.119548
ENSG00000167280.16	ENGASE	16.3636	0.358955	108	0.0176507
ENSG00000074800.13	ENO1	29.1367	0.142037	144	0.22093
ENSG00000111674.8	ENO2	26.0529	0.178859	144	0.363714
ENSG00000108515.17	ENO3	22.5813	0.488434	144	0.149652
ENSG00000145293.15	ENOPH1	23.7474	0.141365	144	0.140193
ENSG00000132199.18	ENOSF1	20.6662	0.431029	140	0.365523
ENSG00000138792.9	ENPEP	18.3752	0.300985	123	0.238209
ENSG00000197594.11	ENPP1	17.4751	0.319214	123	0.0778302
ENSG00000136960.12	ENPP2	15.5871	0.286206	70
ENSG00000001561.6	ENPP4	19.6428	0.204725	139	0.221342
ENSG00000164303.10	ENPP6	18.7164	0.573098	140	0.336042
ENSG00000143420.18	ENSA	23.0021	0.528651	144	0.0136185
ENSG00000138185.18	ENTPD1	24.6927	0.324377	144	0.0875132
ENSG00000168032.8	ENTPD3	19.6138	0.264223	138	0.27355
ENSG00000187097.12	ENTPD5	21.1466	0.792185	127	-0.049579
ENSG00000163378.13	EOGT	22.0309	0.269554	144	0.158955
ENSG00000100393.12	EP300	16.7309	0.344646	109	-0.177251
ENSG00000183495.13	EP400	15.9954	0.268436	114	0.243812
ENSG00000159023.19	EPB41	22.5805	0.208497	144	0.0610622
ENSG00000088367.21	EPB41L1	23.9101	0.165517	144	-0.115888
ENSG00000079819.18	EPB41L2	26.0165	0.218967	144	0.32912
ENSG00000082397.17	EPB41L3	25.2299	0.256589	144	0.689586
ENSG00000095203.14	EPB41L4B	14.5218	0.766462	22
ENSG00000115109.13	EPB41L5	19.2259	0.195973	143	0.0702346
ENSG00000166947.11	EPB42	17.8632	0.473066	136	0.0954394
ENSG00000119888.10	EPCAM	24.4929	1.46867	144	0.176445
ENSG00000086289.11	EPDR1	20.4025	0.226314	144	0.170799
ENSG00000152223.12	EPG5	17.5574	0.615387	66
ENSG00000142627.12	EPHA2	13.2859	0.399686	23
ENSG00000116106.11	EPHA4	20.188	0.264861	144	0.372943
ENSG00000135333.13	EPHA7	22.1549	0.415872	144	0.170741
ENSG00000133216.16	EPHB2	18.4838	0.450609	142	0.227874
ENSG00000182580.2	EPHB3	16.5701	0.302893	97	0.235052
ENSG00000196411.9	EPHB4	22.7724	0.159079	144	0.366288
ENSG00000143819.12	EPHX1	25.0249	0.213557	144	0.113693
ENSG00000120915.13	EPHX2	23.7716	0.306301	144	0.206866
ENSG00000112425.14	EPM2A	21.3382	0.214165	144	0.233397
ENSG00000178567.7	EPM2AIP1	21.0459	0.159404	144	0.0931328
ENSG00000063245.14	EPN1	21.6422	0.305634	144	0.0456467
ENSG00000072134.15	EPN2	20.8652	0.277004	144	0.201971
ENSG00000261150.2	EPPK1	23.7049	0.492389	144	0.326018
ENSG00000136628.17	EPRS	24.5769	0.0848895	144	0.023816
ENSG00000085832.16	EPS15	22.1732	0.121432	144	0.0643667
ENSG00000127527.13	EPS15L1	22.4116	0.0672584	144	0.100197
ENSG00000151491.12	EPS8	23.0198	0.148336	144	0.36678
ENSG00000131037.14	EPS8L1	16.2563		16
ENSG00000177106.14	EPS8L2	20.8434	0.360163	144	0.48474
ENSG00000198758.10	EPS8L3	18.3427	1.04252	60
ENSG00000121053.5	EPX	23.049	0.594852	144	-0.0199881
ENSG00000132591.11	ERAL1	15.3492	0.246265	68
ENSG00000164307.12	ERAP1	23.1447	0.2642	144	0.144596
ENSG00000164308.16	ERAP2	19.5332	0.576925	143	0.755797
ENSG00000141736.13	ERBB2	17.4455	0.342234	134	0.0219055
ENSG00000065361.14	ERBB3	16.4126	0.411968	83	0.100329
ENSG00000112851.14	ERBIN	20.4222	0.105284	144	0.183143
ENSG00000082805.19	ERC1	22.7648	0.140299	144	0.18744
ENSG00000187672.12	ERC2	19.4366	0.353731	107	0.155377
ENSG00000104884.14	ERCC2	14.4705	0.244702	38
ENSG00000163161.12	ERCC3	17.4732	0.219472	123	-0.0890744
ENSG00000113719.15	ERGIC1	22.4009	0.199053	144	0.188913
ENSG00000087502.17	ERGIC2	15.8269	0.272453	38
ENSG00000125991.19	ERGIC3	22.4437	0.206829	144	0.0713485
ENSG00000100632.10	ERH	20.4023	0.316916	144	-0.179036
ENSG00000117419.14	ERI3	21.4839	0.17215	144	-0.120007
ENSG00000068912.13	ERLEC1	20.9811	0.171567	144	0.0791208
ENSG00000107566.13	ERLIN1	22.6219	0.240429	144	0.0612809
ENSG00000147475.14	ERLIN2	24.8294	0.138809	144	0.0467018
ENSG00000136541.14	ERMN	14.8201	0.353343	51
ENSG00000099219.13	ERMP1	18.7478	0.531189	119	0.0662546
ENSG00000134398.14	ERN2	16.6198	1.32472	37
ENSG00000197930.12	ERO1A	22.1433	0.120274	144	0.120884
ENSG00000086619.13	ERO1B	14.3546	0.430166	39
ENSG00000089248.6	ERP29	23.1865	0.338554	144	0.184838
ENSG00000023318.7	ERP44	23.4252	0.236675	144	0.0402819
ENSG00000149564.11	ESAM	17.8265	0.38158	89	0.125359
ENSG00000139684.13	ESD	27.2749	0.143196	144	-0.0219877
ENSG00000104413.15	ESRP1	17.8933	0.519228	103	0.0252663
ENSG00000103067.13	ESRP2	17.2031		16
ENSG00000139641.12	ESYT1	24.9053	0.157493	144	0.544115
ENSG00000117868.15	ESYT2	23.7837	0.113428	144	0.2167
ENSG00000120705.12	ETF1	23.5739	0.102559	144	0.0730415
ENSG00000140374.15	ETFA	25.8374	0.179456	144	0.131197
ENSG00000105379.9	ETFB	24.5944	0.192746	144	0.299276
ENSG00000171503.11	ETFDH	23.2712	0.133012	144	0.016668
ENSG00000105755.7	ETHE1	24.048	0.334939	144	0.189376
ENSG00000139083.10	ETV6	13.7726	0.3037	32
ENSG00000142694.6	EVA1B	15.3155	0.698164	22
ENSG00000185862.6	EVI2B	16.5641	0.440444	65
ENSG00000142459.8	EVI5L	18.6985	0.259453	135	0.0295012
ENSG00000196405.12	EVL	21.047	0.173502	144	0.114721
ENSG00000167880.7	EVPL	18.2524	0.321825	130	0.226607
ENSG00000182944.17	EWSR1	23.4527	0.147836	144	-0.203001
ENSG00000081177.18	EXD2	20.2454	0.138397	144	-0.00444555
ENSG00000090989.17	EXOC1	22.3441	0.0883223	144	-0.0911786
ENSG00000112685.13	EXOC2	22.2	0.102703	144	-0.0461922
ENSG00000180104.15	EXOC3	23.0563	0.0936643	144	0.111294
ENSG00000131558.14	EXOC4	22.6112	0.0912417	144	-0.0431813
ENSG00000070367.15	EXOC5	22.9806	0.0966325	144	0.0262571
ENSG00000138190.16	EXOC6	18.5672	0.346828	138	0.128081
ENSG00000144036.15	EXOC6B	21.928	0.111374	144	0.0912443
ENSG00000182473.21	EXOC7	21.7388	0.183419	144	0.21589
ENSG00000116903.7	EXOC8	22.4934	0.0890281	144	-0.101372
ENSG00000157036.12	EXOG	19.7538	0.207666	144	0.0946209
ENSG00000171311.12	EXOSC1	18.4035	0.312164	137	-0.100913
ENSG00000171824.13	EXOSC10	20.1032	0.165556	144	0.171549
ENSG00000130713.15	EXOSC2	18.9537	0.229099	136	0.0269848
ENSG00000107371.12	EXOSC3	18.2412	0.230126	130	0.0974383
ENSG00000178896.8	EXOSC4	18.7831	0.192082	63
ENSG00000077348.8	EXOSC5	16.9643	0.463003	57
ENSG00000223496.2	EXOSC6	17.7279	0.333634	103	-0.11511
ENSG00000075914.12	EXOSC7	19.497	0.202092	144	0.0573064
ENSG00000120699.12	EXOSC8	19.4918	0.18739	143	-0.0162369
ENSG00000123737.12	EXOSC9	17.0402	0.408463	110	-0.0527053
ENSG00000092820.17	EZR	25.8864	0.151127	144	0.318369
ENSG00000126218.11	F10	19.3805	0.369057	144	0.0764902
ENSG00000088926.13	F11	19.1916	0.263109	144	0.0106764
ENSG00000158769.17	F11R	20.9837	0.341724	144	-0.0401214
ENSG00000131187.9	F12	22.2911	0.480833	144	0.0612884
ENSG00000124491.15	F13A1	25.5869	0.468906	144	0.242991
ENSG00000143278.3	F13B	19.5219	0.423834	142
ENSG00000180210.14	F2	24.3676	0.398585	144	-0.0162898
ENSG00000164251.4	F2RL1	12.3041		16
ENSG00000117525.13	F3	17.768	0.554559	129	0.141123
ENSG00000198734.10	F5	16.431	0.464698	58
ENSG00000274791.1	F8A2	15.047		16
ENSG00000101981.10	F9	22.7072	0.368786	144
ENSG00000117480.15	FAAH	15.3589	0.481625	89	0.0821848
ENSG00000163586.9	FABP1	26.5273	1.36211	144	0.291103
ENSG00000145384.3	FABP2	21.9	0.710711	135	0.0439383
ENSG00000121769.7	FABP3	25.7256	0.373957	144	0.372611
ENSG00000170323.8	FABP4	26.573	0.655291	144	0.182907
ENSG00000164687.10	FABP5	26.2621	0.368298	144	0.340078
ENSG00000170231.15	FABP6	19.8856	1.16288	137	0.388974
ENSG00000164434.11	FABP7	16.0997	0.577209	114	0.186852
ENSG00000168040.4	FADD	17.4158	0.661826	92	0.143317
ENSG00000185104.19	FAF1	21.9414	0.0897133	144	-0.0278308
ENSG00000113194.12	FAF2	20.7889	0.215832	144	-0.0390383
ENSG00000103876.11	FAH	22.0366	0.221883	144	0.129605
ENSG00000180185.11	FAHD1	22.8509	0.184467	144	0.385073
ENSG00000115042.9	FAHD2A	21.8375	0.149423	144	0.0798431
ENSG00000158234.12	FAIM	18.647	0.268168	106	0.181311
ENSG00000135472.8	FAIM2	18.6985	0.28141	133	0.0179077
ENSG00000167106.11	FAM102A	14.1217	0.451313	52
ENSG00000162636.15	FAM102B	14.8732	0.411008	32
ENSG00000145569.5	FAM105A	17.0768	0.475386	30
ENSG00000065809.13	FAM107B	19.6972	0.587651	143	0.327673
ENSG00000197712.11	FAM114A1	23.4232	0.177132	144	0.138263
ENSG00000055147.18	FAM114A2	22.0239	0.121747	144	-0.106663
ENSG00000197798.8	FAM118B	17.3112	0.263119	117	0.0324343
ENSG00000048828.16	FAM120A	23.302	0.0887975	144	0.205141
ENSG00000112584.13	FAM120B	19.6528	0.249783	144	0.207027
ENSG00000184083.11	FAM120C	16.7329	0.213058	107	-0.0479853
ENSG00000187866.8	FAM122A	15.31	0.371234	47
ENSG00000150510.16	FAM124A	13.817	0.683772	24
ENSG00000122591.11	FAM126A	18.8351	0.197652	142	-0.023214
ENSG00000134590.13	FAM127A	18.6933	0.334066	115	0.251356
ENSG00000135842.16	FAM129A	26.1103	0.229231	144	0.381267
ENSG00000136830.11	FAM129B	22.7762	0.181129	144	0.411804
ENSG00000159784.17	FAM131B	16.4815	0.420251	98	0.216619
ENSG00000234545.7	FAM133B	14.4342	0.459417	24
ENSG00000144567.10	FAM134A	19.689	0.198119	144	-0.0152571
ENSG00000141699.10	FAM134C	17.2375	0.349963	118	0.129827
ENSG00000035141.7	FAM136A	19.9647	0.357736	144	0.0357328
ENSG00000138640.14	FAM13A	13.5272	0.194201	31
ENSG00000051009.10	FAM160A2	17.4744	0.361102	53
ENSG00000151553.14	FAM160B1	21.0348	0.130406	144	0.0887697
ENSG00000158863.21	FAM160B2	15.6759	0.284481	35
ENSG00000114023.15	FAM162A	22.0987	0.289531	144	-0.0346041
ENSG00000054965.10	FAM168A	17.5346	0.35602	116	0.183425
ENSG00000152102.17	FAM168B	13.5706	0.528696	21
ENSG00000198780.11	FAM169A	14.7752	0.422204	91	0.119178
ENSG00000148468.16	FAM171A1	18.2977	0.253353	125	0.178376
ENSG00000113391.18	FAM172A	19.8415	0.20075	136	-0.0413445
ENSG00000163322.13	FAM175A	16.6426	0.175151	76
ENSG00000165660.7	FAM175B	22.1653	0.1272	144	0.0597438
ENSG00000151327.12	FAM177A1	19.2066	0.196514	144	0.0740074
ENSG00000222011.8	FAM185A	16.5917	0.343077	36
ENSG00000172775.16	FAM192A	24.4332	0.263115	120	-0.0713771
ENSG00000163946.13	FAM208A	17.7947	0.315658	129	0.00983599
ENSG00000177150.12	FAM210A	20.8786	0.176306	142	0.0255254
ENSG00000124098.9	FAM210B	17.4835	0.218882	83	-0.0163229
ENSG00000122378.13	FAM213A	23.13	0.232642	144	0.266471
ENSG00000157870.14	FAM213B	21.2226	0.178769	144	0.0631706
ENSG00000167930.15	FAM234A	20.911	0.179018	144	0.233532
ENSG00000178033.5	FAM26E	19.109	0.32134	128	0.260194
ENSG00000196937.10	FAM3C	20.3345	0.35672	143	0.122357
ENSG00000198643.6	FAM3D	21.4537	0.583103	140	0.292203
ENSG00000119979.16	FAM45A	20.9476	0.115306	144	0.03628
ENSG00000197872.11	FAM49A	21.1452	0.150277	144	0.220927
ENSG00000153310.19	FAM49B	23.1578	0.200444	144	0.00981105
ENSG00000071859.14	FAM50A	20.1613	0.201062	141	-0.0186434
ENSG00000039523.19	FAM65A	20.2125	0.131416	144	0.177608
ENSG00000077458.12	FAM76B	13.4093	0.395746	24
ENSG00000101447.14	FAM83D	21.0373	0.644682	77
ENSG00000180921.6	FAM83H	17.1337	0.633244	23
ENSG00000176973.7	FAM89B	15.7532	0.540055	63
ENSG00000176853.15	FAM91A1	18.372	0.289574	126	0.0494186
ENSG00000166797.10	FAM96A	14.5922	0.186388	24
ENSG00000166595.11	FAM96B	17.0543	0.401911	104	-0.060655
ENSG00000119812.18	FAM98A	22.1451	0.185934	144	0.28246
ENSG00000171262.11	FAM98B	20.8911	0.2934	144	0.0664569
ENSG00000130244.12	FAM98C	19.6878	0.461007	118	-0.0472376
ENSG00000078098.13	FAP	16.4251	0.389745	88	0.243566
ENSG00000152767.16	FARP1	23.7518	0.254593	144	0.282511
ENSG00000006607.13	FARP2	17.6203	0.392837	96	0.218951
ENSG00000179115.10	FARSA	22.8435	0.112165	144	-0.00559895
ENSG00000116120.9	FARSB	23.8195	0.122873	144	0.0423689
ENSG00000026103.21	FAS	20.5665	0.269734	144	0.232665
ENSG00000169710.8	FASN	23.7551	0.31934	144	0.176134
ENSG00000118246.13	FASTKD2	14.9827	0.329192	54
ENSG00000083857.13	FAT1	20.0752	0.334888	135	0.104696
ENSG00000196159.11	FAT4	19.3472	0.30952	138	0.111132
ENSG00000149806.10	FAU	19.584	0.318367	139	0.102164
ENSG00000146267.11	FAXC	13.8996		16
ENSG00000105202.8	FBL	24.2724	0.218778	144	0.202028
ENSG00000162458.12	FBLIM1	21.8598	0.193599	144	0.0406805
ENSG00000077942.18	FBLN1	27.0464	0.28896	144	-0.0166276
ENSG00000163520.13	FBLN2	24.4132	0.48475	144	0.260323
ENSG00000140092.14	FBLN5	23.9942	0.608449	144	0.0169286
ENSG00000144152.12	FBLN7	17.4997	0.353638	94	0.196434
ENSG00000166147.13	FBN1	28.6818	0.471966	144	0.11803
ENSG00000138829.11	FBN2	23.5163	0.477689	144	0.315716
ENSG00000142449.12	FBN3	18.2681	0.627388	43
ENSG00000165140.9	FBP1	22.713	0.455814	144	-0.158228
ENSG00000130957.4	FBP2	20.6665	0.523321	140	-0.0291484
ENSG00000107872.12	FBXL15	14.9968	0.347608	66
ENSG00000108306.11	FBXL20	19.5378	0.159378	144	0.112588
ENSG00000197361.7	FBXL22	20.5712	0.351708	135	0.0285992
ENSG00000138081.20	FBXO11	14.9317	0.362801	45
ENSG00000116661.9	FBXO2	20.301	0.193588	144	0.097899
ENSG00000135108.14	FBXO21	19.2242	0.204323	144	0.00336168
ENSG00000167196.13	FBXO22	21.3482	0.123378	144	0.0447556
ENSG00000110429.13	FBXO3	19.5678	0.230354	141	-0.0367918
ENSG00000118496.4	FBXO30	21.2061	0.184534	144	-0.0402518
ENSG00000156804.7	FBXO32	18.214	0.477642	69
ENSG00000145868.16	FBXO38	13.8315	0.381752	29
ENSG00000037637.10	FBXO42	16.7104	0.260702	32
ENSG00000132879.13	FBXO44	13.1954	0.479754	24
ENSG00000116663.10	FBXO6	18.4649	0.297382	131	0.0710201
ENSG00000100225.17	FBXO7	17.7697	0.298765	86	-0.0460838
ENSG00000072803.17	FBXW11	16.7647	0.346917	99	-0.0888115
ENSG00000159069.13	FBXW5	18.8454	0.277323	142	0.0185619
ENSG00000174989.12	FBXW8	12.0468		8
ENSG00000132004.12	FBXW9	19.2365	0.377858	115	0.111153
ENSG00000158869.10	FCER1G	20.44	0.410258	143	0.218612
ENSG00000275395.4	FCGBP	27.0118	0.958973	144	0.23424
ENSG00000150337.13	FCGR1A	13.0757		16
ENSG00000143226.13	FCGR2A	16.6384	0.440832	52
ENSG00000072694.20	FCGR2B	18.7223	0.527458	133	0.225667
ENSG00000203747.10	FCGR3A	19.9084	0.509268	143	0.225697
ENSG00000104870.12	FCGRT	21.0755	0.336427	144	0.252988
ENSG00000157107.13	FCHO2	21.5237	0.134532	144	0.197209
ENSG00000197948.10	FCHSD1	15.1839	0.390696	62
ENSG00000137478.14	FCHSD2	14.6515	0.522786	45
ENSG00000085265.10	FCN1	18.0306	0.631711	133	0.21238
ENSG00000160339.15	FCN2	14.1152	0.679594	31
ENSG00000142748.12	FCN3	17.4315	0.511676	91	0.0418928
ENSG00000079459.12	FDFT1	14.2614	0.523734	38
ENSG00000160752.14	FDPS	23.4383	0.194634	144	0.237623
ENSG00000137714.2	FDX1	20.6474	0.201984	144	0.0555076
ENSG00000267673.6	FDX2	17.1456	0.404438	71
ENSG00000161513.11	FDXR	21.5236	0.248603	144	0.288742
ENSG00000066926.10	FECH	24.279	0.158108	144	0.286471
ENSG00000141965.4	FEM1A	18.266	0.302778	103	-0.0662648
ENSG00000169018.5	FEM1B	13.1796	0.640593	31
ENSG00000168496.3	FEN1	20.5934	0.207348	144	0.176826
ENSG00000151422.12	FER	21.6695	0.173287	144	0.256178
ENSG00000101311.15	FERMT1	17.5622	0.865381	67
ENSG00000073712.14	FERMT2	28.4765	0.158476	144	0.0728842
ENSG00000149781.12	FERMT3	22.8522	0.389755	144	0.144591
ENSG00000182511.11	FES	17.2402	0.256737	77
ENSG00000090512.11	FETUB	16.6079	0.63298	69
ENSG00000149557.12	FEZ1	12.3716		16
ENSG00000153266.12	FEZF2	13.2095	0.460169	22
ENSG00000171560.14	FGA	27.6453	0.533356	144	0.0103284
ENSG00000171564.11	FGB	28.0344	0.564125	144	-0.0161181
ENSG00000127084.17	FGD3	17.5816	0.653093	32
ENSG00000139132.14	FGD4	18.7448	0.392637	134	0.182166
ENSG00000154783.11	FGD5	14.4749	0.232621	37
ENSG00000180263.13	FGD6	17.9558	0.350679	58
ENSG00000113578.17	FGF1	17.5877	0.321376	108	0.29278
ENSG00000138685.13	FGF2	22.7123	0.24446	144	0.243495
ENSG00000137440.4	FGFBP1	14.5132		14
ENSG00000077782.19	FGFR1	18.0335	0.286505	122	0.104376
ENSG00000066468.22	FGFR2	19.4593	0.309865	112	0.0913677
ENSG00000171557.16	FGG	27.8503	0.59731	144	0.0264505
ENSG00000172456.17	FGGY	19.0687	0.199795	110	0.380081
ENSG00000104760.16	FGL1	14.9668	0.539203	86	-0.0142611
ENSG00000127951.6	FGL2	23.3915	0.316212	144	0.266448
ENSG00000091483.6	FH	25.9271	0.135751	144	0.17498
ENSG00000189283.9	FHIT	22.3437	0.172633	144	0.124368
ENSG00000022267.16	FHL1	29.4024	0.256891	144	0.0582151
ENSG00000115641.18	FHL2	24.5912	0.2536	144	0.277175
ENSG00000183386.9	FHL3	23.4943	0.21036	144	0.147413
ENSG00000112214.10	FHL5	18.9298	0.407812	116	0.183259
ENSG00000135723.13	FHOD1	19.135	0.214728	144	0.177202
ENSG00000176971.3	FIBIN	19.1899	0.50022	123	0.219617
ENSG00000172500.12	FIBP	18.2327	0.343223	116	-0.116105
ENSG00000118407.14	FILIP1	22.3597	0.15399	144	0.080148
ENSG00000168386.18	FILIP1L	22.4801	0.491758	144	0.233074
ENSG00000145216.15	FIP1L1	20.5927	0.231225	144	0.0440839
ENSG00000214253.8	FIS1	22.6474	0.227375	144	-0.12969
ENSG00000141756.18	FKBP10	20.6071	0.249629	144	0.210521
ENSG00000134285.10	FKBP11	18.5993	0.685909	89	0.0465242
ENSG00000106080.10	FKBP14	16.0724	0.513611	88	0.0828061
ENSG00000119321.8	FKBP15	21.8633	0.122722	144	0.0425651
ENSG00000088832.16	FKBP1A	24.1098	0.216181	144	-0.0502165
ENSG00000173486.12	FKBP2	22.7304	0.255709	144	0.0383154
ENSG00000100442.10	FKBP3	23.7389	0.133072	144	-0.0591164
ENSG00000004478.7	FKBP4	24.3126	0.180684	144	0.0876169
ENSG00000096060.14	FKBP5	23.6561	0.351495	144	-0.0622125
ENSG00000079150.17	FKBP7	21.146	0.216399	144	0.144966
ENSG00000105701.15	FKBP8	23.3037	0.14138	144	0.0783755
ENSG00000122642.10	FKBP9	22.6062	0.180652	144	0.153978
ENSG00000160688.18	FLAD1	21.1024	0.191513	144	0.0818928
ENSG00000154803.12	FLCN	13.5506		16
ENSG00000143631.10	FLG	16.0851	0.266	24
ENSG00000143520.6	FLG2	17.3805	0.573608	66
ENSG00000177731.15	FLII	23.8613	0.125678	144	0.130234
ENSG00000196924.14	FLNA	31.1124	0.163652	144	-0.107687
ENSG00000136068.14	FLNB	24.685	0.419878	144	0.0530865
ENSG00000128591.15	FLNC	29.8448	0.227543	144	0.0232819
ENSG00000137312.14	FLOT1	23.8194	0.129973	144	-0.00600176
ENSG00000132589.15	FLOT2	24.54	0.117131	144	0.14009
ENSG00000125848.9	FLRT3	16.4911	0.443253	45
ENSG00000102755.11	FLT1	17.8667	0.474077	71
ENSG00000162076.12	FLYWCH2	18.36	0.280124	140	0.198255
ENSG00000155816.19	FMN2	19.3537	0.238752	140	0.312595
ENSG00000184922.13	FMNL1	20.9862	0.385308	141	0.0214883
ENSG00000157827.19	FMNL2	19.9663	0.176302	144	0.17523
ENSG00000161791.13	FMNL3	19.2859	0.200209	131	0.26274
ENSG00000007933.12	FMO3	19.8642	0.283958	144	0.0373454
ENSG00000131781.12	FMO5	19.8313	0.418427	144	0.182926
ENSG00000122176.10	FMOD	23.3986	0.36617	144	0.290388
ENSG00000102081.13	FMR1	21.7487	0.138964	144	0.0720822
ENSG00000115414.18	FN1	28.738	0.316177	144	0.402872
ENSG00000167363.13	FN3K	22.0066	0.235211	144	-0.0737741
ENSG00000141560.14	FN3KRP	24.756	0.298394	144	0.630955
ENSG00000187239.16	FNBP1	24.0929	0.174221	144	0.099676
ENSG00000137942.16	FNBP1L	19.003	0.227616	144	0.177795
ENSG00000109920.12	FNBP4	16.9596	0.312237	100	-0.148638
ENSG00000164694.16	FNDC1	22.1601	0.650911	144	0.145938
ENSG00000102531.16	FNDC3A	20.7173	0.179916	144	0.094617
ENSG00000075420.12	FNDC3B	16.7959	0.456631	113	0.0368232
ENSG00000168522.12	FNTA	21.8442	0.269659	144	0.0521287
ENSG00000257365.7	FNTB	20.1908	0.13214	140	0.0811537
ENSG00000188352.12	FOCAD	19.0497	0.315641	128	0.274232
ENSG00000110195.12	FOLR1	11.0219		8
ENSG00000165457.13	FOLR2	22.1817	0.374686	144	0.254103
ENSG00000075426.11	FOSL2	16.3035	0.46826	46
ENSG00000103241.6	FOXF1	19.4523	0.551468	97	-0.0244209
ENSG00000065970.8	FOXJ2	12.7578	0.341741	32
ENSG00000198815.8	FOXJ3	16.0139	0.253105	45
ENSG00000164916.10	FOXK1	21.0108	0.146213	144	-0.0111723
ENSG00000150907.7	FOXO1	18.5679	0.20611	141	0.0938037
ENSG00000118689.14	FOXO3	16.6586	0.233037	44
ENSG00000114861.18	FOXP1	17.4751	0.263025	101	0.0388588
ENSG00000110074.10	FOXRED1	16.6866	0.312668	96	0.154715
ENSG00000136877.14	FPGS	14.2117	0.641203	37
ENSG00000254685.6	FPGT	18.3348	0.476414	128	0.0922305
ENSG00000138759.18	FRAS1	16.412	0.335569	95	0.111729
ENSG00000150893.10	FREM2	18.8296	0.347045	144	0.292697
ENSG00000109536.11	FRG1	21.0671	0.171452	144	0.057229
ENSG00000172159.15	FRMD3	15.0858	0.451149	32
ENSG00000151474.21	FRMD4A	17.6854	0.269188	138	0.16571
ENSG00000126391.13	FRMD8	20.6371	0.120995	144	-0.191764
ENSG00000166225.8	FRS2	19.9193	0.269032	23
ENSG00000073910.19	FRY	18.8848	0.328078	136	0.250152
ENSG00000075539.13	FRYL	19.4298	0.352981	143	-0.0775884
ENSG00000162998.4	FRZB	19.2806	0.403012	139	0.420501
ENSG00000075618.17	FSCN1	24.4668	0.193204	144	0.134346
ENSG00000106701.11	FSD1L	18.8196	0.290774	137	0.180856
ENSG00000134363.11	FST	15.0374	0.341758	57
ENSG00000163430.11	FSTL1	21.9663	0.297222	144	0.327947
ENSG00000160282.13	FTCD	21.6579	0.218403	144	0.13879
ENSG00000167996.15	FTH1	25.549	0.416896	144	-0.11816
ENSG00000087086.14	FTL	23.6302	0.491203	144	0.19197
ENSG00000140718.20	FTO	21.3098	0.113039	144	0.0849425
ENSG00000068438.14	FTSJ1	12.0212		8
ENSG00000108592.16	FTSJ3	20.9056	0.231502	141	0.251516
ENSG00000162613.16	FUBP1	23.3675	0.166128	144	0.123206
ENSG00000107164.15	FUBP3	22.8025	0.0766832	144	0.0402395
ENSG00000179163.11	FUCA1	23.2692	0.551104	144	0.0878663
ENSG00000001036.13	FUCA2	18.1015	0.347418	112	0.11939
ENSG00000157353.16	FUK	19.5197	0.172159	144	0.0450187
ENSG00000165775.17	FUNDC2	23.3351	0.14151	144	0.119803
ENSG00000089280.18	FUS	24.8468	0.195271	144	0.160634
ENSG00000130383.7	FUT5	16.0757	0.709022	37
ENSG00000033170.16	FUT8	14.5564	0.265483	24
ENSG00000165060.11	FXN	16.4422	0.207578	65
ENSG00000114416.17	FXR1	22.9204	0.13059	144	-0.0915327
ENSG00000129245.11	FXR2	21.3563	0.148564	144	0.0556266
ENSG00000266964.5	FXYD1	18.0277	0.713122	140	0.182298
ENSG00000137726.16	FXYD6	17.0756	0.491929	118	-0.0510082
ENSG00000221946.7	FXYD7	16.8415	0.437635	62
ENSG00000082074.15	FYB	16.4184	0.910788	55
ENSG00000163820.14	FYCO1	23.1239	0.190678	144	0.230506
ENSG00000010810.17	FYN	17.9902	0.297495	96	-0.130978
ENSG00000122068.12	FYTTD1	19.0761	0.253886	122	0.0847542
ENSG00000157240.3	FZD1	18.628	0.358484	58
ENSG00000164930.11	FZD6	15.2542	0.828656	23
ENSG00000155760.2	FZD7	19.996	0.278432	124	0.0484201
ENSG00000145907.14	G3BP1	22.34	0.142943	144	-0.103287
ENSG00000138757.14	G3BP2	23.4348	0.119023	144	-0.043445
ENSG00000160211.15	G6PD	23.5551	0.123036	144	0.121383
ENSG00000171298.12	GAA	21.859	0.253434	144	0.395884
ENSG00000109458.8	GAB1	21.2889	0.167252	144	0.200824
ENSG00000033327.12	GAB2	18.205	0.297461	61
ENSG00000139112.10	GABARAPL1	18.1434	0.353325	134	0.0978718
ENSG00000034713.7	GABARAPL2	22.4972	0.282407	144	0.069321
ENSG00000154727.10	GABPA	19.7701	0.131185	144	-0.0491621
ENSG00000104064.16	GABPB1	18.8254	0.262686	129	0.0469847
ENSG00000143458.11	GABPB2	11.8252		8
ENSG00000022355.16	GABRA1	16.0236	0.230224	61
ENSG00000179271.2	GADD45GIP1	15.2121	0.519921	110	-0.121249
ENSG00000178950.16	GAK	21.2082	0.161107	144	0.0775348
ENSG00000054983.16	GALC	13.4024		8
ENSG00000117308.14	GALE	22.0002	0.231902	144	0.181284
ENSG00000108479.11	GALK1	23.6928	0.101064	144	0.204065
ENSG00000156958.14	GALK2	20.625	0.20383	142	0.0554627
ENSG00000143891.16	GALM	23.9356	0.265519	144	0.34627
ENSG00000141429.13	GALNT1	18.0736	0.33007	112	0.246815
ENSG00000119514.6	GALNT12	15.9609	0.872196	54
ENSG00000143641.9	GALNT2	21.5465	0.253009	144	0.182668
ENSG00000115339.13	GALNT3	18.2831	0.991242	85	0.14174
ENSG00000257594.3	GALNT4	18.7005	0.542481	103	0.0657428
ENSG00000136542.8	GALNT5	21.1243	0.957702	50
ENSG00000109586.11	GALNT7	18.221	0.410231	96	0.0166757
ENSG00000213930.11	GALT	22.1477	0.349097	144	0.184677
ENSG00000130005.12	GAMT	18.9271	0.316209	126	0.29934
ENSG00000261609.5	GAN	20.2818	0.196149	140	0.0455588
ENSG00000089597.16	GANAB	25.2047	0.0865508	144	0.280407
ENSG00000172020.12	GAP43	23.5574	0.372273	144	0.105058
ENSG00000111640.14	GAPDH	29.5527	0.140091	144	0.113187
ENSG00000165219.21	GAPVD1	20.725	0.0957889	144	-0.0622415
ENSG00000109534.16	GAR1	17.9517	0.373485	101	-0.150615
ENSG00000141441.15	GAREM1	17.2317	0.439239	64
ENSG00000106105.13	GARS	24.2897	0.0967278	144	-0.0158398
ENSG00000159131.16	GART	23.3216	0.181108	144	0.0622904
ENSG00000180447.6	GAS1	19.4961	0.306085	141	0.233722
ENSG00000185340.15	GAS2L1	17.3513	0.218633	124	0.244762
ENSG00000183087.14	GAS6	16.6589	0.114196	55
ENSG00000007237.18	GAS7	21.248	0.28894	144	0.223842
ENSG00000157259.6	GATAD1	12.3175	0.313148	31
ENSG00000167491.17	GATAD2A	18.0256	0.38159	127	0.0753124
ENSG00000143614.9	GATAD2B	20.1634	0.16826	144	-0.0491208
ENSG00000059691.11	GATB	17.289	0.219477	85	0.0214719
ENSG00000171766.15	GATM	22.8125	0.164206	144	-0.112626
ENSG00000274070.1	GATSL2	17.5729	0.167304	70
ENSG00000177628.15	GBA	22.3971	0.36111	141	0.198592
ENSG00000070610.14	GBA2	16.8499	0.377354	95	-0.144569
ENSG00000146729.9	GBAS	24.4618	0.269293	144	-0.0413835
ENSG00000114480.12	GBE1	23.4645	0.145379	144	0.131044
ENSG00000107862.4	GBF1	21.0748	0.163952	144	0.0462381
ENSG00000117228.9	GBP1	24.601	0.173003	144	0.450785
ENSG00000162645.12	GBP2	25.1746	0.165542	144	0.142506
ENSG00000162654.8	GBP4	15.8004	0.299625	54
ENSG00000145321.12	GC	27.0728	0.421897	144	-0.0856032
ENSG00000115271.10	GCA	18.2073	0.342462	126	0.23882
ENSG00000100116.16	GCAT	13.9128	0.677187	32
ENSG00000179562.2	GCC1	17.7257	0.842372	65
ENSG00000135968.20	GCC2	18.6439	0.222099	136	0.0215089
ENSG00000105607.12	GCDH	21.6331	0.172787	144	0.136701
ENSG00000005436.13	GCFC2	18.0925	0.458138	81	0.0364092
ENSG00000115263.14	GCG	13.9223	0.750156	35
ENSG00000137880.5	GCHFR	16.5467	0.534436	120	0.0394711
ENSG00000001084.10	GCLC	23.5927	0.177456	144	0.319216
ENSG00000023909.9	GCLM	20.629	0.185865	144	0.154493
ENSG00000089154.10	GCN1	23.5452	0.101061	144	0.162901
ENSG00000140297.12	GCNT3	12.6802		8
ENSG00000124091.9	GCNT7	23.0126	0.4122	139	-0.293065
ENSG00000137878.16	GCOM1	21.1335	0.796143	144
ENSG00000140905.10	GCSH	21.5385	0.196552	144	-0.104783
ENSG00000119125.16	GDA	22.8786	0.255231	144	-0.0412076
ENSG00000104381.12	GDAP1	21.0673	0.263343	144	0.127579
ENSG00000124194.16	GDAP1L1	15.6282	0.331394	55
ENSG00000196505.10	GDAP2	15.886	0.288705	82	0.0825875
ENSG00000006007.11	GDE1	18.7952	0.185899	120	-0.0646474
ENSG00000203879.11	GDI1	26.1769	0.131155	144	0.0583963
ENSG00000057608.16	GDI2	27.2801	0.0816208	144	-0.073005
ENSG00000153982.10	GDPD1	17.9725	0.277085	95	0.155998
ENSG00000183208.12	GDPGP1	16.4462	0.283881	105	-0.176311
ENSG00000164949.7	GEM	17.683	0.333708	84	-0.00175724
ENSG00000179409.10	GEMIN4	21.1417	0.3845	129	-0.000949011
ENSG00000082516.8	GEMIN5	20.8608	0.123802	144	-0.00160487
ENSG00000239857.6	GET4	20.3006	0.434476	138	-0.113127
ENSG00000131095.12	GFAP	23.3782	0.175766	144	0.00994367
ENSG00000127554.12	GFER	19.3598	0.259132	141	-0.0570846
ENSG00000168827.14	GFM1	22.3135	0.140363	144	0.256314
ENSG00000164347.17	GFM2	18.8113	0.315798	132	0.136661
ENSG00000141098.12	GFOD2	16.6299	0.261995	111	-0.0525809
ENSG00000198380.12	GFPT1	23.3645	0.34027	144	0.139135
ENSG00000151892.14	GFRA1	21.2226	0.270313	144	0.248658
ENSG00000168546.10	GFRA2	16.6982	0.432045	86	0.30603
ENSG00000146013.10	GFRA3	18.2363	0.393684	117	0.232772
ENSG00000100083.18	GGA1	20.2368	0.17824	144	-0.0270834
ENSG00000103365.15	GGA2	19.0821	0.276804	115	-0.113455
ENSG00000125447.16	GGA3	18.1151	0.213813	142	-0.0620571
ENSG00000134864.10	GGACT	18.2376	0.272757	134	-0.00610837
ENSG00000006625.17	GGCT	23.4531	0.146304	144	-0.0486367
ENSG00000115486.11	GGCX	17.378	0.330282	119	0.182411
ENSG00000137563.11	GGH	21.9516	0.351926	143	0.0693669
ENSG00000152904.11	GGPS1	18.7373	0.284217	136	0.0402052
ENSG00000100031.18	GGT1	19.0399	0.265788	140	0.241925
ENSG00000099998.17	GGT5	20.7106	0.401867	144	0.191467
ENSG00000131067.16	GGT7	16.3904	0.316178	94	0.321284
ENSG00000167925.15	GHDC	20.1586	0.178191	139	0.232657
ENSG00000165678.20	GHITM	21.6716	0.182101	144	0.191849
ENSG00000141034.9	GID4	15.3775	0.306928	46
ENSG00000146830.9	GIGYF1	19.2576	0.159319	141	0.0933514
ENSG00000204120.14	GIGYF2	21.0959	0.12533	144	-0.00790086
ENSG00000213203.2	GIMAP1	18.5864	0.315615	112	0.220018
ENSG00000281887.3	GIMAP1-GIMAP5	22.0314	0.342009	144
ENSG00000106560.10	GIMAP2	22.7476	0.814628	57
ENSG00000133574.9	GIMAP4	21.9316	0.351393	144	0.130363
ENSG00000179144.4	GIMAP7	18.153	0.322928	133	0.20208
ENSG00000171115.3	GIMAP8	20.1881	0.282117	144	0.121194
ENSG00000131153.8	GINS2	14.9434	0.914288	30
ENSG00000123159.15	GIPC1	22.2929	0.159585	144	0.213138
ENSG00000137960.5	GIPC2	17.9425	0.549148	84	0.146001
ENSG00000179855.5	GIPC3	15.8608	0.402101	86	0.251542
ENSG00000108262.15	GIT1	20.9716	0.117527	144	0.062261
ENSG00000139436.20	GIT2	22.8712	0.0745951	144	-0.132101
ENSG00000152661.7	GJA1	20.2145	0.415942	144	0.430356
ENSG00000182963.9	GJC1	18.5633	0.371786	144	0.0765816
ENSG00000198814.12	GK	20.048	0.176117	144	0.183736
ENSG00000165113.12	GKAP1	13.1959	0.751999	52
ENSG00000169605.5	GKN1	19.5276	0.508855	133	0.170857
ENSG00000183607.9	GKN2	13.8491		7
ENSG00000102393.9	GLA	19.2862	0.303693	142	0.129982
ENSG00000170266.15	GLB1	19.9037	0.267514	144	-0.0426415
ENSG00000163521.15	GLB1L	16.8041	0.684269	47
ENSG00000138604.9	GLCE	16.2859	0.404703	64
ENSG00000178445.9	GLDC	21.1027	0.2779	144	0.00387778
ENSG00000090863.11	GLG1	23.109	0.249399	144	0.0189734
ENSG00000074047.21	GLI2	13.1569	0.251013	32
ENSG00000106571.12	GLI3	15.998	0.419688	54
ENSG00000139278.9	GLIPR1	15.7509	0.292243	83	0.0477716
ENSG00000122694.15	GLIPR2	25.4363	0.189954	144	0.155041
ENSG00000174842.16	GLMN	17.1768	0.229557	120	0.00758469
ENSG00000124767.6	GLO1	25.9366	0.24602	144	0.0839536
ENSG00000167699.13	GLOD4	25.0939	0.1238	144	0.171699
ENSG00000173221.13	GLRX	19.7982	0.252596	144	0.355129
ENSG00000108010.11	GLRX3	23.29	0.171118	144	0.0599871
ENSG00000182512.4	GLRX5	19.4093	0.293673	142	0.273508
ENSG00000115419.12	GLS	22.1796	0.148075	144	0.151226
ENSG00000016864.18	GLT8D1	14.7046	0.271889	40
ENSG00000139433.9	GLTP	21.9163	0.523443	144	-0.181063
ENSG00000148672.8	GLUD1	25.6399	0.136427	144	0.126175
ENSG00000135821.17	GLUL	22.7149	0.616516	144	0.0926428
ENSG00000149124.10	GLYAT	18.9856	0.349665	144
ENSG00000140632.16	GLYR1	22.1849	0.152449	144	0.164124
ENSG00000196743.8	GM2A	21.0081	0.360319	144	0.246918
ENSG00000112699.10	GMDS	24.9333	0.291317	144	0.400541
ENSG00000101216.10	GMEB2	17.1744	0.332775	71
ENSG00000197045.12	GMFB	22.0059	0.342429	144	0.270673
ENSG00000130755.12	GMFG	20.1453	0.332952	144	0.104797
ENSG00000089639.10	GMIP	12.91	0.49646	36
ENSG00000144591.18	GMPPA	22.2522	0.173908	144	0.127732
ENSG00000173540.12	GMPPB	22.6314	0.199695	144	0.56171
ENSG00000137198.9	GMPR	20.3493	0.239465	143	0.110119
ENSG00000100938.17	GMPR2	23.931	0.135735	144	0.208081
ENSG00000163655.15	GMPS	23.1363	0.101453	144	0.128866
ENSG00000088256.8	GNA11	23.4968	0.256365	144	0.17162
ENSG00000146535.13	GNA12	18.3013	0.25646	140	0.0611772
ENSG00000120063.9	GNA13	23.3979	0.184969	144	0.0444414
ENSG00000156049.6	GNA14	13.0049		8
ENSG00000127955.15	GNAI1	23.275	0.208406	144	0.143548
ENSG00000114353.16	GNAI2	24.7998	0.116602	144	0.206728
ENSG00000065135.10	GNAI3	23.4527	0.156592	144	0.149854
ENSG00000087258.14	GNAO1	25.8591	0.185586	144	0.103313
ENSG00000156052.10	GNAQ	22.9133	0.237384	144	0.117849
ENSG00000087460.24	GNAS	23.6853	0.185146	144	-0.0499195
ENSG00000128266.8	GNAZ	19.381	0.219815	143	-0.0595486
ENSG00000078369.17	GNB1	26.7721	0.140645	144	0.150986
ENSG00000185838.13	GNB1L	15.6365	0.380458	44
ENSG00000172354.9	GNB2	25.0683	0.166017	144	-0.011767
ENSG00000111664.10	GNB3	16.9281	0.651492	56
ENSG00000114450.9	GNB4	23.2098	0.182793	144	0.234736
ENSG00000069966.18	GNB5	18.9612	0.216734	139	0.100946
ENSG00000159921.14	GNE	19.3755	0.375354	132	-0.0896958
ENSG00000172380.5	GNG12	21.3332	0.244968	144	0.351587
ENSG00000186469.8	GNG2	19.3096	0.370835	141	0.0218918
ENSG00000162188.5	GNG3	14.2532	0.639339	24
ENSG00000174021.10	GNG5	22.6487	0.31472	144	0.0405652
ENSG00000176533.12	GNG7	14.6207	0.385667	23
ENSG00000204590.12	GNL1	22.1541	0.116072	144	0.23791
ENSG00000134697.12	GNL2	16.3468	0.357176	101	-0.114733
ENSG00000163938.16	GNL3	19.3818	0.241885	141	-0.0308141
ENSG00000124713.5	GNMT	17.3476	0.596506	137	0.00126234
ENSG00000116906.11	GNPAT	20.0271	0.204718	144	0.11352
ENSG00000113552.15	GNPDA1	23.2264	0.143521	144	0.0845297
ENSG00000163281.11	GNPDA2	22.0826	0.265184	144	-0.159878
ENSG00000100522.8	GNPNAT1	19.3909	0.241002	143	-0.0238022
ENSG00000090581.9	GNPTG	17.3581	0.6668	56
ENSG00000135677.10	GNS	21.3505	0.18265	144	0.173018
ENSG00000136935.13	GOLGA1	17.6513	0.21367	105	0.0940526
ENSG00000167110.17	GOLGA2	20.0388	0.228103	144	9.88973e-05
ENSG00000090615.14	GOLGA3	21.7766	0.113572	144	0.0876685
ENSG00000144674.16	GOLGA4	21.2321	0.138939	144	-0.0742159
ENSG00000066455.12	GOLGA5	19.5293	0.284638	144	0.0471759
ENSG00000147533.16	GOLGA7	18.9697	0.177375	136	-0.0911249
ENSG00000173230.15	GOLGB1	20.8232	0.149116	144	0.0479587
ENSG00000173905.8	GOLIM4	20.542	0.328546	144	0.08099
ENSG00000135052.16	GOLM1	20.1735	0.60795	136	0.0333235
ENSG00000113384.13	GOLPH3	20.8747	0.266473	144	-0.000433711
ENSG00000143457.10	GOLPH3L	17.9046	0.393116	81	0.111742
ENSG00000170270.4	GON7	13.8715	0.264791	32
ENSG00000047932.13	GOPC	20.9212	0.160538	144	-0.174609
ENSG00000115806.12	GORASP2	22.2039	0.175996	144	0.0608009
ENSG00000108587.15	GOSR1	18.6185	0.24787	118	-0.197088
ENSG00000108433.16	GOSR2	21.0523	0.188074	144	0.0896583
ENSG00000120053.10	GOT1	25.376	0.139754	144	0.108807
ENSG00000125166.12	GOT2	26.3225	0.147548	144	0.265701
ENSG00000143167.11	GPA33	22.8669	1.03105	144	0.167006
ENSG00000197858.10	GPAA1	16.9973	0.291046	81	0.0371578
ENSG00000133114.17	GPALPP1	18.4237	0.216756	127	0.0700532
ENSG00000119927.13	GPAM	12.2629		8
ENSG00000138678.10	GPAT3	14.2716	0.310831	32
ENSG00000158669.11	GPAT4	15.9541	0.373436	85	0.0520432
ENSG00000076650.6	GPATCH1	17.545	0.408651	60
ENSG00000092978.10	GPATCH2	15.7224	0.182765	53
ENSG00000186566.12	GPATCH8	19.5303	0.333665	109	-0.00654691
ENSG00000063660.8	GPC1	23.2028	0.196764	144	0.215047
ENSG00000076716.8	GPC4	23.1711	0.184468	144	0.353024
ENSG00000183098.10	GPC6	20.468	0.329016	143	0.364574
ENSG00000125772.12	GPCPD1	20.5651	0.253408	144	0.236099
ENSG00000167588.12	GPD1	24.2731	0.743988	144	0.188762
ENSG00000152642.10	GPD1L	25.3036	0.291805	144	0.456775
ENSG00000115159.15	GPD2	23.4169	0.18673	144	0.0186872
ENSG00000171723.15	GPHN	22.1237	0.0770551	144	0.125506
ENSG00000105220.14	GPI	27.741	0.129575	144	0.219879
ENSG00000068394.10	GPKOW	19.0686	0.169207	137	0.0484342
ENSG00000112293.14	GPLD1	15.2469	0.660883	21
ENSG00000150625.16	GPM6A	20.7004	0.392697	142	0.165527
ENSG00000046653.14	GPM6B	20.4331	0.402917	144	0.223289
ENSG00000198522.13	GPN1	18.761	0.170654	141	-0.0174617
ENSG00000111231.8	GPN3	13.5851	0.492746	29
ENSG00000136235.15	GPNMB	22.4678	0.652279	141	0.247677
ENSG00000165370.1	GPR101	13.0289		15
ENSG00000148358.19	GPR107	17.6141	0.441445	97	0.102596
ENSG00000125734.15	GPR108	14.7356	0.27485	32
ENSG00000152749.7	GPR180	22.6168	0.257613	73
ENSG00000117262.18	GPR89A	16.7554	0.418256	57
ENSG00000198932.12	GPRASP1	16.6048	0.278141	53
ENSG00000158301.18	GPRASP2	14.6086	0.294981	39
ENSG00000013588.7	GPRC5A	19.5181	0.558473	142	0.053351
ENSG00000167191.11	GPRC5B	11.0219		8
ENSG00000169258.6	GPRIN1	16.9737	0.226142	68
ENSG00000169727.12	GPS1	22.3196	0.171327	144	0.0607945
ENSG00000160360.12	GPSM1	15.5059	0.170598	67
ENSG00000167701.13	GPT	20.1396	0.478011	144	-0.0789653
ENSG00000233276.3	GPX1	23.4481	0.233319	144	0.0657092
ENSG00000176153.11	GPX2	18.7753	0.504042	101	-0.0937596
ENSG00000211445.11	GPX3	24.1043	0.30124	144	0.210023
ENSG00000167468.16	GPX4	24.326	0.14773	144	0.240831
ENSG00000116157.5	GPX7	18.2055	0.293767	112	0.313393
ENSG00000164294.13	GPX8	20.0358	0.190718	141	0.0242518
ENSG00000075240.16	GRAMD4	17.771	0.326386	86	0.319866
ENSG00000106070.17	GRB10	18.6266	0.221312	144	0.230915
ENSG00000115290.9	GRB14	18.451	0.474695	127	0.29706
ENSG00000177885.13	GRB2	24.4537	0.217358	144	0.166182
ENSG00000166923.10	GREM1	21.1992	0.542705	144	0.315272
ENSG00000180875.4	GREM2	17.9861	0.412594	111	0.242051
ENSG00000137106.17	GRHPR	25.5197	0.143486	144	0.12667
ENSG00000120251.18	GRIA2	17.7301	0.299108	134	0.00765579
ENSG00000125675.17	GRIA3	16.2635	0.952912	71
ENSG00000068400.13	GRIPAP1	21.45	0.109245	144	0.110279
ENSG00000173020.10	GRK2	20.7054	0.122937	144	0.223961
ENSG00000100077.14	GRK3	15.9991	0.374729	95	0.229039
ENSG00000198873.11	GRK5	18.1296	0.215355	131	0.380303
ENSG00000198055.10	GRK6	18.4852	0.172992	144	-0.0470012
ENSG00000030582.17	GRN	20.4347	0.633573	144	-0.142492
ENSG00000109519.12	GRPEL1	21.8457	0.229096	144	-0.0556767
ENSG00000132463.13	GRSF1	21.0222	0.157027	144	0.0986632
ENSG00000139835.13	GRTP1	16.2429	0.453439	50
ENSG00000105447.12	GRWD1	20.1051	0.237019	144	-0.129146
ENSG00000073605.18	GSDMB	22.5513	0.486754	114	0.00652898
ENSG00000104518.10	GSDMD	21.1341	0.300952	144	0.180785
ENSG00000131149.18	GSE1	15.5787	0.453719	31
ENSG00000105723.11	GSK3A	22.8842	0.127162	144	-0.0862246
ENSG00000082701.14	GSK3B	22.4963	0.137342	144	0.131673
ENSG00000148180.19	GSN	30.122	0.185577	144	0.174416
ENSG00000103342.12	GSPT1	24.5987	0.101783	144	0.121479
ENSG00000189369.8	GSPT2	19.4831	0.227472	141	0.0818207
ENSG00000104687.12	GSR	25.5307	0.125308	144	0.208274
ENSG00000100983.9	GSS	24.258	0.106228	144	0.216902
ENSG00000243955.5	GSTA1	21.1273	0.552138	144	0.0394994
ENSG00000244067.2	GSTA2	21.2057	0.42011	144
ENSG00000138780.14	GSTCD	14.9302	0.314284	31
ENSG00000197448.13	GSTK1	21.5596	0.446245	144	-0.0946344
ENSG00000134184.12	GSTM1	22.8692	1.29941	144	0.751479
ENSG00000213366.12	GSTM2	23.5604	0.366814	144	0.286896
ENSG00000134202.10	GSTM3	25.4625	0.422572	144	0.664798
ENSG00000168765.16	GSTM4	16.8003	1.06095	57
ENSG00000148834.12	GSTO1	25.4984	0.319461	144	0.0882935
ENSG00000084207.15	GSTP1	26.3365	0.267197	144	0.10424
ENSG00000133433.10	GSTT2B	20.6961	0.435297	122	0.365465
ENSG00000100577.18	GSTZ1	20.8924	0.394118	144	-0.000667021
ENSG00000165417.11	GTF2A1	18.0041	0.191518	139	-0.107799
ENSG00000140307.10	GTF2A2	17.6745	0.407685	95	-0.0218648
ENSG00000137947.11	GTF2B	17.881	0.226397	114	0.0540216
ENSG00000153767.9	GTF2E1	16.3249	0.22047	52
ENSG00000197265.8	GTF2E2	18.1239	0.335341	98	0.0130832
ENSG00000125651.13	GTF2F1	21.0273	0.18825	144	-0.0378874
ENSG00000188342.11	GTF2F2	21.2157	0.142162	144	-0.0266597
ENSG00000145736.14	GTF2H2	17.6843	0.529036	63
ENSG00000263001.5	GTF2I	22.4786	0.118303	144	0.144916
ENSG00000196275.13	GTF2IRD2	12.7514	0.304259	24
ENSG00000077235.17	GTF3C1	18.9611	0.276086	136	-0.0168687
ENSG00000115207.13	GTF3C2	14.8359	0.355246	54
ENSG00000119041.10	GTF3C3	18.1051	0.234736	140	0.136724
ENSG00000125484.11	GTF3C4	19.8203	0.253148	133	0.0250812
ENSG00000148308.17	GTF3C5	20.0527	0.209844	133	-0.122855
ENSG00000155115.6	GTF3C6	15.4709	0.21777	31
ENSG00000100226.15	GTPBP1	21.9148	0.116188	144	0.0621274
ENSG00000105793.15	GTPBP10	15.7257	0.227666	37
ENSG00000130299.16	GTPBP3	14.1773	0.393577	29
ENSG00000107937.18	GTPBP4	20.3009	0.167588	139	0.145884
ENSG00000138867.16	GUCD1	13.4887		8
ENSG00000164116.16	GUCY1A3	23.4527	0.220512	144	-0.0225323
ENSG00000061918.12	GUCY1B3	22.543	0.210416	144	0.081084
ENSG00000151806.13	GUF1	16.2873	0.393994	68
ENSG00000143774.16	GUK1	22.1395	0.126595	144	0.140875
ENSG00000144366.15	GULP1	21.8144	0.168505	144	0.342868
ENSG00000169919.16	GUSB	21.3794	0.453456	143	-0.157155
ENSG00000151233.10	GXYLT1	14.2199		16
ENSG00000163754.17	GYG1	26.6337	0.240734	144	0.286076
ENSG00000170180.19	GYPA	15.6555	1.17678	88
ENSG00000136732.14	GYPC	20.7832	0.230107	144	0.183531
ENSG00000104812.14	GYS1	22.0525	0.196619	144	0.141472
ENSG00000111713.2	GYS2	17.3223	0.423296	51
ENSG00000145649.7	GZMA	18.2084	0.293538	54
ENSG00000113088.5	GZMK	13.0959		8
ENSG00000189060.5	H1F0	28.2207	0.207609	144	0.155508
ENSG00000184897.5	H1FX	24.3442	0.29053	144	-0.0771904
ENSG00000188486.3	H2AFX	28.0113	0.353638	144	-0.0271607
ENSG00000113648.16	H2AFY	26.0094	0.162727	144	0.00438842
ENSG00000099284.13	H2AFY2	23.4961	0.148654	144	0.0895644
ENSG00000164032.11	H2AFZ	24.678	0.194707	144	0.113088
ENSG00000132475.10	H3F3B	28.9992	0.359766	144	0.268114
ENSG00000049239.12	H6PD	22.1132	0.164298	144	0.302771
ENSG00000162882.14	HAAO	21.4087	0.348487	144	0.325269
ENSG00000148702.14	HABP2	22.6889	0.311423	144
ENSG00000130956.13	HABP4	17.5337	0.336654	133	0.287608
ENSG00000165996.13	HACD1	17.6492	0.275697	74
ENSG00000206527.9	HACD2	21.3345	0.336428	144	0.0277973
ENSG00000074696.12	HACD3	23.366	0.176515	144	-0.00428884
ENSG00000085382.11	HACE1	18.6097	0.240312	93	0.120791
ENSG00000138796.16	HADH	27.9054	0.271269	144	0.345766
ENSG00000084754.10	HADHA	27.0999	0.105629	144	0.152695
ENSG00000138029.13	HADHB	26.2113	0.114809	144	0.172761
ENSG00000063854.12	HAGH	24.3543	0.142329	144	0.330992
ENSG00000101323.4	HAO1	20.2322	0.298055	144
ENSG00000145681.10	HAPLN1	20.9854	0.524472	144	0.302121
ENSG00000132702.12	HAPLN2	18.9083	0.355946	143	0.140947
ENSG00000170445.12	HARS	23.7312	0.122671	144	0.00236792
ENSG00000112855.14	HARS2	21.0899	0.228697	102	-0.0720197
ENSG00000128708.12	HAT1	19.0066	0.325446	126	-0.0169577
ENSG00000214367.7	HAUS3	15.3761	0.334752	58
ENSG00000135077.8	HAVCR2	13.3185		16
ENSG00000143575.14	HAX1	17.492	0.179233	119	-0.0487632
ENSG00000188536.12	HBA2	28.1025	0.922262	144	0.322181
ENSG00000244734.3	HBB	28.3248	1.00526	144	0.300676
ENSG00000223609.7	HBD	23.6466	0.919051	144	0.199583
ENSG00000213934.6	HBG1	15.9548	0.266949	51
ENSG00000196565.13	HBG2	21.2707	0.573352	144	0.133178
ENSG00000105856.13	HBP1	16.293	0.314522	78
ENSG00000112339.14	HBS1L	22.081	0.125145	144	0.087263
ENSG00000004961.14	HCCS	19.9926	0.288632	142	0.00449205
ENSG00000172534.13	HCFC1	23.4675	0.118832	144	0.0823478
ENSG00000111727.11	HCFC2	19.5601	0.139232	143	0.103311
ENSG00000101336.13	HCK	18.4213	0.508272	129	0.26149
ENSG00000180353.10	HCLS1	22.5029	0.467679	144	0.137037
ENSG00000116478.11	HDAC1	21.8219	0.287979	143	0.0182036
ENSG00000196591.11	HDAC2	22.3683	0.177525	144	-0.0221297
ENSG00000171720.9	HDAC3	17.3311	0.2599	43
ENSG00000068024.16	HDAC4	20.783	0.150587	144	0.137804
ENSG00000108840.15	HDAC5	18.3858	0.22896	111	0.0756548
ENSG00000094631.18	HDAC6	18.7459	0.412994	49
ENSG00000061273.17	HDAC7	19.0656	0.260674	135	0.125882
ENSG00000147099.19	HDAC8	11.5914		16
ENSG00000111906.17	HDDC2	17.5361	0.292112	114	0.179214
ENSG00000184508.10	HDDC3	15.8781	0.340847	91	0.0907133
ENSG00000143321.18	HDGF	25.2299	0.129595	144	0.0984468
ENSG00000167220.11	HDHD2	23.3591	0.216551	144	0.120867
ENSG00000119431.9	HDHD3	19.2812	0.353579	129	0.194912
ENSG00000069998.12	HDHD5	21.4125	0.224824	144	0.140239
ENSG00000115677.16	HDLBP	23.7649	0.160615	144	-0.224228
ENSG00000119285.10	HEATR1	18.2804	0.262189	120	0.0824113
ENSG00000129493.14	HEATR5A	18.5513	0.303999	105	-0.0928954
ENSG00000008869.11	HEATR5B	17.6201	0.359831	84	0.0889984
ENSG00000068097.14	HEATR6	13.7143	0.401372	46
ENSG00000013583.8	HEBP1	23.939	0.157198	144	0.170251
ENSG00000051620.10	HEBP2	24.4475	0.179812	144	0.261492
ENSG00000112406.4	HECA	17.6921	0.297579	126	0.0737408
ENSG00000092148.12	HECTD1	21.4384	0.107148	144	-0.0249823
ENSG00000126107.14	HECTD3	21.6025	0.130554	144	-0.0575602
ENSG00000173064.12	HECTD4	19.6432	0.286963	135	0.0678507
ENSG00000173706.12	HEG1	13.9879		16
ENSG00000165478.6	HEPACAM	14.875	0.560071	102	0.181413
ENSG00000089472.16	HEPH	21.5751	0.242523	144	0.512458
ENSG00000128731.15	HERC2	18.6143	0.283804	100	0.00213716
ENSG00000148634.15	HERC4	21.117	0.162494	144	-0.053346
ENSG00000213614.9	HEXA	22.1284	0.260265	144	0.245529
ENSG00000049860.13	HEXB	23.1944	0.316044	144	0.24963
ENSG00000186834.3	HEXIM1	19.0272	0.239739	142	0.150906
ENSG00000010704.18	HFE	11.5935		16
ENSG00000113924.11	HGD	18.5399	0.502459	128	0.0387441
ENSG00000019991.15	HGF	15.5146	0.586239	45
ENSG00000235173.6	HGH1	18.4842	0.369966	133	-0.0327268
ENSG00000185359.12	HGS	23.2486	0.124478	144	-0.0272542
ENSG00000114455.13	HHLA2	12.9814		16
ENSG00000106049.8	HIBADH	23.9025	0.212718	144	0.302223
ENSG00000198130.15	HIBCH	24.2264	0.242262	144	0.476727
ENSG00000167861.15	HID1	16.4923	0.833117	43
ENSG00000166135.13	HIF1AN	20.4927	0.284379	143	0.184741
ENSG00000181061.13	HIGD1A	22.4537	0.215104	144	0.242382
ENSG00000149196.15	HIKESHI	19.1687	0.343781	141	-0.150751
ENSG00000169567.11	HINT1	26.3877	0.222098	144	-0.0282183
ENSG00000137133.10	HINT2	22.366	0.245341	144	-0.00274722
ENSG00000111911.6	HINT3	22.0343	0.150683	144	0.0811161
ENSG00000127946.16	HIP1	21.8486	0.1261	144	0.338634
ENSG00000130787.13	HIP1R	18.5618	0.377573	113	0.0106558
ENSG00000149929.15	HIRIP3	18.5593	0.339431	71
ENSG00000124610.4	HIST1H1A	17.2417	0.428023	83
ENSG00000184357.4	HIST1H1B	25.6289	0.6681	144
ENSG00000187837.3	HIST1H1C	29.2086	0.231422	144	0.138643
ENSG00000124575.6	HIST1H1D	24.3826	0.507192	144	0.226257
ENSG00000168298.6	HIST1H1E	26.1379	0.288779	144	0.0768467
ENSG00000180596.7	HIST1H2BC	30.5857	0.206975	144	0.0552903
ENSG00000158373.8	HIST1H2BD	18.1298	0.21471	72
ENSG00000124635.8	HIST1H2BJ	23.0669	0.314483	144	0.033368
ENSG00000197153.4	HIST1H3J	23.8617	0.687946	144
ENSG00000274618.1	HIST1H4F	28.8123	0.228234	144
ENSG00000184270.4	HIST2H2AB	20.7785	0.310752	137
ENSG00000184260.5	HIST2H2AC	21.7115	0.756794	88	0.266038
ENSG00000184678.10	HIST2H2BE	27.5222	0.298761	144	0.132366
ENSG00000203814.6	HIST2H2BF	19.6471	0.356917	128	0.112359
ENSG00000183598.3	HIST2H3D	20.9562	0.725085	78
ENSG00000156515.21	HK1	25.869	0.102316	144	0.378806
ENSG00000159399.9	HK2	20.1839	0.542043	136	0.157377
ENSG00000160883.10	HK3	17.5904	0.375204	127	0.207515
ENSG00000206503.12	HLA-A	24.4487	0.42183	144	0.334131
ENSG00000234745.10	HLA-B	23.2313	0.507268	144	0.162067
ENSG00000204525.16	HLA-C	21.5387	0.48037	144	-0.142343
ENSG00000204257.14	HLA-DMA	12.3		8
ENSG00000231389.7	HLA-DPA1	21.4109	0.616432	144	0.438133
ENSG00000223865.10	HLA-DPB1	19.3607	0.518696	140	0.363495
ENSG00000179344.16	HLA-DQB1	18.338	0.530966	109	0.292209
ENSG00000204287.13	HLA-DRA	23.3297	0.486431	144	0.382435
ENSG00000196126.11	HLA-DRB1	22.7756	0.479479	144	0.342562
ENSG00000198502.5	HLA-DRB5	21.0921	0.629689	144	-0.0306099
ENSG00000204592.8	HLA-E	21.3605	0.274148	144	0.206241
ENSG00000204642.13	HLA-F	17.1201	0.393503	142	0.343449
ENSG00000159267.14	HLCS	16.6163	0.284481	66
ENSG00000101294.16	HM13	21.2004	0.234088	139	0.0221628
ENSG00000256269.7	HMBS	20.0646	0.22564	144	0.0879786
ENSG00000183624.13	HMCES	19.2416	0.26444	104	0.0165464
ENSG00000143341.11	HMCN1	18.8552	0.461095	96	0.0878086
ENSG00000148357.16	HMCN2	22.5671	0.487953	144	0.365859
ENSG00000137309.19	HMGA1	23.4509	0.331719	144	0.259853
ENSG00000189403.14	HMGB1	26.2349	0.231091	144	0.129576
ENSG00000164104.11	HMGB2	24.8479	0.310205	144	0.227293
ENSG00000029993.14	HMGB3	23.5143	0.243902	144	-0.0377983
ENSG00000117305.14	HMGCL	23.8468	0.164562	144	0.0605482
ENSG00000112972.14	HMGCS1	20.5722	0.397194	144	0.274306
ENSG00000134240.11	HMGCS2	24.9181	0.692883	144	-0.00418256
ENSG00000205581.10	HMGN1	22.8741	0.380857	144	0.00320512
ENSG00000198830.10	HMGN2	21.4367	0.373382	144	0.163081
ENSG00000118418.14	HMGN3	21.5274	0.182379	144	0.0256296
ENSG00000182952.4	HMGN4	23.2899	0.273384	144	0.065308
ENSG00000198157.10	HMGN5	22.6126	0.198658	144	0.0193471
ENSG00000100292.16	HMOX1	17.9806	0.399427	121	0.201356
ENSG00000103415.11	HMOX2	21.788	0.211127	144	0.0753631
ENSG00000189159.15	HN1	19.4234	0.336927	143	0.0183379
ENSG00000206053.12	HN1L	21.3616	0.493492	144	0.262057
ENSG00000101076.16	HNF4A	13.2267		14
ENSG00000150540.13	HNMT	24.8643	0.259962	144	0.389456
ENSG00000177733.6	HNRNPA0	24.8005	0.163683	144	0.046535
ENSG00000135486.17	HNRNPA1	24.8654	0.173127	144	0.0855113
ENSG00000122566.20	HNRNPA2B1	26.9265	0.128917	144	-0.0144748
ENSG00000170144.20	HNRNPA3	25.9491	0.136939	144	0.0856483
ENSG00000197451.11	HNRNPAB	23.0801	0.180576	144	-0.00173702
ENSG00000092199.17	HNRNPC	26.7678	0.135183	144	0.0648645
ENSG00000138668.18	HNRNPD	25.3681	0.138492	144	0.20229
ENSG00000152795.17	HNRNPDL	24.1818	0.167545	144	-0.00669463
ENSG00000169813.16	HNRNPF	24.4962	0.199121	144	0.139513
ENSG00000169045.17	HNRNPH1	25.5366	0.109065	144	0.0106884
ENSG00000126945.8	HNRNPH2	22.3069	0.178072	144	0.0679312
ENSG00000096746.17	HNRNPH3	23.9051	0.123914	144	0.0102749
ENSG00000165119.20	HNRNPK	28.0376	0.112169	144	0.116443
ENSG00000104824.16	HNRNPL	24.8684	0.132457	144	-0.077106
ENSG00000143889.15	HNRNPLL	21.8434	0.122027	144	-0.0653483
ENSG00000099783.11	HNRNPM	26.7134	0.147212	144	-0.0585409
ENSG00000125944.18	HNRNPR	24.9769	0.175044	144	0.0461106
ENSG00000153187.18	HNRNPU	26.5186	0.164809	144	0.197869
ENSG00000105323.16	HNRNPUL1	23.5569	0.145314	144	0.0427036
ENSG00000214753.2	HNRNPUL2	25.5646	0.118148	144	0.00320395
ENSG00000241935.8	HOGA1	15.4104	0.520306	63
ENSG00000152413.14	HOMER1	14.7033	0.500565	73
ENSG00000051128.18	HOMER3	18.2807	0.269529	115	-0.0295219
ENSG00000134709.10	HOOK1	19.6509	0.827631	105	0.17404
ENSG00000168172.8	HOOK3	21.8707	0.166268	144	-0.048259
ENSG00000171476.21	HOPX	21.6938	0.54742	144	0.258293
ENSG00000159184.7	HOXB13	12.4442		8
ENSG00000120093.11	HOXB3	19.5359	0.325633	143	0.0150587
ENSG00000257017.8	HP	28.4369	0.814658	144	-0.0390215
ENSG00000127483.17	HP1BP3	26.0499	0.154767	144	0.0494049
ENSG00000121905.9	HPCA	19.0204	0.723168	126	-0.0748166
ENSG00000115756.12	HPCAL1	17.7125	0.625544	106	-0.0211035
ENSG00000158104.11	HPD	20.892	0.404406	144	0.0166193
ENSG00000056050.6	HPF1	16.6941	0.318003	84	-0.000750164
ENSG00000164120.13	HPGD	20.6195	0.316359	144	0.165365
ENSG00000261701.6	HPR	21.3094	0.575886	142	-0.152851
ENSG00000165704.14	HPRT1	22.4111	0.185031	144	-0.0353362
ENSG00000107521.18	HPS1	13.4411		8
ENSG00000166189.7	HPS6	15.6528	0.499718	107	0.119482
ENSG00000110169.10	HPX	27.2436	0.488933	144	-0.18858
ENSG00000174775.16	HRAS	20.0678	0.188459	139	0.0832917
ENSG00000130528.11	HRC	17.099	0.693948	140	0.0497451
ENSG00000113905.4	HRG	24.6781	0.669604	144
ENSG00000197915.5	HRNR	18.3405	0.627498	137	-0.00217251
ENSG00000118960.12	HS1BP3	23.2134	0.199099	144	0.0166076
ENSG00000100209.9	HSCB	15.0895	0.446754	65
ENSG00000117594.9	HSD11B1	19.5132	0.478425	144	0.206248
ENSG00000176387.6	HSD11B2	19.806	0.668621	112	-0.00278202
ENSG00000072506.12	HSD17B10	25.0384	0.110813	144	0.155623
ENSG00000198189.10	HSD17B11	23.6001	0.291831	144	0.330796
ENSG00000149084.12	HSD17B12	24.6435	0.175976	144	0.235793
ENSG00000170509.11	HSD17B13	19.0432	0.433792	139	-0.0368468
ENSG00000086696.10	HSD17B2	19.6812	1.12586	139	0.00954686
ENSG00000133835.14	HSD17B4	23.9224	0.259161	144	0.199062
ENSG00000025423.11	HSD17B6	19.6584	0.377941	139	0.32407
ENSG00000132196.13	HSD17B7	15.2072	0.286368	50
ENSG00000204228.3	HSD17B8	22.2627	0.213004	144	0.312712
ENSG00000103160.11	HSDL1	20.5786	0.19634	144	0.142234
ENSG00000119471.14	HSDL2	24.2034	0.142676	144	0.228765
ENSG00000185122.10	HSF1	15.0524	0.284658	66
ENSG00000080824.18	HSP90AA1	28.1545	0.118644	144	-0.0235935
ENSG00000096384.19	HSP90AB1	27.0933	0.181595	144	-0.011079
ENSG00000166598.14	HSP90B1	27.1444	0.225172	144	0.207826
ENSG00000165868.13	HSPA12A	23.1345	0.197892	144	0.154007
ENSG00000132622.10	HSPA12B	21.7417	0.256977	144	0.279795
ENSG00000155304.5	HSPA13	18.23	0.224573	130	0.0345384
ENSG00000187522.14	HSPA14	19.5941	0.163551	141	0.0447032
ENSG00000204388.6	HSPA1B	29.4339	0.161825	144	-0.00447432
ENSG00000204390.9	HSPA1L	20.4952	1.0671	65
ENSG00000126803.9	HSPA2	27.268	0.286735	144	0.248446
ENSG00000170606.14	HSPA4	25.7331	0.0923697	144	0.26263
ENSG00000164070.11	HSPA4L	22.3254	0.183704	144	0.534625
ENSG00000044574.7	HSPA5	26.9518	0.211304	144	0.126074
ENSG00000173110.7	HSPA6	21.5206	0.209605	88	-0.110961
ENSG00000109971.13	HSPA8	28.653	0.112368	144	0.0326444
ENSG00000113013.12	HSPA9	25.7467	0.137108	144	0.247429
ENSG00000106211.8	HSPB1	29.3156	0.280521	144	0.0242302
ENSG00000081870.11	HSPB11	20.7313	0.205084	144	-0.125395
ENSG00000170276.5	HSPB2	17.8449	0.388719	119	0.037718
ENSG00000004776.12	HSPB6	26.7895	0.61694	144	0.134823
ENSG00000173641.17	HSPB7	24.9354	0.430827	144	0.16916
ENSG00000152137.6	HSPB8	24.3261	0.454675	144	0.146542
ENSG00000133265.10	HSPBP1	21.1117	0.220815	144	0.023295
ENSG00000144381.16	HSPD1	26.9718	0.13034	144	0.00971621
ENSG00000115541.10	HSPE1	26.2004	0.17087	144	0.113152
ENSG00000142798.17	HSPG2	28.9195	0.185078	144	-0.0472769
ENSG00000120694.19	HSPH1	23.0104	0.165941	144	0.107881
ENSG00000109854.13	HTATIP2	21.7311	0.284198	144	0.467386
ENSG00000102241.11	HTATSF1	22.0501	0.193702	144	0.0528501
ENSG00000166033.11	HTRA1	21.4255	0.395515	144	0.0557582
ENSG00000115317.11	HTRA2	20.5912	0.161072	144	0.278137
ENSG00000170801.9	HTRA3	12.8455		16
ENSG00000197386.10	HTT	20.0492	0.155726	142	0.0881103
ENSG00000086758.15	HUWE1	24.9522	0.0693075	144	0.120782
ENSG00000122986.13	HVCN1	15.894	0.414343	88	0.0865605
ENSG00000178922.16	HYI	20.4252	0.351448	144
ENSG00000149428.18	HYOU1	24.7992	0.217303	144	0.218677
ENSG00000242028.6	HYPK	18.9817	0.46922	140	0.0245034
ENSG00000134330.18	IAH1	23.4852	0.240365	144	0.191795
ENSG00000196305.17	IARS	23.5142	0.108711	144	0.0448814
ENSG00000067704.9	IARS2	23.7416	0.0921351	144	0.130434
ENSG00000181873.12	IBA57	21.335	0.135212	144	-0.0919435
ENSG00000005700.14	IBTK	14.9363	0.376587	28
ENSG00000163596.16	ICA1L	14.7949	0.277105	66
ENSG00000090339.8	ICAM1	21.5295	0.327474	144	0.167423
ENSG00000108622.10	ICAM2	18.3943	0.24888	119	-0.0466287
ENSG00000105376.4	ICAM5	17.8119	0.357772	130	0.0254249
ENSG00000119912.15	IDE	21.8307	0.0964871	144	-0.0982216
ENSG00000138413.13	IDH1	26.3795	0.165897	144	0.377115
ENSG00000182054.9	IDH2	27.4954	0.196164	144	0.357855
ENSG00000166411.13	IDH3A	24.5599	0.110749	144	0.0703594
ENSG00000101365.20	IDH3B	24.422	0.140017	144	0.163988
ENSG00000067829.18	IDH3G	23.6223	0.120902	144	0.0101351
ENSG00000067064.10	IDI1	19.7001	0.457547	133	0.135677
ENSG00000148057.15	IDNK	15.0968	0.244836	46
ENSG00000134049.5	IER3IP1	17.7573	0.257441	92	-0.0227168
ENSG00000163565.18	IFI16	23.7518	0.299837	144	0.290632
ENSG00000216490.3	IFI30	19.8889	0.417634	133	0.240812
ENSG00000068079.7	IFI35	22.7346	0.206236	144	0.270839
ENSG00000185745.9	IFIT1	20.2053	0.238118	144	0.239764
ENSG00000119922.9	IFIT2	18.2932	0.362604	121	0.152457
ENSG00000119917.13	IFIT3	19.1372	0.281826	138	0.339907
ENSG00000152778.8	IFIT5	21.7637	0.186098	144	0.459697
ENSG00000142089.15	IFITM3	21.059	0.452172	144	0.197444
ENSG00000027697.13	IFNGR1	16.4776	0.219283	57
ENSG00000187535.13	IFT140	18.9052	0.271335	115	0.0873358
ENSG00000138002.14	IFT172	15.5861	0.442776	64
ENSG00000100360.14	IFT27	20.665	0.220714	144	-0.114932
ENSG00000119650.12	IFT43	14.682	0.188995	31
ENSG00000114446.4	IFT57	14.1501	0.453605	37
ENSG00000096872.15	IFT74	18.8887	0.16906	143	0.0200159
ENSG00000122970.15	IFT81	16.3834	0.312607	111	-0.133896
ENSG00000032742.17	IFT88	16.3697	0.240951	93	0.0707225
ENSG00000089289.15	IGBP1	20.1406	0.35442	144	-0.0691457
ENSG00000140443.13	IGF1R	18.2517	0.248288	109	-0.0800492
ENSG00000073792.15	IGF2BP2	21.1018	0.403227	143	0.23381
ENSG00000197081.12	IGF2R	22.7997	0.106632	144	0.271236
ENSG00000099769.5	IGFALS	17.209	0.320218	105	-0.133881
ENSG00000115457.9	IGFBP2	17.8387	0.455628	96	0.134796
ENSG00000146674.14	IGFBP3	18.1146	0.369612	136	0.111795
ENSG00000141753.6	IGFBP4	19.4808	0.322098	144	0.245747
ENSG00000115461.4	IGFBP5	20.4724	0.367769	144	0.321957
ENSG00000167779.7	IGFBP6	20.6688	0.350756	144	0.396926
ENSG00000163453.11	IGFBP7	22.406	0.320437	144	0.362631
ENSG00000211895.4	IGHA1	29.0432	0.648124	144	0.150906
ENSG00000211890.3	IGHA2	24.4238	0.931803	144	0.243601
ENSG00000211898.7	IGHD	20.7542	0.733077	138	0.189659
ENSG00000211896.7	IGHG1	29.2258	0.556728	144	-0.0152331
ENSG00000211893.3	IGHG2	28.3291	0.524633	144	0.206296
ENSG00000211897.8	IGHG3	25.9431	0.734473	144	0.0131906
ENSG00000211892.3	IGHG4	24.5913	0.717393	144	0.193794
ENSG00000211899.9	IGHM	26.2812	0.740875	144	0.144129
ENSG00000132740.8	IGHMBP2	19.9524	0.229225	142	-0.196063
ENSG00000211945.2	IGHV1-18	17.1016	0.584319	91	-0.129484
ENSG00000211934.3	IGHV1-2	22.0653	0.535101	144	0.222141
ENSG00000211950.2	IGHV1-24	15.0131	0.612636	50
ENSG00000211935.3	IGHV1-3	16.0199	0.364709	72
ENSG00000211962.2	IGHV1-46	22.645	0.566996	144	-0.0383846
ENSG00000280411.1	IGHV1-69D	16.38	0.77846	128	0.112053
ENSG00000270505.1	IGHV1OR15-1	21.7607	0.509743	140
ENSG00000211951.2	IGHV2-26	19.1453	0.592881	106
ENSG00000211974.3	IGHV2-70D	20.5668	0.816752	137
ENSG00000211942.3	IGHV3-13	19.5956	0.552898	144
ENSG00000211943.2	IGHV3-15	20.3925	0.456433	140	-0.0511985
ENSG00000211949.3	IGHV3-23	22.5396	0.365879	140	0.0912137
ENSG00000270550.1	IGHV3-30	22.5601	0.651411	144	0.0276342
ENSG00000211957.2	IGHV3-35	20.4152	0.576199	142
ENSG00000211958.2	IGHV3-38	17.4642	0.56432	61
ENSG00000232216.1	IGHV3-43	17.9166	0.691747	109	0.245251
ENSG00000211964.3	IGHV3-48	25.8611	0.506521	144	0.0799034
ENSG00000211965.4	IGHV3-49	22.2748	0.564842	144	-0.0402388
ENSG00000282639.1	IGHV3-64D	19.2488	0.49519	113
ENSG00000211938.2	IGHV3-7	24.0817	0.533197	144	0.138687
ENSG00000225698.3	IGHV3-72	24.4248	0.471541	144	0.185876
ENSG00000224650.2	IGHV3-74	20.8174	0.458275	95	0.268789
ENSG00000259490.2	IGHV3OR15-7	16.6082	0.501471	44
ENSG00000270467.1	IGHV3OR16-12	22.2558	0.424	144
ENSG00000211952.3	IGHV4-28	22.0852	0.615383	144
ENSG00000211956.2	IGHV4-34	24.4073	0.593016	144	-0.124651
ENSG00000211966.2	IGHV5-51	20.9077	0.553993	143	0.0110419
ENSG00000211933.2	IGHV6-1	19.4811	0.547183	129	0.137619
ENSG00000211592.8	IGKC	27.9911	0.582584	144	-0.00112278
ENSG00000211594.2	IGKJ4	21.0428	0.411164	110	-0.047337
ENSG00000240864.3	IGKV1-16	15.0249		16
ENSG00000240382.3	IGKV1-17	16.4387	0.790907	53
ENSG00000244575.3	IGKV1-27	14.4964	0.737601	32
ENSG00000239855.1	IGKV1-6	12.8962		8
ENSG00000240671.4	IGKV1-8	12.7938		8
ENSG00000276566.1	IGKV1D-13	22.6586	0.519739	144
ENSG00000239975.2	IGKV1D-33	23.808	0.557448	144
ENSG00000243238.1	IGKV2-30	22.4242	0.648887	144	0.244368
ENSG00000241566.1	IGKV2D-24	21.9665	0.632164	144
ENSG00000242534.2	IGKV2D-28	24.8258	0.612182	144
ENSG00000243264.2	IGKV2D-29	21.4815	0.773881	144	0.151282
ENSG00000251039.2	IGKV2D-40	17.4154	0.506865	133
ENSG00000241351.3	IGKV3-11	25.2781	0.489631	144	0.104583
ENSG00000239951.1	IGKV3-20	25.3881	0.504149	144	0.0346687
ENSG00000243063.1	IGKV3-7	23.5688	0.430189	144
ENSG00000224041.3	IGKV3D-15	17.6518	0.529178	58
ENSG00000211625.2	IGKV3D-20	21.7302	0.617408	134
ENSG00000211598.2	IGKV4-1	22.0819	0.547959	144	0.0332357
ENSG00000211611.2	IGKV6-21	17.9935	0.779553	65
ENSG00000211626.2	IGKV6D-41	17.7057	0.613339	126
ENSG00000211677.2	IGLC2	28.4356	0.573106	144	0.15878
ENSG00000211685.3	IGLC7	22.9364	0.658711	144
ENSG00000128322.6	IGLL1	15.3167	0.930553	32
ENSG00000254709.7	IGLL5	26.4309	0.611323	144
ENSG00000211653.2	IGLV1-40	17.3634	0.43444	61
ENSG00000211651.3	IGLV1-44	13.6499	0.698778	24
ENSG00000211648.2	IGLV1-47	24.4626	0.424883	144	0.177021
ENSG00000211644.3	IGLV1-51	23.1156	0.443404	143	0.217377
ENSG00000211642.3	IGLV10-54	18.4132	0.788991	122
ENSG00000211668.2	IGLV2-11	18.4748	0.739391	64
ENSG00000211666.2	IGLV2-14	19.4219	0.545026	127	0.0518603
ENSG00000211664.2	IGLV2-18	17.5223	0.808548	98
ENSG00000278196.3	IGLV2-8	20.112	0.588841	115	0.0401212
ENSG00000211669.2	IGLV3-10	20.8509	0.699154	139	-0.0130524
ENSG00000211665.2	IGLV3-16	21.3788	0.569295	138
ENSG00000211663.2	IGLV3-19	23.6125	0.510103	144	0.187369
ENSG00000211662.2	IGLV3-21	22.3378	0.606527	144	0.158274
ENSG00000211639.2	IGLV4-60	16.2176	0.505328	83
ENSG00000211637.2	IGLV4-69	21.6252	0.660761	144	0.0356665
ENSG00000211649.3	IGLV7-46	22.1705	0.518742	144	-0.00149999
ENSG00000211638.2	IGLV8-61	21.2958	0.61354	143	0.218762
ENSG00000223350.2	IGLV9-49	19.4219	0.835034	111
ENSG00000179057.13	IGSF22	13.9169		8
ENSG00000143061.17	IGSF3	13.9378	0.445177	23
ENSG00000162729.13	IGSF8	21.7197	0.17848	144	-0.0261978
ENSG00000080854.14	IGSF9B	13.1846	0.590845	22
ENSG00000113141.17	IK	21.0011	0.162162	144	0.0204965
ENSG00000166130.14	IKBIP	20.4696	0.229829	144	0.186794
ENSG00000070061.14	IKBKAP	20.3229	0.172783	144	-0.0711074
ENSG00000104365.13	IKBKB	20.906	0.101738	144	0.262971
ENSG00000269335.5	IKBKG	20.695	0.252385	144	-0.0255907
ENSG00000185811.16	IKZF1	15.2856		16
ENSG00000172349.17	IL16	22.6879	0.240244	144	-0.0266149
ENSG00000150782.11	IL18	19.5114	0.584498	136	0.135147
ENSG00000137496.17	IL18BP	15.6396	0.359818	110	0.0353063
ENSG00000196083.9	IL1RAP	16.0822	0.319705	57
ENSG00000115602.16	IL1RL1	12.0538		8
ENSG00000137033.11	IL33	20.1224	0.385977	140	0.297598
ENSG00000104951.15	IL4I1	15.1431	0.928219	32
ENSG00000134352.19	IL6ST	19.5278	0.221272	144	0.172931
ENSG00000143621.16	ILF2	24.2272	0.179875	144	0.122104
ENSG00000129351.17	ILF3	24.9231	0.111923	144	0.219319
ENSG00000166333.13	ILK	27.2896	0.196267	144	0.130859
ENSG00000132323.8	ILKAP	21.7073	0.170972	144	-0.0520666
ENSG00000105135.15	ILVBL	23.17	0.182521	144	0.0728685
ENSG00000132305.20	IMMT	25.6275	0.101159	144	0.175132
ENSG00000133731.9	IMPA1	23.6569	0.161946	144	0.349604
ENSG00000141401.11	IMPA2	16.8268	0.400587	114	0.205402
ENSG00000154059.9	IMPACT	20.6549	0.16788	144	0.143129
ENSG00000104331.8	IMPAD1	17.9579	0.371209	99	-0.0267505
ENSG00000106348.16	IMPDH1	19.3719	0.201891	137	0.122369
ENSG00000178035.11	IMPDH2	23.7748	0.0959348	144	0.170435
ENSG00000148798.10	INA	25.3069	0.327581	144	0.0597866
ENSG00000203485.12	INF2	22.2225	0.188567	144	0.264485
ENSG00000153487.12	ING1	15.1243	0.368762	51
ENSG00000071243.15	ING3	13.4007		16
ENSG00000111653.19	ING4	15.8413	0.264378	48
ENSG00000241644.2	INMT	15.9673	0.789722	57
ENSG00000151689.12	INPP1	21.8865	0.139573	144	0.10323
ENSG00000040933.15	INPP4A	21.7282	0.134577	144	0.30039
ENSG00000109452.12	INPP4B	19.8292	0.342928	143	0.244806
ENSG00000068383.18	INPP5A	22.3474	0.145286	144	0.269965
ENSG00000204084.12	INPP5B	15.8709	0.321483	30
ENSG00000168918.13	INPP5D	18.0628	0.333893	133	-0.0607033
ENSG00000198825.12	INPP5F	22.0137	0.211561	141	0.246498
ENSG00000185133.13	INPP5J	19.8606	0.32167	88	0.0447939
ENSG00000132376.19	INPP5K	18.4739	0.291336	94	0.00664656
ENSG00000165458.13	INPPL1	20.6085	0.122885	143	-0.0451597
ENSG00000172410.4	INSL5	13.8856		13
ENSG00000171105.13	INSR	21.0787	0.152811	144	0.183496
ENSG00000164880.15	INTS1	16.7184	0.318143	108	-0.0556738
ENSG00000127054.20	INTS11	17.329	0.278	58
ENSG00000138785.14	INTS12	14.7342		16
ENSG00000064102.14	INTS13	18.6176	0.182525	135	-0.0823016
ENSG00000138614.14	INTS14	15.2018	0.511266	83	-0.1666
ENSG00000108506.11	INTS2	12.8595		16
ENSG00000143624.13	INTS3	19.7015	0.229067	144	0.0866162
ENSG00000149262.16	INTS4	17.0981	0.264163	80
ENSG00000102786.14	INTS6	11.4778		8
ENSG00000143493.12	INTS7	18.4963	0.274704	138	-0.0183055
ENSG00000164941.13	INTS8	15.7851	0.525186	79
ENSG00000176095.11	IP6K1	15.2161	0.225735	51
ENSG00000086200.16	IPO11	18.9459	0.150561	142	0.0499531
ENSG00000117408.10	IPO13	17.5368	0.27943	120	-0.130507
ENSG00000196497.16	IPO4	16.4752	0.319473	88	-0.145735
ENSG00000065150.18	IPO5	23.5708	0.221889	144	0.0827856
ENSG00000205339.9	IPO7	23.0224	0.174211	144	-0.0367838
ENSG00000133704.9	IPO8	17.8458	0.238655	98	-0.1426
ENSG00000198700.9	IPO9	21.6573	0.150446	144	0.042984
ENSG00000114473.13	IQCG	19.0067	0.607234	40
ENSG00000283154.2	IQCJ-SCHIP1	16.8781	0.422706	128	-0.0218588
ENSG00000140575.12	IQGAP1	26.0655	0.128057	144	0.22974
ENSG00000145703.15	IQGAP2	23.2388	0.339866	144	0.0786612
ENSG00000144711.13	IQSEC1	20.8553	0.157619	144	0.110165
ENSG00000124313.13	IQSEC2	17.5107	0.267534	68
ENSG00000184216.13	IRAK1	15.8373	0.769048	45
ENSG00000198001.13	IRAK4	20.466	0.153006	144	0.0865807
ENSG00000168310.10	IRF2	17.7681	0.230493	108	-0.1849
ENSG00000170604.4	IRF2BP1	19.1423	0.281269	143	-0.0983505
ENSG00000168264.10	IRF2BP2	20.0439	0.255665	141	-0.100554
ENSG00000119669.4	IRF2BPL	20.9739	0.146085	144	-0.0777283
ENSG00000126456.15	IRF3	15.9392		16
ENSG00000117595.10	IRF6	13.2445		15
ENSG00000213928.8	IRF9	18.1408	0.242915	135	0.228061
ENSG00000167378.8	IRGQ	22.1944	0.267398	144	-0.0408682
ENSG00000169047.5	IRS1	19.6214	0.195969	144	0.253438
ENSG00000185950.8	IRS2	19.4583	0.251353	144	0.142263
ENSG00000135070.14	ISCA1	15.6628	0.325916	93	0.0243513
ENSG00000165898.13	ISCA2	18.4709	0.214148	130	-0.024274
ENSG00000136003.15	ISCU	23.0309	0.136081	144	0.0977353
ENSG00000187608.8	ISG15	22.3489	0.268023	144	0.329584
ENSG00000129009.12	ISLR	22.6223	0.360118	144	0.0856468
ENSG00000066583.11	ISOC1	23.3074	0.185148	144	0.234924
ENSG00000063241.7	ISOC2	20.1567	0.297829	139	0.113509
ENSG00000214960.9	ISPD	14.9273	0.351504	32
ENSG00000182149.20	IST1	22.5927	0.309052	144	0.0525341
ENSG00000240682.9	ISY1	15.5128	0.321402	54
ENSG00000105655.18	ISYNA1	22.4045	0.262311	144	0.0893264
ENSG00000078747.14	ITCH	20.0596	0.193943	134	0.258414
ENSG00000129636.12	ITFG1	18.8484	0.273192	97	-0.132399
ENSG00000213949.8	ITGA1	26.5754	0.359748	144	0.124757
ENSG00000164171.10	ITGA2	21.9473	0.284416	144	0.187198
ENSG00000005884.17	ITGA3	23.7069	0.25439	144	0.243289
ENSG00000115232.13	ITGA4	17.3872	0.581497	69
ENSG00000161638.10	ITGA5	27.3426	0.392319	144	0.167083
ENSG00000091409.14	ITGA6	22.6376	0.366246	144	0.213985
ENSG00000135424.15	ITGA7	25.4953	0.367747	144	0.22172
ENSG00000144668.11	ITGA9	22.0952	0.246794	144	0.208085
ENSG00000005844.17	ITGAL	17.5026	0.613873	105	0.360741
ENSG00000169896.16	ITGAM	20.5301	0.398637	144	0.202326
ENSG00000138448.11	ITGAV	24.7502	0.204321	144	0.0971334
ENSG00000140678.16	ITGAX	16.8018	0.448999	65
ENSG00000150093.18	ITGB1	28.2333	0.128811	144	-0.05019
ENSG00000147166.10	ITGB1BP2	20.3101	0.368925	141	0.110675
ENSG00000160255.17	ITGB2	22.0479	0.429392	144	0.245798
ENSG00000259207.7	ITGB3	24.2807	0.238276	144	0.406001
ENSG00000132470.13	ITGB4	22.1448	0.306528	144	0.127537
ENSG00000082781.11	ITGB5	21.091	0.194961	144	0.268821
ENSG00000139626.15	ITGB7	11.8779		8
ENSG00000105855.9	ITGB8	14.6623	1.02903	71
ENSG00000055957.10	ITIH1	25.7524	0.29947	144	0.00453305
ENSG00000151655.18	ITIH2	25.141	0.382519	144	-0.0927011
ENSG00000162267.12	ITIH3	23.1849	0.424742	144	-0.149432
ENSG00000055955.15	ITIH4	25.2814	0.537944	144	0.0274114
ENSG00000123243.14	ITIH5	25.2592	0.18254	144	0.223468
ENSG00000179914.4	ITLN1	23.9351	0.738477	144	0.154949
ENSG00000158764.6	ITLN2	19.5319	1.13914	143
ENSG00000136156.12	ITM2B	16.2006	0.626827	39
ENSG00000135916.15	ITM2C	18.7839	0.338277	141	0.116945
ENSG00000125877.12	ITPA	22.0858	0.394496	144	0.480879
ENSG00000100605.16	ITPK1	20.4771	0.255322	141	0.117706
ENSG00000137825.10	ITPKA	13.3872	0.208806	22
ENSG00000143772.9	ITPKB	22.6887	0.139198	144	-0.0402076
ENSG00000086544.2	ITPKC	13.6521	0.296435	24
ENSG00000150995.18	ITPR1	24.9817	0.158982	144	0.13192
ENSG00000123104.11	ITPR2	20.7699	0.326862	121	-0.100175
ENSG00000096433.10	ITPR3	19.944	0.594579	119	-0.0527326
ENSG00000205726.14	ITSN1	22.2506	0.0881973	144	0.0817317
ENSG00000198399.14	ITSN2	20.8486	0.106713	144	0.0465421
ENSG00000128928.8	IVD	23.9704	0.191342	144	0.379434
ENSG00000116679.15	IVNS1ABP	14.4822	0.425034	38
ENSG00000163166.14	IWS1	19.0938	0.301144	107	-0.101467
ENSG00000009765.14	IYD	17.2225	0.389065	124	-0.122049
ENSG00000043143.20	JADE2	15.2845	0.288135	70
ENSG00000101384.11	JAG1	18.1173	0.278992	125	0.143508
ENSG00000171135.13	JAGN1	19.9259	0.212274	117	0.111626
ENSG00000162434.11	JAK1	21.6931	0.131156	144	0.265886
ENSG00000154721.14	JAM2	19.2841	0.305748	144	0.17474
ENSG00000166086.12	JAM3	22.6382	0.289146	144	0.2576
ENSG00000132465.10	JCHAIN	25.0127	0.901121	144	0.117409
ENSG00000171988.18	JMJD1C	15.2981	0.23383	23
ENSG00000070495.14	JMJD6	18.0798	0.257594	137	0.0320095
ENSG00000168970.22	JMJD7-PLA2G4B	16.093	0.36591	43
ENSG00000152409.8	JMY	21.4923	0.16334	144	0.279122
ENSG00000149596.6	JPH2	25.2409	0.128986	144	0.0476979
ENSG00000143543.14	JTB	12.4477		8
ENSG00000177606.6	JUN	11.9367		14
ENSG00000171223.5	JUNB	12.2272	0.28928	24
ENSG00000130522.5	JUND	16.0679	0.340732	84	-0.123457
ENSG00000173801.16	JUP	22.5811	0.338281	144	0.14879
ENSG00000160145.15	KALRN	14.5126	0.390769	53
ENSG00000107104.18	KANK1	21.3623	0.30195	144	0.305765
ENSG00000197256.10	KANK2	26.4439	0.178838	144	0.367031
ENSG00000186994.11	KANK3	19.4325	0.231144	135	0.209272
ENSG00000132854.18	KANK4	24.5439	0.335032	135	-0.105424
ENSG00000114982.17	KANSL3	13.8743	0.262832	36
ENSG00000065427.14	KARS	24.1735	0.0862881	144	-0.0150532
ENSG00000172977.12	KAT5	13.1178	0.379043	38
ENSG00000136504.11	KAT7	17.8195	0.256391	121	-0.114079
ENSG00000103510.19	KAT8	17.8843	0.26267	113	0.0962029
ENSG00000102781.13	KATNAL1	19.7714	0.163212	144	0.118506
ENSG00000134152.10	KATNBL1	11.7855		8
ENSG00000176595.3	KBTBD11	20.7882	0.202338	144	0.0752804
ENSG00000120696.8	KBTBD7	13.4171		15
ENSG00000176407.17	KCMF1	20.3569	0.216803	143	0.245946
ENSG00000177301.14	KCNA2	13.0558	1.24577	50
ENSG00000069424.14	KCNAB2	20.6611	0.161313	143	0.279305
ENSG00000156113.22	KCNMA1	23.1377	0.181366	144	0.058272
ENSG00000145936.8	KCNMB1	22.1642	0.287563	144	0.0628098
ENSG00000143603.18	KCNN3	20.64	0.26158	144	-0.0584561
ENSG00000110906.12	KCTD10	21.8914	0.202	144	0.177319
ENSG00000178695.5	KCTD12	24.5176	0.188748	144	0.08996
ENSG00000155729.12	KCTD18	17.4376	0.323492	115	-0.0958505
ENSG00000188997.7	KCTD21	20.3276	0.310582	132	0.205553
ENSG00000136636.12	KCTD3	19.4444	0.256235	142	0.17193
ENSG00000104756.15	KCTD9	17.7139	0.225737	123	-0.174711
ENSG00000134901.12	KDELC1	15.6204	0.278845	64
ENSG00000178202.12	KDELC2	22.2277	0.158643	144	0.0590243
ENSG00000004487.15	KDM1A	20.1191	0.228775	140	0.147256
ENSG00000173120.14	KDM2A	18.9475	0.297955	93	0.135465
ENSG00000120733.13	KDM3B	19.6729	0.204845	141	-0.0116443
ENSG00000066135.12	KDM4A	14.6771	0.30661	51
ENSG00000073614.12	KDM5A	18.4987	0.359438	31
ENSG00000126012.11	KDM5C	14.3639	1.12399	24
ENSG00000119537.15	KDSR	22.4102	0.16407	144	0.192486
ENSG00000079999.13	KEAP1	12.0024		16
ENSG00000121774.17	KHDRBS1	23.6565	0.148555	144	0.0747183
ENSG00000131773.13	KHDRBS3	18.4199	0.313473	85	0.303344
ENSG00000138030.12	KHK	21.2827	0.2262	144	0.0638933
ENSG00000100441.9	KHNYN	18.6125	0.189508	134	0.0575223
ENSG00000088247.17	KHSRP	24.3053	0.118004	144	0.346623
ENSG00000007202.14	KIAA0100	16.3224	0.264242	79
ENSG00000170871.11	KIAA0232	16.5503	0.802778	70
ENSG00000136813.14	KIAA0368	22.2211	0.0978018	144	-0.0418193
ENSG00000100890.15	KIAA0391	19.5622	0.496378	122	0.22851
ENSG00000189367.14	KIAA0408	21.6294	0.276799	144	0.29913
ENSG00000166783.21	KIAA0430	16.6499	0.242986	62
ENSG00000135709.12	KIAA0513	20.2548	0.249709	144	0.394828
ENSG00000100364.18	KIAA0930	18.2776	0.205536	130	0.151697
ENSG00000138688.15	KIAA1109	17.1962	0.339765	103	-0.00373438
ENSG00000163807.5	KIAA1143	19.35	0.326662	141	0.0161854
ENSG00000257093.6	KIAA1147	12.0907		8
ENSG00000122203.14	KIAA1191	19.8836	0.336429	144	0.0546989
ENSG00000196872.11	KIAA1211L	12.6315	0.664431	24
ENSG00000120549.17	KIAA1217	22.3329	0.184373	144	0.247435
ENSG00000116299.16	KIAA1324	18.0982	1.26576	78
ENSG00000164944.11	KIAA1429	17.9983	0.308653	93	0.0858859
ENSG00000165757.8	KIAA1462	22.5184	0.24668	144	0.313072
ENSG00000134444.13	KIAA1468	20.0645	0.160499	144	-0.00970548
ENSG00000162522.10	KIAA1522	19.4272	0.280159	144	0.00391032
ENSG00000110427.14	KIAA1549L	15.8958		16
ENSG00000197077.13	KIAA1671	18.0923	0.30097	133	0.131551
ENSG00000116685.15	KIAA2013	20.6077	0.404641	122	-0.00167482
ENSG00000134313.15	KIDINS220	15.4607	0.518005	63
ENSG00000137177.19	KIF13A	21.3327	0.158597	144	0.247029
ENSG00000197892.12	KIF13B	22.7288	0.116459	144	-0.0139879
ENSG00000089177.18	KIF16B	17.5811	0.395003	139	-0.0525064
ENSG00000054523.17	KIF1B	20.6855	0.158209	144	-0.0898508
ENSG00000198954.7	KIF1BP	20.9075	0.19829	144	0.144196
ENSG00000129250.11	KIF1C	21.7815	0.146186	144	0.152592
ENSG00000139116.18	KIF21A	22.2559	0.20762	144	-0.084832
ENSG00000068796.16	KIF2A	21.5079	0.0991962	144	0.157866
ENSG00000131437.15	KIF3A	20.7709	0.206597	144	-0.150976
ENSG00000101350.7	KIF3B	19.4776	0.166787	142	0.0450517
ENSG00000155980.11	KIF5A	20.156	0.241225	140	0.156137
ENSG00000170759.10	KIF5B	24.975	0.0879371	144	0.0957257
ENSG00000168280.16	KIF5C	20.5095	0.179147	143	0.0150262
ENSG00000166813.14	KIF7	15.4931	1.04742	30
ENSG00000075945.12	KIFAP3	16.3464	0.476198	27
ENSG00000183853.17	KIRREL	20.0667	0.156633	144	0.0643984
ENSG00000157404.15	KIT	18.8848	0.305126	125	0.112314
ENSG00000088970.15	KIZ	12.3114		15
ENSG00000126214.21	KLC1	23.9363	0.0878451	144	0.143985
ENSG00000174996.11	KLC2	21.0744	0.160253	144	0.0571724
ENSG00000137171.14	KLC4	22.5154	0.124797	144	0.178531
ENSG00000104731.13	KLHDC4	18.4876	0.337323	130	-0.0816592
ENSG00000185909.14	KLHDC8B	16.131	0.251922	35
ENSG00000178502.5	KLHL11	14.7429	0.52087	38
ENSG00000003096.14	KLHL13	15.5927	0.318369	61
ENSG00000162413.16	KLHL21	16.29	0.50428	70
ENSG00000099910.16	KLHL22	18.0629	0.220354	136	0.205623
ENSG00000114796.15	KLHL24	15.0541	0.304085	43
ENSG00000167487.11	KLHL26	16.9626	0.379257	124	-0.0792698
ENSG00000135686.12	KLHL36	19.1632	0.250173	136	-0.178671
ENSG00000087448.9	KLHL42	22.3662	0.168546	144	0.265292
ENSG00000109790.16	KLHL5	18.2537	0.256412	136	0.265051
ENSG00000167748.10	KLK1	20.1061	1.11541	131	0.211358
ENSG00000174562.13	KLK15	12.6834		14
ENSG00000142515.14	KLK3	15.97	0.483414	38
ENSG00000164344.15	KLKB1	21.8405	0.407449	144	-0.0147761
ENSG00000188883.4	KLRG2	12.9101		8
ENSG00000117009.11	KMO	16.4538	0.185252	69
ENSG00000118058.20	KMT2A	17.3004	0.242248	116	-0.0156857
ENSG00000272333.5	KMT2B	17.3711	0.466557	60
ENSG00000167548.14	KMT2D	15.2587	0.460849	47
ENSG00000113889.11	KNG1	26.0695	0.438973	144
ENSG00000114030.12	KPNA1	22.1851	0.171509	144	-0.0181723
ENSG00000182481.8	KPNA2	15.3911	0.405459	35
ENSG00000102753.9	KPNA3	22.6864	0.155158	144	0.244086
ENSG00000186432.8	KPNA4	24.7914	0.138316	144	0.0655851
ENSG00000025800.13	KPNA6	22.907	0.150728	144	-0.0699166
ENSG00000108424.9	KPNB1	25.2684	0.0864748	144	0.158667
ENSG00000133703.11	KRAS	22.9028	0.165276	144	0.188777
ENSG00000133619.17	KRBA1	18.9846	1.2148	55
ENSG00000129347.19	KRI1	15.3031	0.320436	60
ENSG00000001631.15	KRIT1	16.59	0.285921	62
ENSG00000111615.13	KRR1	17.5307	0.312875	121	-0.00163725
ENSG00000167768.4	KRT1	24.8812	0.65561	144	-0.0221412
ENSG00000186395.7	KRT10	24.6734	0.693713	144	0.0354492
ENSG00000171401.14	KRT13	19.8312	0.930514	134	-0.0548874
ENSG00000186847.5	KRT14	19.6089	0.651622	144	0.0303523
ENSG00000186832.8	KRT16	15.3895	1.29065	37
ENSG00000128422.15	KRT17	18.1989	0.534668	132	0.193493
ENSG00000111057.10	KRT18	27.057	0.952884	144	0.260161
ENSG00000171345.13	KRT19	27.0789	0.917089	144	0.1877
ENSG00000172867.3	KRT2	23.3504	0.609465	144	-0.0161476
ENSG00000171431.3	KRT20	25.0012	0.997037	144	0.272344
ENSG00000131738.10	KRT33B	15.4184	0.509795	24
ENSG00000170477.12	KRT4	17.542	0.496251	105	0.0388932
ENSG00000186081.11	KRT5	20.5372	0.493186	144	0.114905
ENSG00000205420.10	KRT6A	19.4816	0.39715	114	0.0571903
ENSG00000185479.5	KRT6B	19.4627	0.482704	140	0.0160101
ENSG00000135480.15	KRT7	21.3279	0.355889	144	0.0527563
ENSG00000170486.10	KRT72	18.4069	0.566087	91
ENSG00000170421.12	KRT8	28.1626	0.969126	144	0.242662
ENSG00000171403.9	KRT9	23.0719	0.737857	144
ENSG00000205867.3	KRTAP5-2	11.0219		16
ENSG00000157992.12	KRTCAP3	15.6252		19
ENSG00000141068.13	KSR1	15.0555	0.535394	49
ENSG00000198841.3	KTI12	17.947	0.309259	120	0.309838
ENSG00000126777.17	KTN1	24.4955	0.107932	144	0.0321826
ENSG00000171097.13	KYAT1	19.3618	0.253025	138	-0.0331382
ENSG00000137944.17	KYAT3	21.2047	0.314368	144	0.198206
ENSG00000115919.14	KYNU	17.9841	0.349276	119	0.110679
ENSG00000198910.12	L1CAM	24.6636	0.336076	144	0.375067
ENSG00000087299.11	L2HGDH	21.5342	0.1598	144	0.0387424
ENSG00000126790.11	L3HYPDH	20.3875	0.234039	143	0.22831
ENSG00000103642.11	LACTB	21.7807	0.216807	144	0.386631
ENSG00000147592.8	LACTB2	28.1604	0.228923	144	0.173648
ENSG00000159166.13	LAD1	18.6428	0.574911	79	0.0259225
ENSG00000196976.7	LAGE3	13.5198		8
ENSG00000101680.14	LAMA1	18.6371	0.410145	50
ENSG00000196569.11	LAMA2	23.9363	0.263977	144	-0.0114971
ENSG00000053747.15	LAMA3	20.7008	0.277871	144	0.112169
ENSG00000112769.18	LAMA4	27.4362	0.153067	144	0.0505192
ENSG00000130702.15	LAMA5	26.6839	0.263063	144	0.0182301
ENSG00000091136.13	LAMB1	26.6564	0.201955	144	0.30052
ENSG00000172037.13	LAMB2	27.6042	0.316773	144	0.314682
ENSG00000196878.14	LAMB3	17.9175	0.495574	130	-0.0422838
ENSG00000135862.5	LAMC1	28.1198	0.203562	144	0.0395619
ENSG00000058085.14	LAMC2	18.8672	0.484784	144	-0.0585853
ENSG00000185896.10	LAMP1	23.6699	0.221243	144	-0.0171011
ENSG00000005893.15	LAMP2	20.9723	0.265268	141	0.0572591
ENSG00000149357.9	LAMTOR1	20.9497	0.19959	144	0.0347785
ENSG00000116586.11	LAMTOR2	15.3406	0.403673	39
ENSG00000109270.12	LAMTOR3	22.2733	0.183956	144	0.223501
ENSG00000188186.10	LAMTOR4	17.6074	0.270268	23
ENSG00000134248.13	LAMTOR5	19.4392	0.216681	144	-0.0700103
ENSG00000115365.11	LANCL1	25.1381	0.194624	144	-0.0235094
ENSG00000132434.9	LANCL2	20.7304	0.150591	144	0.0340712
ENSG00000147036.11	LANCL3	16.3379	0.303317	85	0.118311
ENSG00000002549.12	LAP3	24.8643	0.172501	144	0.268021
ENSG00000155506.16	LARP1	22.2101	0.102807	144	-0.00742516
ENSG00000138709.17	LARP1B	15.8013	0.975585	45
ENSG00000161813.21	LARP4	16.6749	0.384588	105	-0.0840525
ENSG00000107929.14	LARP4B	17.1761	0.272763	104	-0.184293
ENSG00000174720.15	LARP7	20.0716	0.173716	139	-0.0944355
ENSG00000133706.17	LARS	23.3196	0.0945532	144	-0.07601
ENSG00000011376.9	LARS2	20.5754	0.207943	143	0.0113165
ENSG00000001497.16	LAS1L	19.1598	0.292345	103	-0.0107616
ENSG00000002834.17	LASP1	25.8929	0.182309	144	0.221133
ENSG00000150457.8	LATS2	14.7976	0.274913	47
ENSG00000204381.11	LAYN	19.6874	0.421559	142	0.319363
ENSG00000213626.11	LBH	13.142	1.15003	39
ENSG00000129988.5	LBP	22.8315	0.492442	144	-0.187985
ENSG00000143815.14	LBR	24.592	0.155457	144	0.147537
ENSG00000159455.8	LCE2B	13.4196	0.485806	24
ENSG00000187238.5	LCE3B	11.2879		8
ENSG00000172954.13	LCLAT1	22.685	0.239157	144	0.300626
ENSG00000205629.11	LCMT1	22.1623	0.153159	144	-0.0084171
ENSG00000148346.11	LCN2	21.9294	0.4966	144	0.325996
ENSG00000136167.13	LCP1	24.5324	0.428619	144	0.13956
ENSG00000118961.14	LDAH	15.8214	0.382745	63
ENSG00000198728.10	LDB1	17.1	0.363038	37
ENSG00000122367.19	LDB3	25.7546	0.228731	144	0.187491
ENSG00000134333.13	LDHA	28.3029	0.177458	144	0.0941282
ENSG00000111716.12	LDHB	28.382	0.168836	144	0.0236167
ENSG00000166816.13	LDHD	19.5423	0.462227	144	0.193098
ENSG00000243709.1	LEFTY1	14.7918	0.559305	21
ENSG00000161904.11	LEMD2	23.4857	0.113161	144	-0.123023
ENSG00000174106.2	LEMD3	20.7099	0.151628	144	0.07918
ENSG00000105617.3	LENG1	12.8102	0.518549	22
ENSG00000167615.16	LENG8	13.9427	0.479732	56
ENSG00000166477.12	LEO1	16.138	0.223634	59
ENSG00000168924.14	LETM1	22.2864	0.230735	144	-0.0222857
ENSG00000100097.11	LGALS1	28.9119	0.354079	144	0.089336
ENSG00000100079.6	LGALS2	15.9084	1.30138	41
ENSG00000131981.15	LGALS3	25.3515	0.537764	144	0.459585
ENSG00000108679.12	LGALS3BP	23.692	0.278732	144	0.353398
ENSG00000171747.8	LGALS4	26.7046	1.06193	144	0.203548
ENSG00000116977.18	LGALS8	21.498	0.203215	144	0.00147143
ENSG00000168961.16	LGALS9	19.9033	0.493285	142	0.0555929
ENSG00000119862.12	LGALSL	18.7111	0.270017	141	0.111801
ENSG00000108231.12	LGI1	18.5676	0.339159	135	0.100918
ENSG00000168481.8	LGI3	15.7876	0.285221	64
ENSG00000100600.14	LGMN	21.1826	0.455046	142	0.161068
ENSG00000145685.13	LHFPL2	18.0326	0.262362	123	-0.0218301
ENSG00000107902.13	LHPP	24.7991	0.196423	144	0.215556
ENSG00000105486.13	LIG1	14.648	0.552835	24
ENSG00000005156.11	LIG3	20.1326	0.146123	144	-0.0374891
ENSG00000104972.15	LILRB1	19.3101	0.407134	82	-0.0465207
ENSG00000105609.16	LILRB5	19.3335	0.42667	136	0.0704916
ENSG00000050405.13	LIMA1	23.6105	0.3383	144	-0.093839
ENSG00000064042.17	LIMCH1	22.7531	0.333377	144	0.428255
ENSG00000144791.9	LIMD1	21.6434	0.115479	144	0.445555
ENSG00000169756.16	LIMS1	26.5204	0.2771	144	0.159793
ENSG00000072163.19	LIMS2	27.6201	0.226104	144	0.0759861
ENSG00000256671.6	LIMS4	20.274	0.281965	140	0.0233892
ENSG00000111052.7	LIN7A	19.7546	0.361761	135	0.343444
ENSG00000104863.11	LIN7B	16.217		16
ENSG00000148943.11	LIN7C	22.3911	0.161248	144	-0.111562
ENSG00000169783.12	LINGO1	17.4829	0.626149	32
ENSG00000107798.17	LIPA	19.0357	0.709107	122	0.114991
ENSG00000079435.9	LIPE	19.6992	0.50335	133	-0.193878
ENSG00000182333.14	LIPF	16.9935	0.722347	40
ENSG00000189067.12	LITAF	20.5555	0.35575	124	0.221785
ENSG00000271601.3	LIX1L	20.8987	0.376318	144	0.0477171
ENSG00000131899.10	LLGL1	22.108	0.100834	144	0.0871026
ENSG00000073350.13	LLGL2	19.2074	0.530821	134	0.00264436
ENSG00000074695.5	LMAN1	23.8722	0.184616	144	0.128292
ENSG00000169223.14	LMAN2	23.594	0.154548	144	-0.0637237
ENSG00000114988.11	LMAN2L	19.0198	0.18068	128	0.124462
ENSG00000168216.10	LMBRD1	18.6032	0.269798	144	0.215632
ENSG00000164187.6	LMBRD2	18.389	0.247593	124	-0.0158489
ENSG00000071282.11	LMCD1	22.3161	0.305152	144	0.27495
ENSG00000100258.17	LMF2	23.1291	0.236736	136	0.092232
ENSG00000160789.19	LMNA	29.4174	0.142523	144	0.101678
ENSG00000113368.11	LMNB1	24.6141	0.297894	144	0.0252011
ENSG00000176619.12	LMNB2	26.3386	0.170816	144	0.193827
ENSG00000136153.19	LMO7	21.1249	0.392723	144	-0.0716672
ENSG00000163431.12	LMOD1	28.2263	0.211909	144	0.310368
ENSG00000164715.5	LMTK2	14.4347	0.337529	39
ENSG00000113441.15	LNPEP	23.1633	0.155916	144	0.179697
ENSG00000144320.13	LNPK	23.6695	0.208724	144	0.496051
ENSG00000196365.11	LONP1	23.6189	0.158164	144	0.500924
ENSG00000113083.13	LOX	17.548	0.306613	124	0.188049
ENSG00000129038.15	LOXL1	18.6356	0.335403	138	-0.146621
ENSG00000134013.15	LOXL2	20.8097	0.363876	143	0.421006
ENSG00000115318.11	LOXL3	19.8218	0.301981	143	-0.155043
ENSG00000138131.3	LOXL4	20.2601	0.271061	144	0.338932
ENSG00000198670.11	LPA	19.3101	0.502373	136
ENSG00000198121.13	LPAR1	19.9917	0.374112	144	0.260755
ENSG00000153395.9	LPCAT1	19.0839	0.211269	144	0.134328
ENSG00000087253.12	LPCAT2	20.8856	0.232261	144	0.333719
ENSG00000111684.10	LPCAT3	16.4159	0.289277	68
ENSG00000176454.13	LPCAT4	13.9857		8
ENSG00000123684.12	LPGAT1	17.4314	0.3441	90	0.0473813
ENSG00000134324.11	LPIN1	19.9108	0.19899	141	0.11388
ENSG00000175445.14	LPL	16.4305	0.330413	76
ENSG00000145012.13	LPP	28.5884	0.178771	144	-0.0967352
ENSG00000110031.12	LPXN	15.6834	0.464916	96	-0.0535017
ENSG00000198589.10	LRBA	21.2028	0.205631	144	-0.0324286
ENSG00000136141.14	LRCH1	18.7306	0.181873	137	0.0655577
ENSG00000130224.14	LRCH2	17.4881	0.311521	125	0.299703
ENSG00000186001.12	LRCH3	17.648	0.243816	106	0.16363
ENSG00000077454.15	LRCH4	16.611	0.308463	121	-0.0303538
ENSG00000171236.9	LRG1	24.6415	0.683724	144	0.161419
ENSG00000144749.13	LRIG1	18.8586	0.290205	129	0.0795625
ENSG00000123384.13	LRP1	23.504	0.161825	144	-0.0713082
ENSG00000081479.12	LRP2	16.5125	1.21963	99
ENSG00000163956.10	LRPAP1	22.1	0.189231	144	0.0557359
ENSG00000138095.18	LRPPRC	24.141	0.167824	144	0.151028
ENSG00000172061.8	LRRC15	16.0742	0.512286	68
ENSG00000128606.12	LRRC17	19.7381	0.455177	130	0.0514546
ENSG00000172731.13	LRRC20	19.8389	0.319193	144	-0.0181756
ENSG00000066557.5	LRRC40	22.5177	0.181038	144	-0.140518
ENSG00000132128.16	LRRC41	17.8814	0.31999	142	0.0759835
ENSG00000130764.9	LRRC47	23.306	0.16488	144	0.0258452
ENSG00000131409.12	LRRC4B	14.2955	0.43997	78
ENSG00000180979.9	LRRC57	19.911	0.221783	144	-0.0502353
ENSG00000163428.3	LRRC58	16.6463	0.33468	91	-0.0802914
ENSG00000108829.9	LRRC59	23.6681	0.250664	144	0.170319
ENSG00000136802.11	LRRC8A	15.3888	0.485437	60
ENSG00000124831.18	LRRFIP1	23.3259	0.131817	144	0.166388
ENSG00000093167.17	LRRFIP2	22.5724	0.119986	144	0.244492
ENSG00000188906.14	LRRK2	14.7931	0.238271	30
ENSG00000177363.4	LRRN4CL	14.8399	0.343897	48
ENSG00000148356.13	LRSAM1	21.708	0.181508	144	0.0818255
ENSG00000185565.11	LSAMP	24.1389	0.322391	144	0.56325
ENSG00000041802.10	LSG1	18.5432	0.15973	135	-0.0313598
ENSG00000175324.9	LSM1	20.3537	0.312406	144	0.0209313
ENSG00000161654.9	LSM12	19.1492	0.212516	109	0.0127937
ENSG00000257103.8	LSM14A	22.3332	0.126258	144	0.0977066
ENSG00000149657.19	LSM14B	19.957	0.199026	144	0.100424
ENSG00000204392.10	LSM2	23.1064	0.139374	144	0.0977859
ENSG00000170860.3	LSM3	18.8323	0.53516	118	-0.0973485
ENSG00000130520.10	LSM4	19.728	0.3653	142	0.0820487
ENSG00000106355.9	LSM5	19.6908	0.428953	97	0.16391
ENSG00000164167.10	LSM6	23.1416	0.147307	144	-0.0665252
ENSG00000130332.14	LSM7	21.3286	0.260973	137	-0.0330739
ENSG00000128534.7	LSM8	22.7962	0.148884	144	-0.191687
ENSG00000130592.15	LSP1	22.3487	0.611563	144	0.0748799
ENSG00000105699.16	LSR	16.4316	0.620153	48
ENSG00000160285.14	LSS	21.8053	0.23779	144	0.202478
ENSG00000111144.9	LTA4H	25.8996	0.112781	144	-0.0893523
ENSG00000049323.15	LTBP1	23.3678	0.45714	144	0.459421
ENSG00000119681.11	LTBP2	21.2755	0.383474	144	0.316613
ENSG00000168056.15	LTBP3	17.7438	0.355313	120	0.0933423
ENSG00000090006.17	LTBP4	23.511	0.43676	144	0.0085996
ENSG00000111321.10	LTBR	15.6647	0.339157	50
ENSG00000012223.12	LTF	23.9711	0.829838	144	0.147956
ENSG00000198862.13	LTN1	19.5843	0.235375	142	-0.0592555
ENSG00000007392.16	LUC7L	17.9163	0.273234	104	-0.0210922
ENSG00000146963.17	LUC7L2	23.0682	0.127419	144	-0.118756
ENSG00000108848.15	LUC7L3	22.0276	0.195568	144	-0.126277
ENSG00000139329.4	LUM	28.8572	0.308487	144	-0.0326825
ENSG00000169641.13	LUZP1	22.6807	0.132205	144	0.208127
ENSG00000079257.7	LXN	21.6251	0.301902	144	0.163672
ENSG00000176956.12	LY6H	18.972	0.498883	141	0.334731
ENSG00000248672.5	LY75-CD302	19.5688	0.228366	144
ENSG00000145220.13	LYAR	20.4533	0.260852	143	-0.0661323
ENSG00000254087.7	LYN	21.4993	0.284205	144	0.421083
ENSG00000180155.19	LYNX1	16.691	0.386843	113	0.402517
ENSG00000120992.17	LYPLA1	23.8339	0.125923	144	0.0678005
ENSG00000011009.10	LYPLA2	20.7418	0.255269	144	-0.213479
ENSG00000143353.11	LYPLAL1	23.5169	0.160654	144	0.186877
ENSG00000102897.9	LYRM1	17.1799	0.337064	65
ENSG00000186687.15	LYRM7	15.4279	0.33648	52
ENSG00000163155.11	LYSMD1	20.8685	0.351011	109	0.0979329
ENSG00000140280.13	LYSMD2	18.2275	0.205416	130	0.137935
ENSG00000133800.8	LYVE1	22.6308	0.38801	144	0.148965
ENSG00000090382.6	LYZ	23.8924	0.563666	144	0.115947
ENSG00000162441.11	LZIC	22.214	0.352514	144	0.0847856
ENSG00000163818.16	LZTFL1	20.7463	0.377534	144	0.122479
ENSG00000099949.18	LZTR1	15.8782	0.552237	38
ENSG00000107816.17	LZTS2	18.093	0.228232	130	0.0889723
ENSG00000003056.7	M6PR	22.9381	0.164402	144	0.190192
ENSG00000181541.5	MAB21L2	21.5153	0.192554	144	0.320249
ENSG00000127603.23	MACF1	23.7957	0.164705	144	0.235439
ENSG00000133315.10	MACROD1	21.0726	0.306006	144	0.0504766
ENSG00000172264.16	MACROD2	20.2028	0.247688	144	0.378248
ENSG00000002822.15	MAD1L1	18.1422	0.301053	125	0.128389
ENSG00000164109.13	MAD2L1	14.9339		15
ENSG00000110514.19	MADD	16.9272	0.293975	115	-0.015014
ENSG00000090316.15	MAEA	19.6004	0.313474	137	-0.0427218
ENSG00000179632.9	MAF1	20.1178	0.142638	142	-0.095789
ENSG00000197063.10	MAFG	15.5743	0.330897	51
ENSG00000105695.14	MAG	19.4524	0.399139	144	-0.132857
ENSG00000176746.6	MAGEB6	13.8961		16
ENSG00000179222.17	MAGED1	13.2424	0.254412	24
ENSG00000102316.16	MAGED2	22.7215	0.219591	144	0.417025
ENSG00000151276.23	MAGI1	20.8837	0.227197	144	0.152182
ENSG00000187391.19	MAGI2	12.8133		16
ENSG00000081026.18	MAGI3	16.9332	0.22145	104	0.103046
ENSG00000162385.10	MAGOH	12.3253		8
ENSG00000111196.9	MAGOHB	22.3835	0.169987	144	0.0195015
ENSG00000102158.19	MAGT1	21.5181	0.158649	144	0.0935117
ENSG00000162972.10	MAIP1	21.0231	0.205981	144	-0.0660825
ENSG00000198042.10	MAK16	14.6582	0.422263	44
ENSG00000156928.4	MALSU1	16.0741	0.30619	28
ENSG00000172175.12	MALT1	16.7991	0.426462	64
ENSG00000165072.9	MAMDC2	21.9009	0.259253	144	0.092096
ENSG00000111885.6	MAN1A1	19.84	0.288139	136	-0.0300276
ENSG00000198162.12	MAN1A2	16.6405	0.359174	74
ENSG00000177239.14	MAN1B1	14.5496	0.736276	38
ENSG00000112893.9	MAN2A1	17.4742	0.360959	57
ENSG00000104774.12	MAN2B1	17.4406	0.379349	110	0.0767606
ENSG00000140400.16	MAN2C1	24.9941	0.19322	144	0.114443
ENSG00000101363.12	MANBAL	19.1451	0.206987	108	0.239543
ENSG00000145050.15	MANF	22.2031	0.406508	144	-0.0345757
ENSG00000189221.9	MAOA	25.5405	0.164578	144	0.175391
ENSG00000069535.13	MAOB	26.1546	0.255827	144	0.373123
ENSG00000166963.12	MAP1A	23.8977	0.176424	144	0.0459181
ENSG00000131711.14	MAP1B	26.7326	0.28465	144	0.385882
ENSG00000101460.12	MAP1LC3A	20.8088	0.309402	143	-0.164862
ENSG00000140941.12	MAP1LC3B	17.2944	0.317914	47
ENSG00000130479.10	MAP1S	22.7184	0.109621	144	0.139097
ENSG00000078018.19	MAP2	21.7557	0.180793	144	0.135666
ENSG00000169032.9	MAP2K1	23.9178	0.0970937	144	0.224068
ENSG00000126934.13	MAP2K2	22.3963	0.188134	144	0.0988755
ENSG00000034152.18	MAP2K3	20.4988	0.210583	144	0.0739582
ENSG00000065559.14	MAP2K4	22.2625	0.156507	144	-0.0200572
ENSG00000137764.19	MAP2K5	17.6935	0.8197	78
ENSG00000108984.13	MAP2K6	22.7466	0.155682	144	0.111049
ENSG00000076984.17	MAP2K7	22.2875	0.178566	144	0.140812
ENSG00000073803.13	MAP3K13	12.5551		8
ENSG00000169967.16	MAP3K2	20.1821	0.14461	144	0.037166
ENSG00000091436.16	MAP3K20	24.0206	0.178962	144	0.322538
ENSG00000198909.7	MAP3K3	14.1672	0.527105	29
ENSG00000197442.9	MAP3K5	12.0193		15
ENSG00000142733.14	MAP3K6	15.2854	0.59079	37
ENSG00000135341.17	MAP3K7	20.8984	0.146639	144	0.0887645
ENSG00000047849.21	MAP4	27.0042	0.157921	144	0.247031
ENSG00000168067.11	MAP4K2	14.8348	0.34534	30
ENSG00000011566.14	MAP4K3	17.0462	0.195703	78
ENSG00000071054.16	MAP4K4	18.2666	0.296167	135	0.0049183
ENSG00000012983.11	MAP4K5	17.5079	0.258837	138	-0.029468
ENSG00000171533.11	MAP6	23.1314	0.263103	144	-0.00761526
ENSG00000135525.18	MAP7	18.6149	0.446282	133	0.0273196
ENSG00000116871.15	MAP7D1	22.1575	0.178794	144	0.179905
ENSG00000129680.15	MAP7D3	17.5521	0.361252	90	0.00384696
ENSG00000164114.18	MAP9	16.2108	0.344751	127	0.0640133
ENSG00000100030.14	MAPK1	24.4299	0.203576	144	-0.0628476
ENSG00000109339.19	MAPK10	18.5763	0.290953	47
ENSG00000156711.16	MAPK13	20.5268	0.568343	105	-0.109498
ENSG00000112062.10	MAPK14	20.6595	0.25216	143	0.0935462
ENSG00000168175.14	MAPK1IP1L	17.9163	0.760236	141	0.120868
ENSG00000102882.11	MAPK3	23.8498	0.167025	144	0.310228
ENSG00000166484.19	MAPK7	18.1092	0.122911	141	-0.0862069
ENSG00000107643.15	MAPK8	17.6156	0.223918	92	-0.233765
ENSG00000138834.12	MAPK8IP3	17.1236	0.477225	109	0.0295997
ENSG00000050748.17	MAPK9	21.9582	0.107411	144	0.116876
ENSG00000119487.16	MAPKAP1	17.9704	0.245263	101	0.276369
ENSG00000162889.10	MAPKAPK2	20.9821	0.151206	144	0.0330446
ENSG00000114738.10	MAPKAPK3	19.8913	0.229543	106	0.232168
ENSG00000137802.13	MAPKBP1	15.7659	0.304416	50
ENSG00000101367.8	MAPRE1	25.5729	0.361034	144	0.148025
ENSG00000166974.12	MAPRE2	23.285	0.17396	144	0.244949
ENSG00000084764.10	MAPRE3	22.5422	0.169218	144	-0.106061
ENSG00000186868.15	MAPT	22.9376	0.271073	144	0.361023
ENSG00000186205.12	MARC1	16.8768	0.326258	93	0.0200243
ENSG00000117791.15	MARC2	22.2558	0.195462	144	0.316478
ENSG00000198060.9	MARCH5	19.046	0.183038	121	0.122174
ENSG00000277443.2	MARCKS	25.4301	0.237982	144	0.224328
ENSG00000175130.6	MARCKSL1	22.6227	0.611067	144	0.14861
ENSG00000116141.15	MARK1	19.0718	0.181681	143	-0.142149
ENSG00000072518.20	MARK2	20.8969	0.106737	144	0.039169
ENSG00000075413.17	MARK3	21.0974	0.139588	144	-0.115982
ENSG00000007047.14	MARK4	17.1693	0.199358	114	0.00426791
ENSG00000166986.14	MARS	23.0986	0.128471	144	-0.0528246
ENSG00000247626.4	MARS2	15.9467	0.366364	46
ENSG00000127241.16	MASP1	19.7162	0.400705	143	0.181177
ENSG00000009724.16	MASP2	17.3006	0.344927	38
ENSG00000069020.18	MAST4	19.4648	0.145874	143	0.145673
ENSG00000151224.12	MAT1A	21.1483	0.265747	144	-0.0660303
ENSG00000168906.12	MAT2A	24.4534	0.123667	144	0.188535
ENSG00000038274.16	MAT2B	23.7173	0.117294	144	-0.069054
ENSG00000132561.13	MATN2	24.8493	0.328379	144	0.177552
ENSG00000280987.4	MATR3	24.6263	0.135139	144
ENSG00000088888.17	MAVS	23.1186	0.151663	144	0.0725069
ENSG00000125952.18	MAX	17.3993	0.341113	82	0.0682088
ENSG00000103495.13	MAZ	18.0406	0.284376	66
ENSG00000198125.12	MB	23.9873	0.667575	144	0.105622
ENSG00000141644.17	MBD1	19.5482	0.173123	144	0.0517484
ENSG00000134046.11	MBD2	18.8345	0.290818	123	-0.171445
ENSG00000165471.6	MBL2	17.1911	0.728434	76
ENSG00000214309.4	MBLAC1	18.0219	0.482468	141	0.0160146
ENSG00000176055.9	MBLAC2	20.597	0.163767	144	-0.00819984
ENSG00000152601.17	MBNL1	23.0145	0.275255	144	0.140495
ENSG00000139793.18	MBNL2	14.6662	0.230634	24
ENSG00000125505.16	MBOAT7	21.3777	0.214655	144	0.111711
ENSG00000197971.14	MBP	24.249	0.263333	144	0.080236
ENSG00000076706.16	MCAM	26.8479	0.153617	144	0.262169
ENSG00000100294.12	MCAT	17.605	0.378339	114	-0.0234551
ENSG00000171444.17	MCC	16.5294	0.51931	56
ENSG00000078070.12	MCCC1	23.7098	0.158756	144	0.147147
ENSG00000131844.15	MCCC2	22.8496	0.156728	144	0.160057
ENSG00000124370.10	MCEE	20.599	0.366021	144	0.131944
ENSG00000126217.20	MCF2L	16.7834	0.930558	79
ENSG00000180398.11	MCFD2	17.3515	0.453581	108	-0.129346
ENSG00000143384.12	MCL1	15.0268	0.384608	32
ENSG00000073111.13	MCM2	16.2775	0.589209	73
ENSG00000112118.18	MCM3	19.2276	0.352509	141	0.0502136
ENSG00000104738.16	MCM4	18.5126	0.627946	100	0.215689
ENSG00000100297.15	MCM5	19.5513	0.379726	139	0.040808
ENSG00000076003.4	MCM6	18.3812	0.389857	93	0.217205
ENSG00000166508.17	MCM7	17.3949	0.586553	73
ENSG00000197771.12	MCMBP	20.8383	0.161676	144	-0.0474113
ENSG00000225663.7	MCRIP1	19.1678	0.325384	137	0.183022
ENSG00000232119.7	MCTS1	23.6587	0.141815	144	0.125858
ENSG00000156026.14	MCU	21.938	0.164351	144	0.214623
ENSG00000050393.11	MCUR1	24.3808	0.28601	105	0.0134211
ENSG00000137337.14	MDC1	17.3377	0.380157	130	0.0532001
ENSG00000135272.10	MDFIC	17.7456	0.303099	52
ENSG00000112139.14	MDGA1	17.1133	0.400859	30
ENSG00000014641.17	MDH1	28.1065	0.163402	144	0.0555148
ENSG00000146701.11	MDH2	27.4918	0.123948	144	0.231026
ENSG00000110492.15	MDK	17.7436	0.506815	131	0.27219
ENSG00000112159.11	MDN1	21.9899	0.3675	111	0.0371091
ENSG00000065833.8	ME1	23.0319	0.258046	144	0.506606
ENSG00000082212.12	ME2	22.7026	0.2244	144	0.113185
ENSG00000151376.16	ME3	21.2641	0.146233	144	0.327709
ENSG00000163875.15	MEAF6	16.1948	0.256603	68
ENSG00000169057.21	MECP2	24.0193	0.188458	144	-0.03899
ENSG00000116353.15	MECR	22.2055	0.159107	144	0.144068
ENSG00000125686.11	MED1	16.1608	0.219348	54
ENSG00000144893.12	MED12L	14.4724	0.331834	41
ENSG00000180182.10	MED14	13.1571		8
ENSG00000099917.17	MED15	17.1785	0.402434	137	0.131374
ENSG00000130772.13	MED18	12.7616		16
ENSG00000124641.15	MED20	15.8172	0.232834	36
ENSG00000063322.13	MED29	12.5129		8
ENSG00000068305.17	MEF2A	12.4028		8
ENSG00000116604.17	MEF2D	17.7204	0.284204	126	-0.0565681
ENSG00000162591.15	MEGF6	19.5066	0.452235	143	0.15616
ENSG00000143995.19	MEIS1	19.8711	0.288613	143	-0.116833
ENSG00000163975.11	MELTF	19.3698	0.334953	111	0.34105
ENSG00000162959.13	MEMO1	20.9442	0.17774	144	0.262141
ENSG00000133895.14	MEN1	17.9241	0.338801	132	-0.162401
ENSG00000112818.9	MEP1A	18.5404	0.853714	123	0.0527898
ENSG00000146834.13	MEPCE	18.6268	0.183764	142	-0.0717399
ENSG00000117899.10	MESDC2	23.8133	0.172893	144	0.0965552
ENSG00000164024.11	METAP1	22.808	0.150281	144	0.24916
ENSG00000111142.13	METAP2	23.1291	0.116964	144	0.0464485
ENSG00000010165.19	METTL13	19.1872	0.144077	144	0.0974883
ENSG00000145388.14	METTL14	19.2348	0.195285	141	0.0954509
ENSG00000127804.12	METTL16	19.1154	0.158758	144	0.207378
ENSG00000165792.17	METTL17	16.3287	0.323	56
ENSG00000171806.11	METTL18	13.0821	0.21669	29
ENSG00000130731.15	METTL26	19.4116	0.324867	121	0.165684
ENSG00000165819.11	METTL3	19.973	0.214499	143	-0.0891489
ENSG00000138382.14	METTL5	15.9389	0.185506	31
ENSG00000185432.11	METTL7A	24.2135	0.206945	144	0.14121
ENSG00000170439.6	METTL7B	18.0479	0.37119	119	-0.0146314
ENSG00000140259.6	MFAP1	22.0657	0.166512	144	-0.149353
ENSG00000117122.13	MFAP2	24.6375	0.315589	144	0.192245
ENSG00000166482.11	MFAP4	26.89	0.885786	144	0.0742593
ENSG00000197614.10	MFAP5	24.5409	0.430361	144	-0.13391
ENSG00000168958.19	MFF	20.5234	0.218279	144	0.11898
ENSG00000140545.14	MFGE8	22.4774	0.361838	144	0.0696794
ENSG00000171109.18	MFN1	19.9625	0.17546	144	0.1098
ENSG00000116688.16	MFN2	22.4606	0.116495	144	-0.00835304
ENSG00000092931.11	MFSD11	12.4328		16
ENSG00000151690.14	MFSD6	18.0448	0.220234	127	0.00337716
ENSG00000174197.16	MGA	18.2643	0.306405	90	0.0639146
ENSG00000137463.4	MGARP	18.8172	0.48839	108	0.230055
ENSG00000131446.16	MGAT1	18.3113	0.273421	110	-0.0550513
ENSG00000168282.5	MGAT2	13.7334	0.488802	24
ENSG00000198408.13	MGEA5	22.6242	0.176015	144	0.135325
ENSG00000074416.13	MGLL	21.7477	0.2063	144	0.25481
ENSG00000170430.9	MGMT	20.9169	0.34737	144	0.514086
ENSG00000111341.9	MGP	19.3128	0.441701	132	0.233256
ENSG00000008394.12	MGST1	20.6541	0.769907	135	-0.0208036
ENSG00000085871.8	MGST2	20.7398	0.286805	144	0.122427
ENSG00000143198.12	MGST3	26.0355	0.169604	144	0.218847
ENSG00000154305.16	MIA3	22.473	0.11297	144	0.326711
ENSG00000101752.11	MIB1	19.7892	0.214674	140	0.0163313
ENSG00000197530.12	MIB2	21.8819	0.173969	144	0.111536
ENSG00000135596.17	MICAL1	20.7226	0.355325	144	0.34483
ENSG00000133816.13	MICAL2	20.2115	0.222902	144	0.156057
ENSG00000243156.7	MICAL3	21.8824	0.157965	144	-0.0673092
ENSG00000100139.13	MICALL1	23.3157	0.150327	144	0.313567
ENSG00000164877.18	MICALL2	20.2995	0.259272	144	0.232955
ENSG00000107745.17	MICU1	19.6927	0.197014	134	0.0454614
ENSG00000165487.13	MICU2	16.4184	0.45796	106	0.166733
ENSG00000101871.14	MID1	23.5977	0.223385	144	0.36308
ENSG00000165175.15	MID1IP1	12.248	0.39314	23
ENSG00000080561.13	MID2	17.9375	0.250393	117	0.0727354
ENSG00000100335.13	MIEF1	17.8	0.261403	133	-0.111797
ENSG00000141741.11	MIEN1	21.1558	0.333445	142	-0.0315321
ENSG00000198160.14	MIER1	20.1317	0.223944	139	0.0302245
ENSG00000240972.1	MIF	23.936	0.246317	144	-0.0172197
ENSG00000125457.13	MIF4GD	20.7423	0.253705	144	-0.00925074
ENSG00000180488.14	MIGA1	16.3198	0.644419	46
ENSG00000143409.15	MINDY1	18.6154	0.174638	135	-0.0129161
ENSG00000128923.10	MINDY2	18.6494	0.325188	120	0.139371
ENSG00000148481.13	MINDY3	16.0557	0.36895	75
ENSG00000141503.15	MINK1	24.8531	0.132254	144	0.187167
ENSG00000173436.13	MINOS1	21.882	0.329854	131	0.098475
ENSG00000107789.15	MINPP1	14.4915	0.447367	38
ENSG00000164654.15	MIOS	19.753	0.153539	144	-0.0662308
ENSG00000027001.9	MIPEP	19.1708	0.268156	140	0.0142147
ENSG00000099812.8	MISP	19.7701	0.622955	80	0.0357965
ENSG00000158411.11	MITD1	14.7067	0.188333	30
ENSG00000187098.14	MITF	19.6379	0.304682	143	0.231969
ENSG00000125863.18	MKKS	15.8832	0.271433	52
ENSG00000186260.16	MKL2	16.4811	0.372545	87	0.0940052
ENSG00000128585.17	MKLN1	15.0406	0.217804	39
ENSG00000079277.19	MKNK1	15.8924	0.163618	46
ENSG00000133606.10	MKRN1	20.1214	0.219031	128	-0.0455994
ENSG00000075975.15	MKRN2	21.1361	0.145294	144	0.272311
ENSG00000110917.7	MLEC	23.6726	0.135015	144	0.263181
ENSG00000089693.10	MLF2	21.0253	0.288132	144	0.0975581
ENSG00000076242.14	MLH1	15.4657	0.279569	78
ENSG00000146147.14	MLIP	19.3984	0.549414	67
ENSG00000130382.8	MLLT1	16.5292	0.269695	58
ENSG00000275023.4	MLLT6	15.5151	0.506289	45
ENSG00000115648.13	MLPH	15.6448	1.13933	42
ENSG00000167965.17	MLST8	20.2985	0.163521	144	0.0336185
ENSG00000108788.11	MLX	16.1066	0.31442	59
ENSG00000175727.13	MLXIP	17.7289	0.22915	115	0.0690144
ENSG00000103150.5	MLYCD	22.0474	0.184277	144	0.139324
ENSG00000151611.13	MMAA	19.1696	0.199312	140	0.0402751
ENSG00000139428.11	MMAB	20.8109	0.377013	144	0.219001
ENSG00000196549.10	MME	20.8047	0.224709	123	0.0403943
ENSG00000169446.5	MMGT1	15.0489	0.61899	21
ENSG00000262406.2	MMP12	14.9016	0.732847	22
ENSG00000157227.12	MMP14	20.9984	0.203987	144	0.0963638
ENSG00000087245.12	MMP2	21.8382	0.315313	144	0.434303
ENSG00000271447.5	MMP28	15.515	0.462275	78
ENSG00000149968.11	MMP3	19.684	0.513964	124	0.247391
ENSG00000118113.11	MMP8	16.0072	0.371459	82
ENSG00000100985.7	MMP9	20.9159	0.586682	144	0.205783
ENSG00000138722.9	MMRN1	20.4693	0.328583	144	0.301128
ENSG00000173269.13	MMRN2	21.0114	0.211438	144	0.15978
ENSG00000155229.20	MMS19	19.8603	0.309073	107	-0.0965748
ENSG00000020426.10	MNAT1	16.0807	0.301537	80	0.153708
ENSG00000163563.7	MNDA	21.4156	0.384294	144	0.354424
ENSG00000173542.8	MOB1B	22.7564	0.26052	144	0.0709773
ENSG00000182208.13	MOB2	22.6932	0.21649	144	0.201577
ENSG00000172081.13	MOB3A	21.1079	0.213372	144	0.0214036
ENSG00000115540.14	MOB4	22.7556	0.168162	144	-0.162228
ENSG00000168314.17	MOBP	15.2978	0.658433	104	-0.203228
ENSG00000124615.17	MOCS1	18.4189	0.228623	117	0.0365821
ENSG00000164172.18	MOCS2	22.0483	0.156443	144	0.124644
ENSG00000124217.4	MOCS3	19.723	0.139322	144	-0.0262109
ENSG00000204655.11	MOG	19.5003	0.791799	143	0.202016
ENSG00000166391.14	MOGAT2	14.2791		15
ENSG00000115275.11	MOGS	22.3796	0.127467	144	0.0126709
ENSG00000103111.14	MON1B	14.3736	0.250667	41
ENSG00000061987.14	MON2	19.3468	0.227215	140	-0.128865
ENSG00000133422.12	MORC2	19.2052	0.174606	143	0.0413418
ENSG00000159256.12	MORC3	17.5946	0.280869	124	0.0220983
ENSG00000185787.14	MORF4L1	17.5361	0.202591	111	0.130121
ENSG00000123562.16	MORF4L2	17.8667	0.257865	86	0.0308236
ENSG00000130150.11	MOSPD2	19.313	0.207225	143	-0.0508615
ENSG00000155363.18	MOV10	18.5053	0.253963	136	0.0860758
ENSG00000079931.14	MOXD1	20.4709	0.275029	141	0.442716
ENSG00000143158.10	MPC2	20.6049	0.296617	125	-0.0393126
ENSG00000129255.15	MPDU1	20.505	0.301391	137	0.222473
ENSG00000107186.16	MPDZ	20.2202	0.17323	143	-0.0156333
ENSG00000103152.11	MPG	17.922	0.225675	126	0.107645
ENSG00000124383.8	MPHOSPH10	18.9494	0.257777	143	-0.184648
ENSG00000196199.13	MPHOSPH8	17.8182	0.165808	80
ENSG00000178802.17	MPI	22.7246	0.164886	144	0.237984
ENSG00000005381.7	MPO	21.7039	0.519971	144	0.0626216
ENSG00000130830.14	MPP1	21.5257	0.170125	144	-0.0600292
ENSG00000108852.14	MPP2	17.9394	0.230138	130	-0.092358
ENSG00000072415.8	MPP5	20.1869	0.152769	142	0.128268
ENSG00000105926.15	MPP6	18.5719	0.261601	131	0.109816
ENSG00000150054.18	MPP7	21.9938	0.123152	144	0.280839
ENSG00000066382.16	MPPED2	15.7837	0.316551	37
ENSG00000133030.20	MPRIP	22.5297	0.15155	144	0.180318
ENSG00000128309.16	MPST	23.3764	0.183134	144	0.0652109
ENSG00000115204.14	MPV17	20.4585	0.387164	95	0.058391
ENSG00000158887.15	MPZ	22.2596	0.42985	144	0.351014
ENSG00000197965.11	MPZL1	21.3188	0.218317	142	-0.0161748
ENSG00000153029.14	MR1	12.2004		8
ENSG00000158186.12	MRAS	19.3708	0.221016	140	-0.0867303
ENSG00000260314.2	MRC1	23.3317	0.399353	144	0.17369
ENSG00000011028.13	MRC2	21.9646	0.266183	144	0.105841
ENSG00000020922.12	MRE11	22.5654	0.0995901	144	0.172047
ENSG00000172935.8	MRGPRF	23.0243	0.211733	144	0.170692
ENSG00000037757.13	MRI1	22.0836	0.220816	144	0.283273
ENSG00000171861.10	MRM3	16.6185	0.307772	69
ENSG00000161010.14	MRNIP	16.1007	0.306812	83	0.000925899
ENSG00000179832.17	MROH1	18.2243	0.249613	136	0.0416038
ENSG00000169288.17	MRPL1	20.9288	0.272156	144	-0.0348273
ENSG00000159111.12	MRPL10	17.0256	0.266028	88	0.0929
ENSG00000174547.13	MRPL11	19.0615	0.312792	144	-0.0208106
ENSG00000262814.7	MRPL12	17.6325	0.369432	84	0.0975394
ENSG00000172172.7	MRPL13	19.2968	0.261342	139	-0.0999217
ENSG00000180992.6	MRPL14	15.4611	0.352813	23
ENSG00000137547.8	MRPL15	18.0384	0.366287	116	0.210343
ENSG00000166902.4	MRPL16	16.9486	0.438597	81	0.0740913
ENSG00000112110.9	MRPL18	18.1784	0.34293	97	-0.0660565
ENSG00000115364.13	MRPL19	19.2763	0.439789	115	-0.00785695
ENSG00000112651.11	MRPL2	19.6425	0.259463	130	-0.0419997
ENSG00000197345.12	MRPL21	17.2626	0.337552	49
ENSG00000082515.17	MRPL22	19.2367	0.245546	129	-0.0194654
ENSG00000143314.12	MRPL24	19.8976	0.351027	142	-0.0227851
ENSG00000108826.15	MRPL27	19.0044	0.298002	136	-0.189982
ENSG00000086504.15	MRPL28	17.2177	0.34613	107	0.113397
ENSG00000114686.8	MRPL3	19.865	0.260308	139	-0.0725732
ENSG00000106591.3	MRPL32	17.8286	0.331599	135	-0.159132
ENSG00000116221.15	MRPL37	18.9925	0.270777	139	-0.0992513
ENSG00000204316.12	MRPL38	17.7983	0.348941	86	-0.227166
ENSG00000154719.13	MRPL39	19.9438	0.291282	139	0.00577945
ENSG00000105364.13	MRPL4	19.3815	0.365537	142	0.0311265
ENSG00000182154.7	MRPL41	14.1884	0.279973	48
ENSG00000198015.12	MRPL42	13.6315	0.256639	24
ENSG00000055950.16	MRPL43	19.2755	0.311381	140	-0.0636673
ENSG00000135900.3	MRPL44	19.0486	0.320728	143	-0.0244175
ENSG00000278845.4	MRPL45	20.0413	0.279017	140	0.067961
ENSG00000175581.13	MRPL48	17.6327	0.466284	76
ENSG00000149792.8	MRPL49	16.9863	0.285859	98	0.122914
ENSG00000204822.6	MRPL53	16.7214	0.339503	82	-0.298855
ENSG00000183617.4	MRPL54	18.655	0.339186	124	-0.0280731
ENSG00000162910.18	MRPL55	16.3568	0.551201	79	-0.0903828
ENSG00000167862.9	MRPL58	18.6038	0.425241	119	-0.036584
ENSG00000143436.10	MRPL9	19.5514	0.356223	143	-0.0574805
ENSG00000048544.5	MRPS10	19.4412	0.31054	136	-0.102268
ENSG00000181991.15	MRPS11	19.4054	0.398081	129	-0.0802499
ENSG00000128626.11	MRPS12	20.4152	0.339405	142	-0.036741
ENSG00000120333.4	MRPS14	13.4404	0.277564	32
ENSG00000116898.11	MRPS15	18.4729	0.337709	118	-0.0680973
ENSG00000204568.11	MRPS18B	17.87	0.342454	123	-0.120292
ENSG00000122140.10	MRPS2	21.0241	0.365145	119	0.196942
ENSG00000175110.11	MRPS22	21.2256	0.163363	144	0.20159
ENSG00000181610.12	MRPS23	19.7297	0.374775	141	-0.091385
ENSG00000131368.7	MRPS25	19.8393	0.28241	133	0.104162
ENSG00000125901.5	MRPS26	16.8128	0.369751	107	-0.216152
ENSG00000113048.16	MRPS27	20.7332	0.261887	144	0.125404
ENSG00000147586.9	MRPS28	17.9155	0.575273	72
ENSG00000112996.10	MRPS30	18.2443	0.336779	108	-0.13134
ENSG00000102738.7	MRPS31	20.5323	0.263399	144	-0.0166311
ENSG00000074071.14	MRPS34	17.1391	0.574418	99	0.179911
ENSG00000061794.12	MRPS35	20.0482	0.271621	144	-0.0844746
ENSG00000134056.11	MRPS36	21.6513	0.240376	144	0.0621294
ENSG00000144029.11	MRPS5	20.6393	0.23822	144	0.188803
ENSG00000125445.10	MRPS7	14.6374	0.268719	46
ENSG00000135972.8	MRPS9	20.3959	0.22444	144	0.0564296
ENSG00000148187.17	MRRF	17.5383	0.270933	86	-0.131583
ENSG00000053372.4	MRTO4	19.9754	0.246471	138	0.0768945
ENSG00000072952.18	MRVI1	23.6979	0.173515	144	0.0621048
ENSG00000120458.10	MSANTD2	15.8994	0.413467	47
ENSG00000095002.13	MSH2	21.0888	0.167559	144	0.0658631
ENSG00000113318.9	MSH3	15.6992	0.368126	69
ENSG00000116062.14	MSH6	19.1628	0.206673	143	0.0380101
ENSG00000153944.10	MSI2	19.3598	0.217475	134	0.0828247
ENSG00000188895.11	MSL1	13.1105		8
ENSG00000147065.16	MSN	28.6489	0.116257	144	-0.0394891
ENSG00000038945.14	MSR1	20.2524	0.344139	144	0.0634933
ENSG00000175806.14	MSRA	22.656	0.156685	144	0.246551
ENSG00000198736.11	MSRB1	18.0087	0.377771	62
ENSG00000148450.12	MSRB2	21.386	0.200556	144	0.0960126
ENSG00000174099.10	MSRB3	24.7498	0.228943	144	0.0152849
ENSG00000173531.15	MST1	18.8552	0.302816	131	-0.136748
ENSG00000205362.11	MT1A	15.5034	0.45797	24
ENSG00000169715.14	MT1E	20.969	0.793165	144	0.105305
ENSG00000198417.6	MT1F	17.5624	0.616738	133	0.0693512
ENSG00000125144.13	MT1G	17.943	0.743296	144	0.126387
ENSG00000187193.8	MT1X	19.0863	0.817492	144	0.195823
ENSG00000125148.6	MT2A	24.2776	0.87937	144	0.0803236
ENSG00000087250.8	MT3	18.5131	0.604159	144	-0.00235335
ENSG00000182979.17	MTA1	19.2902	0.143974	142	0.181825
ENSG00000149480.6	MTA2	21.9363	0.119486	144	0.103325
ENSG00000057935.13	MTA3	16.2893	0.224205	80
ENSG00000099810.18	MTAP	25.4071	0.11984	144	0.271697
ENSG00000137409.19	MTCH1	22.8821	0.106288	144	0.139118
ENSG00000109919.9	MTCH2	23.6978	0.147934	144	0.182049
ENSG00000168502.17	MTCL1	20.9451	0.160863	144	0.216477
ENSG00000147649.9	MTDH	23.7866	0.140142	144	-0.0188527
ENSG00000117640.17	MTFR1L	20.9202	0.233948	144	0.135121
ENSG00000100714.15	MTHFD1	24.4047	0.121366	144	0.130021
ENSG00000065911.11	MTHFD2	14.5281	0.493053	24
ENSG00000177000.10	MTHFR	19.2741	0.315513	134	0.204001
ENSG00000136371.10	MTHFS	16.7381	0.372491	104	0.367892
ENSG00000103248.18	MTHFSD	19.2853	0.622243	140	0.160215
ENSG00000085760.14	MTIF2	20.1132	0.142636	144	-0.0150617
ENSG00000122033.14	MTIF3	18.072	0.379595	103	0.0927157
ENSG00000171100.14	MTM1	21.1855	0.127143	143	0.153574
ENSG00000063601.16	MTMR1	20.4845	0.142294	144	-0.104875
ENSG00000166912.16	MTMR10	16.8624	0.401197	98	0.12282
ENSG00000150712.10	MTMR12	21.5673	0.122711	144	0.0103656
ENSG00000087053.18	MTMR2	19.9824	0.151973	144	0.12402
ENSG00000100330.15	MTMR3	16.857	0.206083	107	-0.0151272
ENSG00000139505.11	MTMR6	22.7717	0.124631	144	0.25897
ENSG00000104643.9	MTMR9	22.6191	0.162315	144	0.0185322
ENSG00000198793.12	MTOR	22.3096	0.127325	144	0.0110531
ENSG00000107951.14	MTPAP	19.7144	0.192211	133	-0.0282174
ENSG00000105887.10	MTPN	24.1527	0.331461	144	0.0488406
ENSG00000116984.12	MTR	22.032	0.156418	144	0.151245
ENSG00000124275.14	MTRR	15.3402	0.37269	67
ENSG00000170873.18	MTSS1	16.0593	0.31091	61
ENSG00000132613.14	MTSS1L	20.9139	0.205345	144	0.200332
ENSG00000138823.13	MTTP	22.0078	0.540995	144	0.501984
ENSG00000180354.15	MTURN	18.6486	0.355054	137	0.115821
ENSG00000129422.14	MTUS1	17.9364	0.432299	135	-0.00974868
ENSG00000173171.14	MTX1	22.7997	0.161431	144	0.1009
ENSG00000128654.13	MTX2	21.0386	0.3437	144	0.177074
ENSG00000177034.14	MTX3	18.0663	0.288936	118	0.249347
ENSG00000185499.16	MUC1	16.1192	0.413841	67
ENSG00000205277.9	MUC12	16.5662	0.573075	39
ENSG00000173702.7	MUC13	19.6657	1.02166	129	0.178212
ENSG00000145113.21	MUC4	15.6867	0.319923	30
ENSG00000215182.8	MUC5AC	16.2071	0.702602	78
ENSG00000117983.17	MUC5B	22.6634	0.953825	144	0.0904613
ENSG00000090432.6	MUL1	17.6324	0.280011	111	0.051299
ENSG00000272573.5	MUSTN1	16.7535	0.612165	99	0.105509
ENSG00000146085.7	MUT	22.7434	0.240151	144	0.204678
ENSG00000141971.12	MVB12A	19.5794	0.16841	144	0.250951
ENSG00000196814.14	MVB12B	19.999	0.147395	144	0.219401
ENSG00000167508.11	MVD	22.0495	0.192715	144	0.176984
ENSG00000110921.13	MVK	20.3863	0.178321	142	0.231597
ENSG00000013364.18	MVP	25.1184	0.360724	144	0.146196
ENSG00000157601.13	MX1	20.3696	0.266061	144	0.448632
ENSG00000183486.12	MX2	17.247	0.29187	95	0.351184
ENSG00000101825.7	MXRA5	18.2758	0.299699	126	0.185047
ENSG00000182534.13	MXRA7	22.6702	0.484379	144	0.125713
ENSG00000162576.16	MXRA8	14.8404	0.209524	37
ENSG00000179820.15	MYADM	23.325	0.207774	144	0.0658821
ENSG00000132382.14	MYBBP1A	20.5221	0.237236	140	-0.00796263
ENSG00000134571.10	MYBPC3	22.8228	0.154111	144	-0.00616805
ENSG00000005810.17	MYCBP2	20.2667	0.113018	144	-0.206426
ENSG00000172936.12	MYD88	19.9594	0.244166	144	-0.0202884
ENSG00000074842.7	MYDGF	24.4159	0.188833	144	0.00885018
ENSG00000104177.17	MYEF2	21.4598	0.138207	144	0.170147
ENSG00000109061.9	MYH1	17.8694	0.574225	96	0.110705
ENSG00000133026.12	MYH10	26.5324	0.193419	144	0.38043
ENSG00000133392.17	MYH11	31.9652	0.148926	144	0.0875032
ENSG00000006788.13	MYH13	20.8036	0.544242	133
ENSG00000105357.15	MYH14	24.7996	0.466313	144	0.0581342
ENSG00000144821.9	MYH15	18.8992	0.959111	70
ENSG00000125414.18	MYH2	15.1968	0.4829	42
ENSG00000109063.14	MYH3	16.2335	0.355195	69
ENSG00000264424.1	MYH4	13.716	0.408009	54
ENSG00000197616.11	MYH6	20.4716	0.305541	144	-0.0188864
ENSG00000092054.12	MYH7	26.2335	0.152426	144	-0.0489741
ENSG00000100345.20	MYH9	28.4679	0.219202	144	0.290446
ENSG00000168530.15	MYL1	18.2603	0.372236	136	0.106163
ENSG00000101608.12	MYL12A	14.0751		15
ENSG00000118680.12	MYL12B	24.9174	0.353263	144	0.186979
ENSG00000111245.14	MYL2	23.2611	0.247384	144	-0.0572995
ENSG00000160808.9	MYL3	24.484	0.289758	144	-0.0666647
ENSG00000198336.9	MYL4	18.4377	0.382955	144	-0.0577638
ENSG00000092841.18	MYL6	30.362	0.281904	144	-0.113898
ENSG00000196465.10	MYL6B	21.0306	0.292849	132	0.312963
ENSG00000101335.9	MYL9	28.8109	0.371334	144	-0.166606
ENSG00000065534.18	MYLK	29.4882	0.170079	144	0.0310357
ENSG00000180209.11	MYLPF	16.7963	0.685934	31
ENSG00000266714.6	MYO15B	11.9674		8
ENSG00000196535.15	MYO18A	22.3426	0.145908	144	0.152518
ENSG00000166866.12	MYO1A	18.9829	0.525275	92	-0.0058828
ENSG00000128641.18	MYO1B	21.7256	0.232577	144	0.156347
ENSG00000197879.14	MYO1C	27.376	0.129711	144	0.171187
ENSG00000176658.16	MYO1D	23.9399	0.314086	144	0.325784
ENSG00000157483.8	MYO1E	21.7286	0.119915	144	0.0585054
ENSG00000142347.16	MYO1F	20.1954	0.276679	144	0.244238
ENSG00000136286.14	MYO1G	17.4376	0.571516	106	-0.113989
ENSG00000197535.14	MYO5A	21.6494	0.15722	144	0.181166
ENSG00000167306.19	MYO5B	21.4761	0.359691	144	-0.0177052
ENSG00000196586.13	MYO6	23.5981	0.123711	144	0.258785
ENSG00000169994.18	MYO7B	20.126	0.505428	73
ENSG00000066933.15	MYO9A	17.6397	0.310765	132	-0.070056
ENSG00000099331.13	MYO9B	22.0509	0.134522	144	0.149367
ENSG00000034971.16	MYOC	17.9072	0.580624	92	0.269704
ENSG00000138119.16	MYOF	24.9569	0.230925	144	0.432842
ENSG00000101605.12	MYOM1	22.2777	0.224643	144	0.144352
ENSG00000036448.9	MYOM2	22.4233	0.174494	144	0.0614717
ENSG00000142661.18	MYOM3	19.8283	0.250385	144	0.148695
ENSG00000172399.5	MYOZ2	21.2922	0.224875	144	-0.00256041
ENSG00000170011.13	MYRIP	17.5641	0.397108	75
ENSG00000263155.5	MYZAP	19.277	0.946105	134	0.619703
ENSG00000170476.15	MZB1	21.1669	1.03444	142	0.120518
ENSG00000152082.13	MZT2B	20.3052	0.436044	104	-0.0542607
ENSG00000102921.7	N4BP1	17.8552	0.241431	109	-0.14074
ENSG00000244754.8	N4BP2L2	13.5872	0.263043	46
ENSG00000156239.11	N6AMT1	18.3923	0.200955	81
ENSG00000102030.15	NAA10	21.6023	0.163675	144	-0.0513641
ENSG00000164134.12	NAA15	23.2935	0.127062	144	0.0614188
ENSG00000172766.18	NAA16	17.684	0.252572	131	-0.0439829
ENSG00000111300.9	NAA25	20.0532	0.164783	144	0.051435
ENSG00000139977.13	NAA30	16.6372	0.222184	125	-0.0106157
ENSG00000135040.15	NAA35	16.8922	0.2889	114	0.0771569
ENSG00000121579.12	NAA50	21.1734	0.195234	144	0.0231232
ENSG00000177694.15	NAALADL2	16.7729	0.240436	118	0.113555
ENSG00000196531.10	NACA	24.4562	0.240192	144	0.0567633
ENSG00000136274.8	NACAD	18.1118	0.206662	100	0.118952
ENSG00000160877.5	NACC1	17.3717	0.350071	38
ENSG00000148411.7	NACC2	20.9038	0.534726	122	0.0128476
ENSG00000152620.12	NADK2	22.572	0.138257	144	0.253711
ENSG00000172890.11	NADSYN1	19.7491	0.392763	125	-0.219971
ENSG00000159593.14	NAE1	23.6478	0.123645	144	-0.0206137
ENSG00000198951.11	NAGA	20.5567	0.260296	144	0.139284
ENSG00000124357.12	NAGK	23.779	0.123645	144	0.0116905
ENSG00000108784.9	NAGLU	15.9002	0.422093	77
ENSG00000249437.7	NAIP	15.6745	0.535706	40
ENSG00000105835.11	NAMPT	24.2056	0.435727	144	0.0556899
ENSG00000170191.4	NANP	16.2442	0.259821	61
ENSG00000095380.10	NANS	24.489	0.256811	144	0.15169
ENSG00000187109.13	NAP1L1	24.0497	0.136413	144	0.282342
ENSG00000205531.12	NAP1L4	23.8302	0.11323	144	0.0827035
ENSG00000105402.7	NAPA	23.7065	0.225721	144	0.1234
ENSG00000125814.17	NAPB	20.976	0.340094	144	-0.0848058
ENSG00000134265.12	NAPG	22.5814	0.350825	144	-0.0201111
ENSG00000147813.15	NAPRT	23.2122	0.211835	144	0.595862
ENSG00000131400.7	NAPSA	20.2881	0.235927	143	0.161246
ENSG00000103245.13	NARFL	20.696	0.120973	144	0.0271208
ENSG00000134440.11	NARS	24.4452	0.107116	144	0.0436497
ENSG00000137513.9	NARS2	20.215	0.330786	139	0.0405014
ENSG00000132780.16	NASP	22.8952	0.218013	144	0.0208298
ENSG00000171428.13	NAT1	18.5314	0.332239	101	0.179096
ENSG00000135372.8	NAT10	20.4147	0.230997	144	0.109753
ENSG00000090971.4	NAT14	13.6263	0.306211	31
ENSG00000243477.5	NAT6	16.7731	0.325507	83	-0.155909
ENSG00000134369.15	NAV1	21.4295	0.209083	132	0.130241
ENSG00000213995.11	NAXD	23.9105	0.13954	144	0.131999
ENSG00000163382.11	NAXE	23.6811	0.365583	144	0.131411
ENSG00000151779.12	NBAS	20.4206	0.127958	144	0.161692
ENSG00000172915.18	NBEA	21.7253	0.166441	144	0.195732
ENSG00000144426.18	NBEAL1	15.4137	0.338455	50
ENSG00000160796.16	NBEAL2	13.0544	0.462284	24
ENSG00000104320.13	NBN	20.3165	0.193156	144	0.240659
ENSG00000104490.17	NCALD	22.6233	0.687677	144	-0.0476816
ENSG00000149294.16	NCAM1	25.3504	0.28338	144	0.330965
ENSG00000154654.14	NCAM2	22.3803	0.349787	144	0.464503
ENSG00000130287.13	NCAN	20.1975	0.337455	144	0.0986819
ENSG00000136937.12	NCBP1	20.4018	0.23384	144	0.0714304
ENSG00000114503.10	NCBP2	20.0116	0.160571	144	0.0363414
ENSG00000074356.16	NCBP3	18.923	0.215518	121	-0.0808442
ENSG00000020129.15	NCDN	21.1935	0.203595	144	-0.032917
ENSG00000144959.9	NCEH1	20.214	0.271894	144	0.142523
ENSG00000158517.13	NCF1	19.5347	0.595201	144	0.23778
ENSG00000116701.14	NCF2	19.8263	0.321606	133	-0.0697497
ENSG00000100365.14	NCF4	19.8785	0.383808	144	0.129375
ENSG00000158092.6	NCK1	22.3008	0.0976332	144	0.0848514
ENSG00000071051.13	NCK2	22.4395	0.128341	144	0.395231
ENSG00000061676.14	NCKAP1	24.5014	0.111024	144	0.0281179
ENSG00000123338.12	NCKAP1L	19.2674	0.327977	132	0.0389693
ENSG00000213672.7	NCKIPSD	19.9417	0.177514	144	0.300269
ENSG00000115053.15	NCL	26.5128	0.193656	144	0.160356
ENSG00000125912.10	NCLN	21.6011	0.128881	144	0.0346128
ENSG00000084676.15	NCOA1	16.7425	0.317405	58
ENSG00000140396.12	NCOA2	17.8349	0.352667	51
ENSG00000266412.5	NCOA4	12.3813		8
ENSG00000124160.11	NCOA5	20.6082	0.209311	144	0.0964959
ENSG00000111912.19	NCOA7	20.4549	0.200331	144	0.211353
ENSG00000141027.20	NCOR1	17.7179	0.302765	140	-0.15237
ENSG00000196498.13	NCOR2	18.9857	0.235299	133	-0.0910368
ENSG00000107130.9	NCS1	20.3164	0.4444	144	0.202433
ENSG00000162736.15	NCSTN	20.3712	0.217215	144	0.0628563
ENSG00000058804.11	NDC1	16.8624	0.202821	106	0.0705642
ENSG00000072864.14	NDE1	20.7713	0.215886	144	0.186718
ENSG00000166579.15	NDEL1	16.287	0.212917	38
ENSG00000104419.14	NDRG1	23.4918	0.172635	144	0.264801
ENSG00000165795.23	NDRG2	23.5051	0.190983	144	0.315733
ENSG00000101079.20	NDRG3	21.5423	0.200638	144	0.0602318
ENSG00000103034.14	NDRG4	20.9216	0.308917	144	-0.0678219
ENSG00000130414.11	NDUFA10	23.3005	0.203311	144	0.165618
ENSG00000174886.12	NDUFA11	21.2432	0.218635	144	-0.0283627
ENSG00000184752.12	NDUFA12	23.0214	0.203916	144	0.0928676
ENSG00000186010.18	NDUFA13	21.3798	0.20325	144	0.148619
ENSG00000131495.8	NDUFA2	22.0964	0.308913	144	0.0965134
ENSG00000170906.15	NDUFA3	20.1741	0.338475	136	0.127439
ENSG00000189043.9	NDUFA4	23.9907	0.268346	144	0.019439
ENSG00000128609.14	NDUFA5	20.6017	0.398877	139	-0.178329
ENSG00000184983.9	NDUFA6	22.2126	0.326443	144	0.128137
ENSG00000267855.5	NDUFA7	22.7189	0.335045	144	-0.0809096
ENSG00000119421.6	NDUFA8	22.9727	0.466619	144	-0.0463718
ENSG00000139180.10	NDUFA9	23.8977	0.16153	144	0.130526
ENSG00000004779.9	NDUFAB1	17.1217	0.281537	59
ENSG00000137806.8	NDUFAF1	16.9965	0.233299	106	0.151734
ENSG00000164182.10	NDUFAF2	20.3176	0.342709	141	0.026429
ENSG00000178057.14	NDUFAF3	13.8502		16
ENSG00000123545.5	NDUFAF4	15.9852	0.295761	44
ENSG00000156170.12	NDUFAF6	13.4325		16
ENSG00000003509.15	NDUFAF7	18.1267	0.275034	123	0.0883444
ENSG00000224877.3	NDUFAF8	17.0104	0.431764	101	0.018831
ENSG00000183648.9	NDUFB1	18.8182	0.323196	118	0.100713
ENSG00000140990.14	NDUFB10	22.6971	0.315016	144	0.156427
ENSG00000147123.10	NDUFB11	23.3603	0.170994	144	-0.0524759
ENSG00000119013.8	NDUFB3	23.3651	0.200117	144	0.016606
ENSG00000065518.7	NDUFB4	19.8264	0.280042	144	0.275061
ENSG00000136521.12	NDUFB5	22.4871	0.258051	144	0.0257779
ENSG00000165264.10	NDUFB6	21.5846	0.240074	144	-0.0471491
ENSG00000099795.6	NDUFB7	18.4782	0.284929	127	0.0300846
ENSG00000166136.15	NDUFB8	22.0488	0.207607	144	-0.0577295
ENSG00000147684.7	NDUFB9	21.0661	0.352417	144	0.160826
ENSG00000109390.11	NDUFC1	20.7854	0.951196	124	-0.240296
ENSG00000151366.12	NDUFC2	23.1143	0.31158	144	0.0519835
ENSG00000023228.13	NDUFS1	24.9186	0.156052	144	0.144171
ENSG00000158864.12	NDUFS2	23.1832	0.187235	144	0.0947243
ENSG00000213619.9	NDUFS3	23.4564	0.181941	144	0.0292441
ENSG00000164258.11	NDUFS4	23.5612	0.241978	144	-0.0256039
ENSG00000168653.10	NDUFS5	20.9705	0.335605	144	-0.013142
ENSG00000145494.11	NDUFS6	23.4168	0.366582	144	-0.0921638
ENSG00000115286.19	NDUFS7	23.6557	0.164299	144	-0.0126594
ENSG00000110717.12	NDUFS8	21.7288	0.309014	144	0.149408
ENSG00000167792.11	NDUFV1	24.4575	0.154716	144	-0.101402
ENSG00000178127.12	NDUFV2	23.4553	0.310745	144	0.11232
ENSG00000160194.17	NDUFV3	23.4801	0.211141	144	0.226023
ENSG00000078114.18	NEBL	21.335	0.202075	144	0.105985
ENSG00000123119.11	NECAB1	15.367	0.497557	85	0.10255
ENSG00000103154.9	NECAB2	16.1872	0.361742	51
ENSG00000089818.17	NECAP1	21.0012	0.204611	144	0.378534
ENSG00000157191.19	NECAP2	21.8258	0.182586	144	0.0505377
ENSG00000110400.10	NECTIN1	17.8326	0.342733	126	-0.0393895
ENSG00000130202.9	NECTIN2	20.3823	0.172664	144	-0.202347
ENSG00000177707.10	NECTIN3	18.7506	0.266109	131	0.194036
ENSG00000139350.11	NEDD1	20.4202	0.13707	144	0.109328
ENSG00000069869.15	NEDD4	21.9264	0.176408	144	0.109895
ENSG00000049759.17	NEDD4L	19.7883	0.228046	144	0.113159
ENSG00000255526.6	NEDD8-MDP1	22.436	0.24634	144
ENSG00000100285.9	NEFH	21.2851	0.242062	144	0.0175366
ENSG00000277586.2	NEFL	23.1196	0.28845	144	0.00303466
ENSG00000104722.13	NEFM	22.9883	0.265376	144	0.0901757
ENSG00000172260.14	NEGR1	24.9364	0.142102	144	0.176233
ENSG00000137601.16	NEK1	18.9856	0.180587	139	-0.0332106
ENSG00000136098.16	NEK3	11.9702	0.954299	24
ENSG00000114904.12	NEK4	17.2245	0.303361	98	0.24727
ENSG00000119408.16	NEK6	16.6984	0.225671	48
ENSG00000151414.14	NEK7	23.9484	0.186251	144	0.271436
ENSG00000119638.12	NEK9	24.2493	0.106263	144	0.0101774
ENSG00000185049.14	NELFA	18.3046	0.276549	123	-0.0719808
ENSG00000188986.6	NELFB	19.2738	0.311007	133	0.176585
ENSG00000101158.13	NELFCD	17.7951	0.227316	120	0.189656
ENSG00000204356.13	NELFE	21.0731	0.215582	144	-0.118696
ENSG00000165525.17	NEMF	21.3412	0.106817	144	0.154413
ENSG00000166881.9	NEMP1	20.6466	0.246464	144	0.0252008
ENSG00000117691.9	NENF	20.6401	0.341033	141	0.0591645
ENSG00000067141.16	NEO1	21.7631	0.181561	144	0.0714927
ENSG00000163608.14	NEPRO	12.1144		16
ENSG00000132688.10	NES	23.6812	0.33599	144	0.0801126
ENSG00000204386.10	NEU1	18.6206	0.413876	82	0.0882435
ENSG00000215041.9	NEURL4	15.4864	1.30725	43
ENSG00000162614.18	NEXN	26.336	0.299273	144	0.304717
ENSG00000196712.17	NF1	19.5874	0.139076	143	0.110627
ENSG00000186575.17	NF2	19.5972	0.168239	141	-0.0560532
ENSG00000163531.15	NFASC	21.6458	0.238864	144	0.480137
ENSG00000102908.20	NFAT5	16.6514	0.260043	99	-0.0761042
ENSG00000131196.17	NFATC1	15.5119	0.341762	71
ENSG00000101096.19	NFATC2	17.4167	0.394094	62
ENSG00000176953.12	NFATC2IP	11.9492		14
ENSG00000100968.13	NFATC4	19.8887	0.191546	144	-0.0475509
ENSG00000162599.15	NFIA	20.8565	0.201649	144	-0.398754
ENSG00000147862.15	NFIB	20.6437	0.200586	137	0.0583107
ENSG00000141905.17	NFIC	22.7737	0.134999	144	0.0981146
ENSG00000008441.16	NFIX	21.7949	0.149303	144	0.0699102
ENSG00000109320.11	NFKB1	22.7832	0.0918397	144	0.0322551
ENSG00000077150.18	NFKB2	21.5545	0.141874	144	0.0537612
ENSG00000100906.10	NFKBIA	19.9166	0.188037	144	0.0140088
ENSG00000104825.16	NFKBIB	19.4443	0.168957	144	0.213229
ENSG00000146232.15	NFKBIE	15.923	0.317351	81
ENSG00000244005.12	NFS1	22.3627	0.138626	144	0.117097
ENSG00000169599.12	NFU1	18.8819	0.368028	135	0.0608664
ENSG00000086102.18	NFX1	18.6906	0.247901	143	-0.0600122
ENSG00000170448.11	NFXL1	19.5082	0.165127	143	0.00552343
ENSG00000001167.14	NFYA	14.669	0.326966	32
ENSG00000120837.7	NFYB	18.7581	0.224271	105	-0.0230033
ENSG00000066136.20	NFYC	17.8106	0.369603	37
ENSG00000064300.8	NGFR	19.4737	0.377781	143	0.389047
ENSG00000151092.16	NGLY1	20.1958	0.160599	143	0.0550423
ENSG00000182768.8	NGRN	15.2156	0.257582	32
ENSG00000187736.12	NHEJ1	19.5539	0.335639	143	0.143896
ENSG00000196865.4	NHLRC2	23.5448	0.150886	144	0.218795
ENSG00000188811.13	NHLRC3	16.4248	0.407399	56
ENSG00000145912.8	NHP2	19.2557	0.384059	136	-0.0294943
ENSG00000188158.14	NHS	21.9259	0.242029	142	0.0782308
ENSG00000204131.9	NHSL2	20.5335	0.258067	144	0.0855685
ENSG00000116962.14	NID1	27.5371	0.195088	144	0.142798
ENSG00000087303.17	NID2	25.794	0.213203	144	0.301253
ENSG00000196290.14	NIF3L1	21.5225	0.172531	144	0.043612
ENSG00000155438.11	NIFK	18.5098	0.333048	141	-0.126605
ENSG00000131669.9	NINJ1	19.0473	0.262287	96	0.188303
ENSG00000132603.13	NIP7	18.1275	0.242447	81	-0.209353
ENSG00000164190.17	NIPBL	19.4633	0.255465	119	-0.151519
ENSG00000184117.11	NIPSNAP1	21.4949	0.212261	144	0.190022
ENSG00000136783.9	NIPSNAP3A	23.4921	0.208148	144	0.52996
ENSG00000165028.11	NIPSNAP3B	18.6156	0.351305	143	0.196058
ENSG00000010322.15	NISCH	20.9925	0.135724	144	-0.045907
ENSG00000158793.13	NIT1	23.7219	0.147004	144	-0.168473
ENSG00000114021.11	NIT2	24.4199	0.158133	144	0.304773
ENSG00000197885.10	NKIRAS1	17.5934	0.23121	103	0.101715
ENSG00000168256.17	NKIRAS2	19.2771	0.178139	103	0.128362
ENSG00000073536.17	NLE1	16.8817	0.302575	125	0.0836878
ENSG00000169760.17	NLGN1	14.0739	0.37807	40
ENSG00000169992.9	NLGN2	18.5378	0.226612	135	0.141737
ENSG00000123213.22	NLN	20.0352	0.165477	139	-0.125756
ENSG00000160703.15	NLRX1	21.2577	0.211758	144	0.0270354
ENSG00000169251.12	NMD3	20.7612	0.136922	144	0.108554
ENSG00000239672.7	NME1	23.3369	0.263969	139	0.42989
ENSG00000011052.21	NME1-NME2	27.4072	0.162543	144
ENSG00000103024.7	NME3	20.3751	0.219298	141	0.0256029
ENSG00000103202.12	NME4	19.4444	0.319099	135	0.368328
ENSG00000143156.13	NME7	19.6447	0.209376	141	0.18997
ENSG00000123609.10	NMI	22.829	0.184988	144	0.205283
ENSG00000173614.13	NMNAT1	17.488	0.271865	107	0.133863
ENSG00000163864.15	NMNAT3	19.1577	0.205305	144	0.242594
ENSG00000153406.13	NMRAL1	18.7842	0.347292	126	-0.0550851
ENSG00000106733.20	NMRK1	13.191		16
ENSG00000136448.11	NMT1	22.8658	0.113932	144	0.292654
ENSG00000152465.17	NMT2	19.7559	0.142434	144	0.073388
ENSG00000166741.7	NNMT	23.0846	0.625344	144	0.0700868
ENSG00000112992.16	NNT	25.6078	0.201361	144	0.32857
ENSG00000084092.6	NOA1	13.3964	0.42958	22
ENSG00000141101.12	NOB1	17.3775	0.260316	43
ENSG00000188976.10	NOC2L	18.4506	0.248511	121	0.0701151
ENSG00000173145.11	NOC3L	18.2199	0.264371	119	0.165508
ENSG00000130935.9	NOL11	16.3088	0.399259	72
ENSG00000140939.14	NOL3	20.9274	0.29653	144	0.126117
ENSG00000165271.16	NOL6	14.3676		15
ENSG00000225921.6	NOL7	16.3288	0.276978	76
ENSG00000166197.16	NOLC1	22.2663	0.22938	144	-0.0527797
ENSG00000146909.7	NOM1	16.4651	0.302215	110	0.199686
ENSG00000103226.17	NOMO3	22.3066	0.123275	144	0.163865
ENSG00000147140.15	NONO	25.2085	0.149863	144	0.0894376
ENSG00000087269.15	NOP14	17.0049	0.311645	108	0.0191261
ENSG00000048162.20	NOP16	17.0961	0.314083	131	-0.13441
ENSG00000111641.11	NOP2	19.0029	0.357191	140	0.0933727
ENSG00000101361.16	NOP56	23.2313	0.184051	144	-0.0884216
ENSG00000055044.10	NOP58	23.0442	0.186816	144	0.0973614
ENSG00000196943.12	NOP9	15.9748	0.247239	44
ENSG00000089250.18	NOS1	23.08	0.32621	144	0.406168
ENSG00000198929.12	NOS1AP	18.557	0.224094	105	0.114778
ENSG00000164867.10	NOS3	16.296	0.325972	105	0.0507115
ENSG00000142546.13	NOSIP	19.504	0.188578	143	-0.00765009
ENSG00000163072.15	NOSTRIN	18.4123	0.399696	123	-0.0314196
ENSG00000148400.9	NOTCH1	18.0783	0.294851	135	0.114797
ENSG00000134250.19	NOTCH2	20.5947	0.20264	144	0.205832
ENSG00000074181.8	NOTCH3	11.9777		16
ENSG00000139910.19	NOVA1	18.1823	0.241052	70
ENSG00000104967.6	NOVA2	22.9913	0.219266	144	-0.0391665
ENSG00000141458.12	NPC1	15.6854	0.372402	44
ENSG00000119655.10	NPC2	23.5731	0.432028	144	0.254893
ENSG00000215440.11	NPEPL1	23.5898	0.202575	144	0.412826
ENSG00000141279.15	NPEPPS	25.5707	0.113681	144	0.0591755
ENSG00000135838.13	NPL	14.8306	0.446811	32
ENSG00000182446.13	NPLOC4	23.5763	0.0901814	144	0.105492
ENSG00000181163.13	NPM1	26.7581	0.163678	144	0.12567
ENSG00000107833.10	NPM3	16.7883	0.432568	103	0.0787299
ENSG00000168743.12	NPNT	20.3574	0.472681	144	0.0279583
ENSG00000156642.16	NPTN	26.1084	0.146033	144	0.0177978
ENSG00000171246.5	NPTX1	20.0079	0.397357	144	0.186085
ENSG00000221890.3	NPTXR	15.0062	0.398661	61
ENSG00000181019.12	NQO1	22.7245	0.724918	144	0.260472
ENSG00000124588.19	NQO2	22.8556	0.520733	144	0.170553
ENSG00000177463.15	NR2C2	17.7017	0.17593	141	0.0540275
ENSG00000184162.14	NR2C2AP	18.2339	0.229034	83	-0.0770913
ENSG00000185551.14	NR2F2	17.1999	0.233654	76
ENSG00000160113.5	NR2F6	17.4852	0.282865	132	-0.0239045
ENSG00000113580.14	NR3C1	16.0673	0.30133	78
ENSG00000197893.13	NRAP	17.8275	0.439651	123	0.0441226
ENSG00000213281.4	NRAS	16.224	0.219946	36
ENSG00000148572.15	NRBF2	17.232	0.501425	40
ENSG00000115216.13	NRBP1	20.862	0.152804	144	0.0650723
ENSG00000185189.17	NRBP2	20.6079	0.169079	144	-0.0382337
ENSG00000091129.19	NRCAM	20.1643	0.256225	144	0.079913
ENSG00000078618.21	NRDC	19.2157	0.300298	136	0.121146
ENSG00000119720.17	NRDE2	14.5375	0.510803	23
ENSG00000106459.14	NRF1	15.9575	0.218019	32
ENSG00000154146.12	NRGN	19.5773	0.493741	144	0.0890522
ENSG00000053702.14	NRIP2	19.0651	0.382739	141	0.230952
ENSG00000124785.8	NRN1	12.4919	0.418766	39
ENSG00000099250.17	NRP1	21.1017	0.206184	144	0.0183759
ENSG00000118257.16	NRP2	23.7152	0.181703	144	0.0952557
ENSG00000179915.22	NRXN1	16.603	0.489045	51
ENSG00000021645.18	NRXN3	18.3781	0.273358	133	0.14749
ENSG00000147548.16	NSD3	18.1984	0.353554	110	0.113563
ENSG00000147383.10	NSDHL	20.8254	0.209741	144	0.0342851
ENSG00000073969.18	NSF	24.2688	0.0975545	144	0.292296
ENSG00000088833.17	NSFL1C	24.2235	0.141372	144	0.310743
ENSG00000035681.7	NSMAF	19.3516	0.133714	140	0.379171
ENSG00000169189.16	NSMCE1	16.7868	0.312941	77
ENSG00000126653.17	NSRP1	19.3205	0.226308	138	0.0405527
ENSG00000037474.14	NSUN2	21.7902	0.165568	144	-0.158147
ENSG00000125458.6	NT5C	22.3033	0.249559	144	0.234322
ENSG00000076685.18	NT5C2	23.0839	0.255977	144	0.194211
ENSG00000122643.18	NT5C3A	19.1223	0.272563	144	0.192039
ENSG00000178425.13	NT5DC1	22.9312	0.152517	144	0.0778804
ENSG00000111696.11	NT5DC3	23.1119	0.295553	144	0.26687
ENSG00000135318.11	NT5E	23.749	0.197169	144	0.323352
ENSG00000157045.8	NTAN1	19.2027	0.308868	137	0.11092
ENSG00000065057.7	NTHL1	17.8696	0.245503	112	-0.0315923
ENSG00000182667.14	NTM	23.6059	0.384222	144	0.374592
ENSG00000148335.14	NTMT1	19.1313	0.254224	139	-0.0925986
ENSG00000065320.8	NTN1	19.76	0.368464	144	0.00634105
ENSG00000074527.11	NTN4	17.4826	0.532729	112	0.061175
ENSG00000135778.11	NTPCR	21.5676	0.258491	144	0.0525239
ENSG00000013374.15	NUB1	20.6168	0.162097	144	0.127757
ENSG00000103274.10	NUBP1	21.6391	0.15773	144	-0.0215681
ENSG00000095906.16	NUBP2	20.7663	0.166342	144	-0.0704684
ENSG00000151413.16	NUBPL	21.7778	0.176337	144	0.289155
ENSG00000104805.15	NUCB1	22.7524	0.233334	144	0.224736
ENSG00000070081.15	NUCB2	21.2897	0.388515	144	0.0965076
ENSG00000069275.12	NUCKS1	24.8791	0.39155	144	-0.0246018
ENSG00000090273.13	NUDC	24.2427	0.100088	144	-0.0160562
ENSG00000120526.10	NUDCD1	21.2446	0.148529	144	-0.0107546
ENSG00000170584.10	NUDCD2	22.0004	0.181548	144	-0.0883799
ENSG00000015676.17	NUDCD3	22.2708	0.147352	144	0.148263
ENSG00000106268.15	NUDT1	18.0056	0.385635	116	0.289672
ENSG00000122824.10	NUDT10	17.2747	0.4862	106	0.2329
ENSG00000112874.9	NUDT12	19.6309	0.245966	143	0.245042
ENSG00000183828.14	NUDT14	16.653	0.256202	72
ENSG00000136159.3	NUDT15	16.4086	0.345707	89	0.0194437
ENSG00000198585.11	NUDT16	17.2001	0.40829	111	0.140178
ENSG00000275074.1	NUDT18	15.8553	0.574345	55
ENSG00000213965.3	NUDT19	17.9102	0.343851	97	0.0361809
ENSG00000164978.17	NUDT2	21.5226	0.363204	144	0.768812
ENSG00000167005.13	NUDT21	21.3152	0.207785	144	0.0913119
ENSG00000272325.1	NUDT3	22.0266	0.183218	144	0.120633
ENSG00000173598.13	NUDT4	20.9891	0.265259	144	0.117419
ENSG00000165609.12	NUDT5	22.8953	0.192855	144	0.0400024
ENSG00000170917.13	NUDT6	13.1497		8
ENSG00000170502.12	NUDT9	20.9314	0.222827	144	-0.0559968
ENSG00000108256.8	NUFIP2	19.9497	0.217399	144	0.0452006
ENSG00000137497.17	NUMA1	23.9674	0.165669	144	0.0821894
ENSG00000133961.19	NUMB	21.3312	0.153545	144	0.0708823
ENSG00000105245.9	NUMBL	19.645	0.18869	144	-0.193585
ENSG00000111581.9	NUP107	22.7169	0.152957	144	0.0145779
ENSG00000069248.11	NUP133	21.2776	0.124701	144	-0.0785305
ENSG00000124789.11	NUP153	20.7228	0.164321	144	0.0722575
ENSG00000113569.15	NUP155	22.5354	0.1134	144	-0.0298269
ENSG00000030066.13	NUP160	20.291	0.176698	144	0.026597
ENSG00000095319.14	NUP188	18.0666	0.223555	124	-0.0536329
ENSG00000155561.14	NUP205	21.3369	0.157194	144	-0.0237509
ENSG00000132182.11	NUP210	21.4077	0.21331	144	0.284611
ENSG00000126883.16	NUP214	22.1765	0.098995	144	0.0357277
ENSG00000163002.12	NUP35	19.5705	0.187649	144	0.066301
ENSG00000075188.8	NUP37	20.0482	0.396521	141	0.0466127
ENSG00000120253.13	NUP43	19.7402	0.195831	134	-0.0484695
ENSG00000093000.18	NUP50	20.4885	0.220283	137	-0.0875444
ENSG00000138750.14	NUP54	20.7052	0.173128	144	-0.0285659
ENSG00000139496.15	NUP58	21.2367	0.0979358	144	-0.0346875
ENSG00000213024.11	NUP62	21.1688	0.12076	144	0.205032
ENSG00000125450.10	NUP85	20.6124	0.233843	139	-0.0566912
ENSG00000108559.11	NUP88	21.0991	0.0859361	144	-0.0809459
ENSG00000102900.12	NUP93	22.5526	0.0873502	144	0.0439967
ENSG00000110713.15	NUP98	22.0448	0.119217	144	0.0597052
ENSG00000136243.16	NUPL2	15.9903	0.390599	70
ENSG00000176046.8	NUPR1	15.273	0.715577	74
ENSG00000102898.11	NUTF2	24.984	0.205947	144	0.146817
ENSG00000143748.17	NVL	15.554	0.285859	23
ENSG00000162231.13	NXF1	19.65	0.166465	131	-0.0295724
ENSG00000167693.16	NXN	22.9679	0.187663	144	0.061521
ENSG00000095110.7	NXPE1	16.4055	1.16551	69
ENSG00000132661.3	NXT1	19.2989	0.200962	110	0.00944438
ENSG00000101888.11	NXT2	11.5016		8
ENSG00000205978.5	NYNRIN	15.6832	0.483024	31
ENSG00000184232.8	OAF	17.0852	0.366651	95	0.0518063
ENSG00000124596.16	OARD1	19.9187	0.202952	144	-0.0270594
ENSG00000089127.12	OAS1	16.5945	0.545667	73
ENSG00000111335.12	OAS2	17.6865	0.352184	83	0.162683
ENSG00000111331.12	OAS3	19.7056	0.296804	135	0.115158
ENSG00000065154.11	OAT	21.9149	0.165473	144	-0.00281995
ENSG00000154358.20	OBSCN	20.1228	0.271711	141	0.35279
ENSG00000124006.14	OBSL1	18.4195	0.137389	134	0.222907
ENSG00000109180.14	OCIAD1	23.3857	0.170577	144	0.072885
ENSG00000145247.11	OCIAD2	20.0191	0.417398	143	0.245284
ENSG00000197822.10	OCLN	18.5682	0.833431	142	0.0991279
ENSG00000122126.15	OCRL	21.8103	0.1153	144	0.185362
ENSG00000136811.16	ODF2	18.3438	0.399475	96	0.0443798
ENSG00000105953.14	OGDH	25.3848	0.124997	144	0.147552
ENSG00000197444.9	OGDHL	20.0715	0.26054	144	0.0322117
ENSG00000111325.16	OGFOD2	17.0556	0.422604	43
ENSG00000060491.16	OGFR	20.2072	0.171012	144	-0.00108276
ENSG00000119900.7	OGFRL1	17.5115	0.333473	55
ENSG00000106809.10	OGN	29.1315	0.322782	144	-0.0109095
ENSG00000147162.13	OGT	20.2095	0.131354	144	-0.177882
ENSG00000138430.15	OLA1	24.8114	0.140969	144	0.108816
ENSG00000130558.19	OLFM1	16.0964	0.313485	75
ENSG00000102837.6	OLFM4	16.9019	0.688289	118	0.0686541
ENSG00000183801.7	OLFML1	23.7927	0.514131	144	0.366342
ENSG00000185585.19	OLFML2A	16.9487	0.456887	106	-0.230438
ENSG00000116774.11	OLFML3	23.6619	0.339367	144	0.0656734
ENSG00000126861.4	OMG	17.4718	0.42955	119	0.119678
ENSG00000198836.8	OPA1	23.3877	0.107753	144	0.137834
ENSG00000197430.10	OPALIN	14.4677	0.391713	30
ENSG00000183715.13	OPCML	18.5668	0.403842	144	0.133524
ENSG00000079482.12	OPHN1	22.0138	0.148548	144	-0.0438966
ENSG00000178814.16	OPLAH	21.9083	0.1526	144	0.146752
ENSG00000123240.16	OPTN	22.7077	0.140798	144	0.225764
ENSG00000115942.8	ORC2	18.1935	0.216244	47
ENSG00000115947.13	ORC4	18.4177	0.214657	112	0.166896
ENSG00000229314.5	ORM1	28.4886	0.502228	144	-0.027801
ENSG00000228278.3	ORM2	25.9369	0.503027	144	-0.145166
ENSG00000123353.9	ORMDL2	16.1662	0.268235	22
ENSG00000135506.15	OS9	20.0782	0.249057	144	0.0473184
ENSG00000110048.11	OSBP	22.8933	0.0893273	144	0.0777618
ENSG00000144645.13	OSBPL10	19.7892	0.365493	144	0.357342
ENSG00000144909.7	OSBPL11	19.9028	0.172313	144	-0.00957861
ENSG00000141447.17	OSBPL1A	22.1659	0.158511	144	0.0781128
ENSG00000130703.15	OSBPL2	19.7381	0.133632	143	0.0769845
ENSG00000070882.12	OSBPL3	15.3137	0.228873	47
ENSG00000021762.19	OSBPL5	16.8975	0.23196	110	0.243525
ENSG00000079156.16	OSBPL6	13.0357		15
ENSG00000091039.16	OSBPL8	20.7266	0.146832	144	0.199823
ENSG00000117859.18	OSBPL9	21.6434	0.136459	144	-0.122415
ENSG00000092094.10	OSGEP	19.8027	0.17305	142	0.137195
ENSG00000128694.11	OSGEPL1	15.782	0.278051	32
ENSG00000198856.12	OSTC	17.173	0.415726	57
ENSG00000134996.11	OSTF1	20.6573	0.272711	144	0.137468
ENSG00000036473.6	OTC	21.5192	0.347701	144	0.0760283
ENSG00000167770.11	OTUB1	23.8506	0.134501	144	-0.187049
ENSG00000165312.6	OTUD1	14.0514		8
ENSG00000164164.15	OTUD4	19.8277	0.157722	144	-0.0597483
ENSG00000155100.10	OTUD6B	20.5797	0.152266	142	0.165147
ENSG00000264522.5	OTUD7B	20.9925	0.120998	144	-0.0434008
ENSG00000154124.4	OTULIN	20.7465	0.128031	144	0.113921
ENSG00000262664.2	OVCA2	17.473	0.316646	118
ENSG00000155463.12	OXA1L	18.4705	0.356539	116	0.0650562
ENSG00000083720.12	OXCT1	25.135	0.257948	144	0.371879
ENSG00000164830.18	OXR1	21.5407	0.097423	144	-0.0158201
ENSG00000151093.7	OXSM	18.7817	0.249721	131	-0.0246459
ENSG00000172939.8	OXSR1	24.0734	0.0955543	144	0.145078
ENSG00000108405.3	P2RX1	18.1649	0.900667	120	0.698289
ENSG00000135124.14	P2RX4	18.0357	0.436668	127	0.245925
ENSG00000089041.16	P2RX7	19.3642	0.311857	118	0.110881
ENSG00000174944.8	P2RY14	12.3949		8
ENSG00000117385.15	P3H1	20.6626	0.227942	144	0.0411375
ENSG00000110811.19	P3H3	15.9885	0.633909	66
ENSG00000122884.12	P4HA1	21.2528	0.256422	144	-0.011349
ENSG00000072682.18	P4HA2	19.6735	0.277043	144	0.054179
ENSG00000185624.14	P4HB	27.0782	0.124919	144	0.0295696
ENSG00000170515.13	PA2G4	25.167	0.141246	144	0.0404614
ENSG00000175575.12	PAAF1	20.7138	0.176596	144	0.394091
ENSG00000070756.15	PABPC1	24.4619	0.107286	144	0.130948
ENSG00000090621.13	PABPC4	22.6887	0.109799	144	0.0779724
ENSG00000100836.10	PABPN1	16.8801	0.837967	43
ENSG00000175115.11	PACS1	22.0888	0.148853	144	0.190643
ENSG00000179364.13	PACS2	17.7312	0.232193	130	0.191003
ENSG00000124507.10	PACSIN1	20.6697	0.301781	144	0.13516
ENSG00000100266.18	PACSIN2	24.8303	0.123568	144	0.203318
ENSG00000165912.15	PACSIN3	24.0344	0.296322	144	0.139429
ENSG00000117115.12	PADI2	21.1231	0.57815	143	-0.00964294
ENSG00000159339.13	PADI4	12.0734		8
ENSG00000006712.14	PAF1	20.2086	0.261902	140	-0.0755205
ENSG00000007168.12	PAFAH1B1	25.4911	0.100045	144	0.0460437
ENSG00000168092.13	PAFAH1B2	19.8958	0.305421	122	-0.0601372
ENSG00000079462.7	PAFAH1B3	21.7401	0.277553	144	0.336925
ENSG00000076641.4	PAG1	22.5537	0.406354	124	0.0418411
ENSG00000280789.1	PAGR1	12.365		16
ENSG00000171759.9	PAH	18.1849	0.313561	135	-0.0315956
ENSG00000128050.8	PAICS	24.1022	0.0987882	144	0.0829025
ENSG00000172239.13	PAIP1	21.5872	0.152121	144	-0.0207454
ENSG00000120727.12	PAIP2	12.2164	0.634884	24
ENSG00000149269.9	PAK1	21.5782	0.146918	144	0.112076
ENSG00000111845.4	PAK1IP1	18.6729	0.253362	134	0.0823261
ENSG00000180370.10	PAK2	23.7045	0.0770778	144	0.00117797
ENSG00000077264.14	PAK3	15.2139	0.419447	69
ENSG00000130669.17	PAK4	20.2975	0.209007	144	0.0235517
ENSG00000107719.8	PALD1	21.3257	0.231583	144	0.638669
ENSG00000129116.17	PALLD	28.3234	0.19944	144	0.431262
ENSG00000099864.17	PALM	23.6846	0.189757	144	0.50024
ENSG00000157654.17	PALM2-AKAP2	23.9063	0.212722	144
ENSG00000187867.8	PALM3	16.8507	0.286503	94	0.0422036
ENSG00000099260.10	PALMD	19.8438	0.24774	144	-0.0300871
ENSG00000145730.20	PAM	19.8622	0.177483	144	-0.0550504
ENSG00000149090.11	PAMR1	18.6123	0.347531	130	0.195229
ENSG00000135473.14	PAN2	16.8066	0.183117	93	-0.0762505
ENSG00000152520.13	PAN3	14.8072	0.235061	47
ENSG00000125779.21	PANK2	19.3796	0.178294	143	-0.0636804
ENSG00000157881.13	PANK4	23.3619	0.189075	144	0.108058
ENSG00000110218.8	PANX1	11.0219		8
ENSG00000121274.12	PAPD5	20.3327	0.815983	39
ENSG00000100767.15	PAPLN	20.6343	0.249003	144	0.20824
ENSG00000090060.17	PAPOLA	18.8741	0.234355	140	0.033369
ENSG00000182752.9	PAPPA	17.6325	0.442767	102	0.100958
ENSG00000138801.8	PAPSS1	21.2477	0.232373	144	0.241822
ENSG00000198682.12	PAPSS2	22.2522	0.573078	144	0.107326
ENSG00000148498.15	PARD3	21.6147	0.130892	144	0.101776
ENSG00000116117.17	PARD3B	19.7395	0.232569	144	0.0773136
ENSG00000178184.15	PARD6G	15.3886	0.264844	47
ENSG00000185345.18	PARK2	19.9786	0.261237	142	0.20942
ENSG00000116288.12	PARK7	27.4148	0.214284	144	0.189268
ENSG00000175193.13	PARL	19.5224	0.152113	144	0.166056
ENSG00000169116.11	PARM1	15.3352	0.316199	72
ENSG00000140694.16	PARN	19.6944	0.1573	142	0.0162385
ENSG00000143799.12	PARP1	24.8893	0.153087	144	0.420073
ENSG00000178685.13	PARP10	20.5042	0.147042	144	-0.067015
ENSG00000059378.12	PARP12	20.7266	0.175012	144	0.107151
ENSG00000173193.13	PARP14	20.8985	0.146799	144	0.0874779
ENSG00000102699.5	PARP4	22.1318	0.27836	144	0.119989
ENSG00000138496.16	PARP9	21.8836	0.178075	144	0.187819
ENSG00000162396.5	PARS2	19.5053	0.214054	143	0.0250725
ENSG00000197702.11	PARVA	27.6796	0.173228	144	-0.086234
ENSG00000188677.14	PARVB	22.6144	0.192963	144	0.393319
ENSG00000138964.16	PARVG	15.2211	0.321743	53
ENSG00000132849.19	PATJ	12.2611		8
ENSG00000166889.13	PATL1	16.4698	0.393533	49
ENSG00000177425.10	PAWR	23.0076	0.326907	144	0.248087
ENSG00000102390.10	PBDC1	23.0093	0.0908558	144	-0.028618
ENSG00000108187.15	PBLD	21.451	0.393276	144	0.153129
ENSG00000163939.18	PBRM1	20.2114	0.162384	144	-0.157351
ENSG00000185630.18	PBX1	21.5452	0.162055	144	0.0918344
ENSG00000163346.16	PBXIP1	23.6409	0.315264	144	0.14405
ENSG00000173599.13	PC	23.1267	0.284654	144	0.296799
ENSG00000166228.8	PCBD1	25.2074	0.290373	144	0.336473
ENSG00000132570.14	PCBD2	19.9473	0.252691	130	0.0305925
ENSG00000169564.6	PCBP1	26.4555	0.0827113	144	-0.0324189
ENSG00000197111.15	PCBP2	24.4686	0.0848141	144	0.116696
ENSG00000183570.16	PCBP3	20.8714	0.141617	144	0.111592
ENSG00000175198.15	PCCA	24.0753	0.156562	144	0.329674
ENSG00000114054.13	PCCB	23.3548	0.139201	144	0.0273405
ENSG00000156453.13	PCDH1	20.7894	0.185827	144	0.031932
ENSG00000189184.11	PCDH18	15.8082	0.253219	102	0.0579455
ENSG00000169851.15	PCDH7	21.8845	0.22322	144	0.236144
ENSG00000197479.6	PCDHB11	17.7737	0.202276	93	0.140907
ENSG00000262576.2	PCDHGA4	15.7008	0.228885	45
ENSG00000240184.6	PCDHGC3	15.766	0.464437	64
ENSG00000165494.11	PCF11	18.5719	0.366989	59
ENSG00000126226.21	PCID2	20.3979	0.15685	142	0.284433
ENSG00000100982.11	PCIF1	18.4252	0.228931	141	0.0865674
ENSG00000124253.10	PCK1	20.9481	0.564789	144	-0.00947484
ENSG00000100889.11	PCK2	23.0325	0.364683	144	0.0322587
ENSG00000186472.19	PCLO	17.5814	0.342405	138	0.147796
ENSG00000078674.17	PCM1	19.082	0.180875	142	0.0592661
ENSG00000120265.16	PCMT1	25.6536	0.210434	144	0.335388
ENSG00000168300.13	PCMTD1	17.7176	0.298907	132	-0.205176
ENSG00000132646.10	PCNA	23.1831	0.207421	144	0.110849
ENSG00000081154.11	PCNP	22.799	0.122902	144	-0.0464825
ENSG00000160299.16	PCNT	17.9041	0.286341	131	0.136047
ENSG00000106333.12	PCOLCE	22.6634	0.328817	144	0.0214225
ENSG00000163710.7	PCOLCE2	12.7744		16
ENSG00000183036.10	PCP4	23.1353	0.887772	144	0.623729
ENSG00000248485.1	PCP4L1	21.2214	0.870988	144	0.451031
ENSG00000175426.10	PCSK1	17.575	0.296876	87	0.275575
ENSG00000102109.8	PCSK1N	16.5581	0.670741	51
ENSG00000125851.9	PCSK2	13.2703		16
ENSG00000141179.13	PCTP	21.9351	0.118641	144	0.165548
ENSG00000116005.11	PCYOX1	24.2467	0.152963	144	0.284148
ENSG00000161217.11	PCYT1A	22.1459	0.128705	144	-0.0999184
ENSG00000185813.10	PCYT2	22.8007	0.151523	144	0.222213
ENSG00000106244.12	PDAP1	24.245	0.161683	144	0.0661648
ENSG00000114209.14	PDCD10	22.0915	0.250958	144	-0.0713981
ENSG00000148843.13	PDCD11	19.5392	0.281577	138	-0.171741
ENSG00000126249.7	PDCD2L	15.4817	0.321401	51
ENSG00000150593.17	PDCD4	23.3972	0.27585	144	0.129045
ENSG00000105185.11	PDCD5	22.8034	0.395271	144	-0.211609
ENSG00000249915.7	PDCD6	22.658	0.199027	144	0.0668314
ENSG00000170248.13	PDCD6IP	25.204	0.110351	144	0.257928
ENSG00000136940.13	PDCL	17.3652	0.214619	96	-0.0973227
ENSG00000115539.13	PDCL3	21.8123	0.172194	144	0.141342
ENSG00000177225.16	PDDC1	20.9449	0.151152	144	0.0449004
ENSG00000174840.8	PDE12	21.7862	0.10444	144	0.0235282
ENSG00000115252.18	PDE1A	14.9767	0.660122	52
ENSG00000123360.11	PDE1B	18.6848	0.555695	125	0.0299951
ENSG00000154678.16	PDE1C	16.3652	0.368958	102	0.520351
ENSG00000186642.15	PDE2A	21.3445	0.179293	144	0.128199
ENSG00000172572.6	PDE3A	22.5793	0.193139	144	0.108111
ENSG00000184588.17	PDE4B	12.0123		16
ENSG00000113448.18	PDE4D	22.6177	0.162446	144	0.299257
ENSG00000178104.19	PDE4DIP	15.9698	0.638112	43
ENSG00000138735.15	PDE5A	23.2398	0.200643	144	0.570524
ENSG00000156973.13	PDE6D	18.9656	0.19362	118	0.0842458
ENSG00000160191.17	PDE9A	15.5629	0.459229	38
ENSG00000134853.11	PDGFRA	20.9569	0.238744	142	0.175215
ENSG00000113721.13	PDGFRB	24.9805	0.17245	144	0.0536166
ENSG00000131828.13	PDHA1	24.9071	0.121259	144	0.0495525
ENSG00000168291.12	PDHB	24.9045	0.139681	144	0.0496035
ENSG00000110435.11	PDHX	23.2419	0.148535	144	0.316301
ENSG00000167004.12	PDIA3	26.6446	0.113502	144	0.153797
ENSG00000155660.10	PDIA4	25.3999	0.29198	144	0.100798
ENSG00000065485.19	PDIA5	22.5843	0.319992	144	0.231311
ENSG00000143870.12	PDIA6	24.8145	0.250968	144	0.17765
ENSG00000152256.13	PDK1	17.0858	0.375448	84	-0.0402954
ENSG00000005882.11	PDK2	20.5623	0.256321	144	0.204638
ENSG00000067992.12	PDK3	22.8151	0.164855	144	0.239912
ENSG00000004799.7	PDK4	19.3437	0.590256	143	0.296151
ENSG00000107438.8	PDLIM1	23.8364	0.531684	144	0.42293
ENSG00000120913.23	PDLIM2	22.8739	0.196571	144	-0.0140838
ENSG00000154553.13	PDLIM3	26.9309	0.288213	144	0.491189
ENSG00000131435.12	PDLIM4	25.2912	0.341954	144	-0.0189314
ENSG00000163110.14	PDLIM5	25.2298	0.167425	144	0.332485
ENSG00000196923.13	PDLIM7	29.4312	0.195218	144	0.0107459
ENSG00000164951.15	PDP1	21.3851	0.121405	144	0.0526718
ENSG00000140992.18	PDPK1	21.471	0.107943	143	0.0527972
ENSG00000162493.16	PDPN	16.5806	0.424436	73
ENSG00000090857.13	PDPR	21.8859	0.129085	144	0.165423
ENSG00000121892.14	PDS5A	20.1956	0.16913	144	0.157087
ENSG00000083642.18	PDS5B	22.8375	0.137222	144	0.206441
ENSG00000164494.11	PDSS2	15.25	0.830608	39
ENSG00000179889.18	PDXDC1	21.8914	0.361541	144	-0.0289021
ENSG00000160209.18	PDXK	23.926	0.157956	144	0.101116
ENSG00000241360.1	PDXP	22.3777	0.194865	144	0.19973
ENSG00000120509.10	PDZD11	16.018	0.463874	99	0.0202807
ENSG00000165650.11	PDZD8	17.0357	0.197165	123	-0.00945952
ENSG00000174827.13	PDZK1	13.9422	0.504325	39
ENSG00000121440.14	PDZRN3	17.7117	0.245288	122	0.163507
ENSG00000165966.14	PDZRN4	13.7925	0.337625	64
ENSG00000162734.12	PEA15	24.796	0.3264	144	0.274347
ENSG00000173517.10	PEAK1	20.4931	0.19918	144	0.0682357
ENSG00000089220.4	PEBP1	27.3576	0.21615	144	0.261307
ENSG00000261371.5	PECAM1	22.4735	0.385461	144	0.137462
ENSG00000115425.13	PECR	20.9028	0.273273	144	0.108616
ENSG00000162517.12	PEF1	22.0064	0.327165	144	-0.00137489
ENSG00000197329.11	PELI1	14.2533	0.239009	30
ENSG00000152684.10	PELO	21.8337	0.160456	144	-0.164223
ENSG00000141456.14	PELP1	18.1774	0.330494	118	-0.0535357
ENSG00000124299.13	PEPD	24.1416	0.140276	144	0.227725
ENSG00000100029.17	PES1	19.7379	0.231318	132	-0.0349897
ENSG00000229833.9	PET100	18.6441	0.515177	136	-0.110623
ENSG00000131779.10	PEX11B	20.718	0.194237	141	0.038302
ENSG00000142655.12	PEX14	19.1691	0.252528	142	0.0491988
ENSG00000162735.18	PEX19	20.745	0.34051	144	-0.113403
ENSG00000034693.14	PEX3	15.479	0.264126	48
ENSG00000139197.10	PEX5	17.8103	0.315932	122	0.0250287
ENSG00000124587.13	PEX6	11.0219		8
ENSG00000112357.12	PEX7	13.214		8
ENSG00000178921.13	PFAS	21.7812	0.134413	144	0.030532
ENSG00000113068.9	PFDN1	20.6261	0.437532	144	-0.0315165
ENSG00000143256.4	PFDN2	21.9761	0.265015	144	-0.148191
ENSG00000101132.9	PFDN4	19.5001	0.464321	144	0.0564873
ENSG00000123349.13	PFDN5	20.1387	0.349106	124	0.0151044
ENSG00000204220.11	PFDN6	19.0327	0.421725	135	-0.0751067
ENSG00000123836.14	PFKFB2	20.8416	0.202917	144	-0.00248299
ENSG00000141959.16	PFKL	24.1887	0.135065	144	0.25829
ENSG00000152556.15	PFKM	25.6717	0.17128	144	0.106917
ENSG00000067057.16	PFKP	26.6886	0.354068	144	0.350917
ENSG00000108518.7	PFN1	29.4162	0.176502	144	0.0843962
ENSG00000070087.13	PFN2	24.3244	0.162352	144	0.327729
ENSG00000171314.8	PGAM1	27.1107	0.215597	144	0.0693752
ENSG00000164708.5	PGAM2	19.658	0.501214	144
ENSG00000226784.2	PGAM4	21.6812	0.334737	63
ENSG00000247077.6	PGAM5	22.5776	0.224394	144	0.0576791
ENSG00000197121.14	PGAP1	13.9414	0.373611	47
ENSG00000142657.20	PGD	25.7495	0.140656	144	0.0787511
ENSG00000142102.15	PGGHG	14.3423	0.377088	55
ENSG00000164219.9	PGGT1B	21.9447	0.163625	144	0.178248
ENSG00000102144.13	PGK1	28.2655	0.106531	144	-0.0416764
ENSG00000170950.5	PGK2	22.4904	0.168816	143
ENSG00000130313.6	PGLS	23.1958	0.210743	144	-0.0740496
ENSG00000008438.4	PGLYRP1	14.8735	0.588214	45
ENSG00000161031.12	PGLYRP2	23.4893	0.411418	144
ENSG00000079739.15	PGM1	25.7857	0.14623	144	0.319152
ENSG00000169299.13	PGM2	25.1083	0.157296	144	0.221751
ENSG00000165434.7	PGM2L1	22.9951	0.200648	144	0.485784
ENSG00000013375.15	PGM3	22.5427	0.143119	144	0.0295737
ENSG00000154330.12	PGM5	28.4873	0.179795	144	0.170195
ENSG00000184207.8	PGP	21.1111	0.260377	144	0.0967986
ENSG00000130517.13	PGPEP1	17.3988	0.430431	66
ENSG00000101856.9	PGRMC1	23.6773	0.336927	144	0.0375636
ENSG00000164040.16	PGRMC2	24.1738	0.16114	144	0.04672
ENSG00000112419.14	PHACTR2	16.9846	0.307987	114	0.0577217
ENSG00000204138.12	PHACTR4	14.8364	0.331982	54
ENSG00000164902.13	PHAX	16.9193	0.301498	90	-0.0179192
ENSG00000167085.11	PHB	25.3578	0.163947	144	-0.0769648
ENSG00000215021.8	PHB2	25.2256	0.116855	144	-0.0296833
ENSG00000134686.18	PHC2	18.2197	0.223956	92	0.0644269
ENSG00000173889.15	PHC3	19.1028	0.158377	140	0.0720877
ENSG00000112511.17	PHF1	20.8612	0.181817	144	0.0651917
ENSG00000130024.14	PHF10	17.67	0.318337	69
ENSG00000106443.15	PHF14	15.4566	0.400327	40
ENSG00000197724.10	PHF2	18.1604	0.402908	137	-0.0505027
ENSG00000122733.12	PHF24	19.3502	0.256774	143	-0.0831961
ENSG00000118482.11	PHF3	17.942	0.270433	138	0.131693
ENSG00000100410.7	PHF5A	22.1704	0.147743	144	0.100865
ENSG00000156531.16	PHF6	19.1296	0.204174	140	-0.00514613
ENSG00000172943.19	PHF8	17.2581	0.401424	135	-0.0646986
ENSG00000092621.11	PHGDH	24.7339	0.257476	144	0.369615
ENSG00000146247.13	PHIP	20.1859	0.139896	144	-0.0482946
ENSG00000067177.14	PHKA1	19.6232	0.222607	115	0.0284666
ENSG00000044446.11	PHKA2	22.4957	0.122729	144	0.214639
ENSG00000102893.15	PHKB	19.5674	0.189227	141	0.0310356
ENSG00000164776.9	PHKG1	12.6132	0.494341	21
ENSG00000156873.15	PHKG2	18.4544	0.216783	134	-0.0392907
ENSG00000174307.6	PHLDA3	22.4361	0.204097	144	0.238304
ENSG00000019144.18	PHLDB1	22.8447	0.118042	144	0.292618
ENSG00000144824.20	PHLDB2	22.2645	0.206111	144	0.279536
ENSG00000054148.17	PHPT1	25.2465	0.174739	144	-0.0275901
ENSG00000070047.11	PHRF1	20.1539	0.282054	144	-0.0180324
ENSG00000107537.13	PHYH	19.4687	0.296441	127	0.217247
ENSG00000175287.18	PHYHD1	21.0842	0.315183	144	0.449128
ENSG00000168490.13	PHYHIP	17.8308	0.357038	118	-0.00203393
ENSG00000165443.11	PHYHIPL	20.6181	0.315803	144	0.0233084
ENSG00000175309.14	PHYKPL	19.3831	0.239935	142	0.227075
ENSG00000164530.13	PI16	19.9577	0.474358	135	0.275182
ENSG00000155252.13	PI4K2A	17.7258	0.226405	109	0.0685298
ENSG00000241973.10	PI4KA	24.1669	0.106709	144	0.195921
ENSG00000143393.16	PI4KB	17.5711	0.338698	103	-0.0993513
ENSG00000033800.13	PIAS1	14.3566	0.367356	46
ENSG00000083535.15	PIBF1	15.9641	0.533055	55
ENSG00000073921.17	PICALM	23.3693	0.140655	144	0.0244451
ENSG00000100151.15	PICK1	17.7419	0.287892	103	0.0384157
ENSG00000153823.18	PID1	18.2178	0.290512	97	-0.0350635
ENSG00000103335.21	PIEZO1	20.9108	0.216791	144	0.196106
ENSG00000225973.3	PIGBOS1	12.5955		15
ENSG00000174227.15	PIGG	20.8138	0.151759	143	0.156223
ENSG00000142892.14	PIGK	20.129	0.196188	143	0.141092
ENSG00000162896.5	PIGR	25.2056	0.900829	144	0.0781188
ENSG00000087111.20	PIGS	20.3648	0.225769	143	0.092498
ENSG00000124155.17	PIGT	20.0274	0.168229	135	-0.137769
ENSG00000101464.10	PIGU	14.6947	0.17656	24
ENSG00000163964.14	PIGX	16.4833	0.255461	84	0.171306
ENSG00000104872.10	PIH1D1	14.6045		15
ENSG00000155629.14	PIK3AP1	12.3083	0.860074	32
ENSG00000011405.13	PIK3C2A	21.2762	0.13621	144	0.131318
ENSG00000133056.13	PIK3C2B	20.5482	0.323759	84	0.126273
ENSG00000078142.12	PIK3C3	21.7776	0.093447	144	-0.0861061
ENSG00000121879.3	PIK3CA	20.8214	0.153165	142	0.00344193
ENSG00000051382.8	PIK3CB	17.9593	0.307468	110	-0.00216948
ENSG00000171608.15	PIK3CD	16.43	0.275377	85	-0.00485876
ENSG00000100100.12	PIK3IP1	13.116	0.32357	23
ENSG00000145675.14	PIK3R1	22.2168	0.130931	144	0.233241
ENSG00000105647.16	PIK3R2	13.5681	0.303458	31
ENSG00000196455.7	PIK3R4	20.9938	0.110343	144	0.0617735
ENSG00000115020.16	PIKFYVE	13.4389	0.404256	36
ENSG00000085514.15	PILRA	12.9264		8
ENSG00000127445.13	PIN1	22.6648	0.246834	144	0.154004
ENSG00000102309.12	PIN4	19.7589	0.348168	144	0.391058
ENSG00000150867.13	PIP4K2A	22.6175	0.109944	144	0.234913
ENSG00000276293.4	PIP4K2B	22.0159	0.150103	144	0.279059
ENSG00000166908.17	PIP4K2C	21.3592	0.144368	144	0.106181
ENSG00000143398.19	PIP5K1A	18.58	0.207396	136	0.0289941
ENSG00000107242.17	PIP5K1B	16.672	0.628491	31
ENSG00000186111.9	PIP5K1C	21.9247	0.167339	144	0.0468728
ENSG00000179761.11	PIPOX	19.1326	0.322971	123	-0.138401
ENSG00000087842.10	PIR	20.0658	0.221499	143	0.429735
ENSG00000233670.6	PIRT	18.2165	0.334563	85	0.323025
ENSG00000057757.9	PITHD1	23.6395	0.12511	144	0.227013
ENSG00000174238.14	PITPNA	23.6045	0.143157	144	0.189879
ENSG00000180957.17	PITPNB	24.6664	0.142611	144	0.176426
ENSG00000154217.14	PITPNC1	14.6678	0.348107	67
ENSG00000090975.12	PITPNM2	15.8866	0.593809	44
ENSG00000091622.15	PITPNM3	16.5352	0.439521	68
ENSG00000107959.15	PITRM1	22.5318	0.323678	144	0.147579
ENSG00000198961.9	PJA2	19.4766	0.203181	129	-0.0567346
ENSG00000118762.7	PKD2	18.9488	0.209572	126	0.260702
ENSG00000205038.11	PKHD1L1	20.5773	0.255139	142	0.157815
ENSG00000168734.13	PKIG	20.5096	0.510769	144	0.0197037
ENSG00000143627.17	PKLR	19.977	0.326846	144	-0.136906
ENSG00000067225.17	PKM	28.8426	0.113855	144	0.22751
ENSG00000123143.12	PKN1	20.7939	0.17455	144	0.0945078
ENSG00000065243.19	PKN2	21.4138	0.114423	144	0.0470159
ENSG00000057294.14	PKP2	22.6462	0.453803	144	0.123082
ENSG00000184363.9	PKP3	19.0747	0.603965	129	0.150554
ENSG00000144283.21	PKP4	19.625	0.20581	144	0.211964
ENSG00000176485.11	PLA2G16	15.3094	0.254794	59
ENSG00000170890.13	PLA2G1B	15.3145	0.679454	40
ENSG00000188257.10	PLA2G2A	24.5402	0.753059	144	0.296323
ENSG00000116711.9	PLA2G4A	22.5493	0.13591	144	0.062739
ENSG00000105499.13	PLA2G4C	16.3065	0.419433	80
ENSG00000137055.14	PLAA	22.8055	0.0988533	144	0.0888883
ENSG00000189129.13	PLAC9	13.9477		16
ENSG00000104368.17	PLAT	20.9254	0.273833	144	0.108297
ENSG00000011422.11	PLAUR	15.2727	0.370639	38
ENSG00000121316.10	PLBD1	18.8805	0.50688	127	0.270332
ENSG00000151176.7	PLBD2	18.7986	0.286225	126	0.0627507
ENSG00000182621.17	PLCB1	22.0078	0.234756	144	0.307279
ENSG00000149782.11	PLCB3	21.32	0.21429	144	0.103206
ENSG00000101333.16	PLCB4	19.2712	0.208377	143	0.146362
ENSG00000187091.13	PLCD1	22.5661	0.142836	144	0.20768
ENSG00000161714.11	PLCD3	20.9749	0.154406	144	0.292702
ENSG00000115556.13	PLCD4	20.1379	0.299677	144	0.183209
ENSG00000124181.14	PLCG1	21.5042	0.128791	144	0.0724183
ENSG00000197943.9	PLCG2	19.865	0.356766	144	0.150295
ENSG00000114805.16	PLCH1	22.1721	0.286686	144	-0.037042
ENSG00000115896.15	PLCL1	22.2329	0.204604	144	0.415388
ENSG00000154822.17	PLCL2	16.9844	0.485772	71
ENSG00000182836.9	PLCXD3	15.6528	0.408978	61
ENSG00000075651.15	PLD1	16.8681	0.497559	85	-0.183111
ENSG00000129219.13	PLD2	15.2732	0.337669	86	0.095084
ENSG00000105223.19	PLD3	19.6381	0.463776	125	0.0770404
ENSG00000178209.14	PLEC	26.9236	0.130999	144	-0.0602969
ENSG00000115956.9	PLEK	20.188	0.392758	144	0.267276
ENSG00000107679.14	PLEKHA1	20.7536	0.191355	144	0.240431
ENSG00000169499.14	PLEKHA2	21.7743	0.142367	144	0.314349
ENSG00000052126.14	PLEKHA5	20.4652	0.204308	144	0.172271
ENSG00000143850.13	PLEKHA6	19.9229	0.38174	141	0.255256
ENSG00000166689.15	PLEKHA7	17.4117	0.344722	105	0.207959
ENSG00000166289.5	PLEKHF1	17.4701	0.25772	80	0.0492749
ENSG00000175895.3	PLEKHF2	19.7127	0.233359	144	-0.056009
ENSG00000126822.16	PLEKHG3	18.5099	0.28213	134	0.25585
ENSG00000153404.14	PLEKHG4B	17.6513	0.426797	82	0.079943
ENSG00000116786.11	PLEKHM2	18.2061	0.15826	138	-0.0499418
ENSG00000023902.13	PLEKHO1	22.68	0.20521	144	0.122439
ENSG00000241839.9	PLEKHO2	22.3495	0.174738	144	0.318444
ENSG00000122194.18	PLG	24.573	0.505722	144
ENSG00000107020.9	PLGRKT	20.561	0.531381	143	0.111889
ENSG00000166819.11	PLIN1	22.9657	1.04321	144	0.100938
ENSG00000147872.9	PLIN2	19.3095	0.468953	144	0.0972072
ENSG00000105355.8	PLIN3	24.8842	0.158389	144	0.105255
ENSG00000167676.4	PLIN4	28.8278	0.195815	144	0.233772
ENSG00000198523.5	PLN	17.1219	0.606851	63
ENSG00000083444.16	PLOD1	20.494	0.19774	144	0.0892672
ENSG00000152952.11	PLOD2	18.1498	0.315305	137	0.246056
ENSG00000106397.11	PLOD3	21.9612	0.175621	144	0.191638
ENSG00000123560.13	PLP1	22.2482	0.278559	144	0.266408
ENSG00000102007.10	PLP2	24.9017	0.257402	144	0.2808
ENSG00000067113.16	PLPP1	20.5138	0.270886	143	-0.119766
ENSG00000162407.8	PLPP3	21.2636	0.257887	140	0.197895
ENSG00000171566.11	PLRG1	22.1132	0.16798	144	-0.0445184
ENSG00000120756.12	PLS1	22.5641	0.7536	144	0.133976
ENSG00000102024.17	PLS3	23.3828	0.204148	144	0.149454
ENSG00000188313.12	PLSCR1	18.9361	0.265348	118	-0.0420895
ENSG00000114698.14	PLSCR4	14.8031	0.817314	96	-0.211606
ENSG00000100979.14	PLTP	20.5827	0.430429	134	0.283317
ENSG00000130300.8	PLVAP	22.1395	0.328004	144	0.211348
ENSG00000161381.13	PLXDC1	17.7868	0.318858	126	0.13493
ENSG00000120594.16	PLXDC2	22.818	0.311423	144	0.13889
ENSG00000114554.11	PLXNA1	21.3863	0.137455	144	0.216941
ENSG00000076356.6	PLXNA2	16.7251	0.313164	85	0.20765
ENSG00000130827.6	PLXNA3	20.5041	0.324365	139	-0.105502
ENSG00000221866.9	PLXNA4	15.7554	0.355067	97	0.153947
ENSG00000164050.12	PLXNB1	21.1632	0.151494	144	0.281553
ENSG00000196576.14	PLXNB2	23.5082	0.0762234	144	0.219806
ENSG00000198753.11	PLXNB3	16.9881	0.230118	38
ENSG00000146281.5	PM20D2	18.7829	0.339691	132	0.295088
ENSG00000140464.19	PML	22.2871	0.187426	144	0.0436281
ENSG00000100417.11	PMM1	17.5286	0.247352	133	0.234077
ENSG00000140650.11	PMM2	21.3511	0.33473	144	0.279084
ENSG00000165688.11	PMPCA	22.1818	0.144079	144	0.0683392
ENSG00000105819.13	PMPCB	22.3655	0.121292	144	0.114345
ENSG00000163344.5	PMVK	22.6254	0.179835	144	-0.0123509
ENSG00000130822.15	PNCK	17.7113	0.411629	121	-0.026091
ENSG00000132424.14	PNISR	17.709	0.292097	101	0.0701668
ENSG00000127838.13	PNKD	17.7686	0.350452	133	-0.202794
ENSG00000039650.11	PNKP	18.5434	0.25492	134	0.0677875
ENSG00000100941.8	PNN	22.8023	0.170227	144	-0.150141
ENSG00000198805.11	PNP	22.5724	0.355622	144	0.258387
ENSG00000032444.15	PNPLA6	21.3149	0.143564	144	0.187104
ENSG00000135241.16	PNPLA8	17.9728	0.181858	130	-0.122488
ENSG00000108439.9	PNPO	21.0869	0.361514	144	0.02631
ENSG00000138035.14	PNPT1	22.3884	0.103741	144	0.158035
ENSG00000174348.13	PODN	22.3334	0.228561	144	0.356269
ENSG00000128567.16	PODXL	21.3897	0.256019	144	0.273707
ENSG00000124429.17	POF1B	21.5173	1.1854	141	0.228397
ENSG00000101346.13	POFUT1	22.1802	0.120371	144	-0.01927
ENSG00000186866.16	POFUT2	21.5867	0.193706	144	0.17101
ENSG00000163389.10	POGLUT1	20.2718	0.190009	144	0.327295
ENSG00000143442.21	POGZ	19.8008	0.227409	144	-0.140878
ENSG00000070501.11	POLB	17.2224	1.01623	50
ENSG00000062822.12	POLD1	13.5609	0.27699	24
ENSG00000106628.10	POLD2	17.28	0.237516	126	0.157319
ENSG00000077514.8	POLD3	13.8656	0.916222	31
ENSG00000004142.11	POLDIP2	20.2251	0.183299	144	0.0624689
ENSG00000100227.17	POLDIP3	20.9055	0.199362	144	0.103219
ENSG00000148229.12	POLE3	18.8207	0.212375	130	0.153077
ENSG00000140521.12	POLG	16.5708	0.284043	103	0.0829046
ENSG00000101751.10	POLI	13.8414	0.412567	45
ENSG00000068654.15	POLR1A	17.9665	0.318875	140	0.117334
ENSG00000125630.15	POLR1B	18.351	0.27893	127	-0.137833
ENSG00000171453.17	POLR1C	19.5512	0.238642	133	-0.151151
ENSG00000186184.16	POLR1D	16.3395	0.262066	71
ENSG00000137054.15	POLR1E	16.1264	0.30505	44
ENSG00000181222.15	POLR2A	21.3359	0.1327	144	-0.0581097
ENSG00000047315.15	POLR2B	22.0255	0.140753	144	-0.140568
ENSG00000102978.12	POLR2C	20.5359	0.187052	144	0.00667629
ENSG00000144231.10	POLR2D	16.4293	0.399484	116	-0.0133037
ENSG00000099817.11	POLR2E	20.6723	0.267441	144	0.0655376
ENSG00000168002.11	POLR2G	17.7115	0.232672	63
ENSG00000163882.9	POLR2H	20.0429	0.189866	144	0.0615997
ENSG00000105258.8	POLR2I	17.3228	0.424229	98	0.0628809
ENSG00000005075.15	POLR2J	17.1493	0.303124	98	-0.134304
ENSG00000147669.10	POLR2K	17.3802	0.199408	135	0.0679664
ENSG00000255529.7	POLR2M	17.3154	0.562268	24
ENSG00000148606.12	POLR3A	16.7934	0.468924	76
ENSG00000013503.9	POLR3B	13.9899		16
ENSG00000186141.8	POLR3C	14.7914	0.212169	23
ENSG00000168495.12	POLR3D	15.0916	0.336631	44
ENSG00000058600.15	POLR3E	17.7454	0.250863	108	0.226811
ENSG00000132664.11	POLR3F	15.6998	0.156002	30
ENSG00000272391.5	POM121C	17.7233	0.257485	108	0.0857488
ENSG00000085998.13	POMGNT1	15.4455	0.50938	37
ENSG00000144647.5	POMGNT2	15.8349	0.290755	22
ENSG00000005421.8	PON1	21.9397	0.581643	144	0.0311011
ENSG00000105854.12	PON2	22.8592	0.230565	144	0.118836
ENSG00000105852.10	PON3	15.348	0.566409	88	0.0750317
ENSG00000104356.10	POP1	15.9909	0.328013	76
ENSG00000172336.4	POP7	17.0975	0.150364	112	0.155779
ENSG00000121577.13	POPDC2	20.1961	0.356453	144	0.0871411
ENSG00000127948.15	POR	23.1726	0.169255	144	0.448946
ENSG00000133110.14	POSTN	25.9562	0.795168	144	0.217505
ENSG00000188219.14	POTEE	20.3784	0.459906	143	0.0303906
ENSG00000196604.12	POTEF	20.6761	0.62236	120	0.055387
ENSG00000196834.11	POTEI	19.3844	0.471901	136
ENSG00000222038.3	POTEJ	19.3618	0.510892	141	0.0514608
ENSG00000143190.21	POU2F1	16.0384	0.539769	96	-0.10234
ENSG00000184271.16	POU6F1	14.9357	0.309783	45
ENSG00000180817.11	PPA1	25.298	0.186695	144	0.201072
ENSG00000138777.19	PPA2	24.039	0.187287	144	0.311716
ENSG00000130810.19	PPAN	17.8496	0.226673	119	0.0491039
ENSG00000128059.8	PPAT	20.1886	0.181509	144	0.188072
ENSG00000163736.3	PPBP	19.3187	0.764599	139
ENSG00000138621.11	PPCDC	17.2888	0.3541	89	0.0462499
ENSG00000127125.8	PPCS	22.2311	0.19785	144	0.18552
ENSG00000125534.9	PPDPF	15.4657	0.635281	43
ENSG00000131626.16	PPFIA1	20.5841	0.102173	144	0.0786916
ENSG00000177380.13	PPFIA3	17.5213	0.244494	131	-0.0235276
ENSG00000110841.13	PPFIBP1	22.9337	0.142656	144	0.0581546
ENSG00000166387.11	PPFIBP2	16.2699	0.555089	28
ENSG00000134283.17	PPHLN1	19.7089	0.232737	144	0.0430345
ENSG00000196262.13	PPIA	28.4578	0.168251	144	0.0914621
ENSG00000166794.4	PPIB	26.7497	0.174015	144	0.0904344
ENSG00000168938.5	PPIC	20.3695	0.269168	140	0.27098
ENSG00000171497.4	PPID	22.574	0.15151	144	-0.0925159
ENSG00000084072.16	PPIE	19.0897	0.198	141	-0.252016
ENSG00000108179.13	PPIF	24.3827	0.180115	144	0.0752408
ENSG00000138398.15	PPIG	18.9683	0.365261	136	-0.064301
ENSG00000171960.10	PPIH	21.845	0.164994	144	0.145316
ENSG00000137168.7	PPIL1	23.232	0.227713	144	-0.0347211
ENSG00000100023.18	PPIL2	17.0173	0.403853	118	-0.233703
ENSG00000240344.8	PPIL3	21.9749	0.399461	144	0.731482
ENSG00000131013.3	PPIL4	21.2484	0.14272	144	0.10301
ENSG00000145725.19	PPIP5K2	19.1659	0.226049	132	0.120276
ENSG00000118898.15	PPL	25.1894	0.415393	144	0.257157
ENSG00000100614.17	PPM1A	23.2042	0.0985654	144	0.348812
ENSG00000138032.20	PPM1B	21.8357	0.13268	144	-0.104525
ENSG00000175175.5	PPM1E	14.6334	0.497657	48
ENSG00000100034.13	PPM1F	22.9776	0.12248	144	0.0454151
ENSG00000115241.10	PPM1G	24.4188	0.176753	144	-0.045014
ENSG00000111110.11	PPM1H	18.1944	0.317551	84	0.0428751
ENSG00000163590.13	PPM1L	17.4916	0.337298	107	0.210831
ENSG00000214517.9	PPME1	22.8686	0.130187	144	-0.0338241
ENSG00000143224.17	PPOX	20.61	0.20206	144	0.065856
ENSG00000172531.14	PPP1CA	22.9271	0.159516	144	0.0341921
ENSG00000213639.9	PPP1CB	25.8475	0.235648	144	-0.00732138
ENSG00000186298.11	PPP1CC	21.4239	0.178678	144	-0.102716
ENSG00000204569.9	PPP1R10	16.8451	0.306949	88	0.0111342
ENSG00000204619.7	PPP1R11	20.3409	0.215109	144	0.0456789
ENSG00000058272.16	PPP1R12A	27.0474	0.176622	144	0.141009
ENSG00000077157.21	PPP1R12B	25.153	0.287302	144	0.0413076
ENSG00000125503.12	PPP1R12C	24.7389	0.229081	144	0.276892
ENSG00000088808.16	PPP1R13B	16.839	0.301122	90	-0.12173
ENSG00000104881.15	PPP1R13L	19.4296	0.19614	144	0.324125
ENSG00000167641.10	PPP1R14A	23.1503	0.701491	144	0.406553
ENSG00000173457.10	PPP1R14B	17.6759	0.54417	139	-0.136317
ENSG00000146112.11	PPP1R18	22.738	0.207884	144	0.133825
ENSG00000135447.16	PPP1R1A	18.0872	0.393131	105	0.208703
ENSG00000131771.13	PPP1R1B	17.5041	0.568349	75
ENSG00000184203.7	PPP1R2	23.2775	0.192735	144	0.418332
ENSG00000162869.15	PPP1R21	21.2756	0.117243	144	0.336015
ENSG00000104866.10	PPP1R37	16.8709	0.264103	119	-0.352556
ENSG00000132825.6	PPP1R3D	19.1713	0.175301	144	-0.0240908
ENSG00000049769.12	PPP1R3F	15.1663	0.380558	21
ENSG00000219607.3	PPP1R3G	17.6963	0.393602	89	0.0509511
ENSG00000115685.14	PPP1R7	23.9287	0.341864	144	0.228775
ENSG00000117751.17	PPP1R8	20.8163	0.173976	143	0.000845031
ENSG00000158528.11	PPP1R9A	18.6992	0.249601	139	0.0945519
ENSG00000108819.10	PPP1R9B	19.9083	0.20291	144	-0.0186225
ENSG00000113575.9	PPP2CA	24.1858	0.100161	144	0.101816
ENSG00000104695.12	PPP2CB	22.7358	0.116295	144	-0.0764661
ENSG00000105568.17	PPP2R1A	25.2586	0.128329	144	0.0450739
ENSG00000221914.9	PPP2R2A	23.3855	0.0922079	144	0.0970828
ENSG00000175470.18	PPP2R2D	19.5192	0.213024	135	0.0288516
ENSG00000073711.10	PPP2R3A	17.7957	0.253853	136	-0.0917779
ENSG00000066027.11	PPP2R5A	20.1975	0.187847	144	0.229112
ENSG00000068971.13	PPP2R5B	19.2689	0.184106	130	-0.0785484
ENSG00000078304.19	PPP2R5C	19.0404	0.243842	121	-0.0818351
ENSG00000112640.14	PPP2R5D	22.5524	0.14831	144	0.143631
ENSG00000154001.13	PPP2R5E	21.5276	0.111297	144	0.0941545
ENSG00000138814.16	PPP3CA	23.3443	0.132375	144	0.166891
ENSG00000107758.15	PPP3CB	22.3154	0.135114	144	0.121017
ENSG00000120910.14	PPP3CC	18.1525	0.237475	139	0.103859
ENSG00000221823.10	PPP3R1	21.1604	0.296722	144	0.0456618
ENSG00000149923.13	PPP4C	18.5158	0.176766	144	0.0676497
ENSG00000154845.15	PPP4R1	19.9116	0.180373	144	0.0058074
ENSG00000163605.14	PPP4R2	18.5342	0.375172	134	-0.104526
ENSG00000100796.17	PPP4R3A	20.4038	0.223614	142	-0.070242
ENSG00000011485.14	PPP5C	24.0952	0.109633	144	0.0742407
ENSG00000119414.11	PPP6C	23.1305	0.119817	144	0.025271
ENSG00000105063.18	PPP6R1	21.251	0.146892	144	0.105466
ENSG00000100239.15	PPP6R2	19.9096	0.210081	140	0.111172
ENSG00000110075.14	PPP6R3	22.7476	0.105568	144	0.0417916
ENSG00000131238.16	PPT1	22.1665	0.236807	144	0.227493
ENSG00000196850.5	PPTC7	15.0142		16
ENSG00000113593.11	PPWD1	19.2436	0.332442	138	0.0639794
ENSG00000102103.15	PQBP1	20.2973	0.26979	139	0.0982431
ENSG00000243279.3	PRAF2	21.1899	0.181245	143	-0.00405696
ENSG00000143294.14	PRCC	18.0646	0.299306	121	0.139434
ENSG00000137509.10	PRCP	19.4617	0.517886	119	-0.00216854
ENSG00000117450.13	PRDX1	28.3645	0.215089	144	0.205447
ENSG00000167815.11	PRDX2	27.7716	0.144181	144	0.258758
ENSG00000165672.6	PRDX3	25.7421	0.175104	144	0.174797
ENSG00000123131.12	PRDX4	23.7261	0.20676	144	0.0671187
ENSG00000126432.13	PRDX5	25.8795	0.22864	144	0.160751
ENSG00000117592.8	PRDX6	26.5195	0.331481	144	0.254805
ENSG00000138073.13	PREB	21.3904	0.107603	144	-0.0187503
ENSG00000188783.5	PRELP	26.9158	0.352529	144	0.179539
ENSG00000085377.13	PREP	24.5795	0.112477	144	0.0882454
ENSG00000138078.15	PREPL	22.2428	0.116888	144	0.121647
ENSG00000124126.13	PREX1	17.8846	0.28274	131	-0.0991568
ENSG00000186652.9	PRG2	22.9938	1.23566	143	-0.0335952
ENSG00000156575.2	PRG3	20.9303	1.02941	143
ENSG00000116690.12	PRG4	18.9076	0.425306	136	0.0479635
ENSG00000163637.12	PRICKLE2	19.6734	0.207621	144	0.0388146
ENSG00000164306.10	PRIMPOL	15.908	0.241203	29
ENSG00000132356.11	PRKAA1	23.4873	0.097807	144	-0.0215481
ENSG00000162409.10	PRKAA2	22.0811	0.27017	144	0.327159
ENSG00000111725.10	PRKAB1	21.7824	0.126721	144	0.0844535
ENSG00000131791.7	PRKAB2	22.376	0.276845	144	0.212074
ENSG00000072062.13	PRKACA	22.8567	0.148698	144	-0.0102319
ENSG00000142875.19	PRKACB	25.532	0.125379	144	-0.0370616
ENSG00000181929.11	PRKAG1	23.3198	0.142855	144	-0.129215
ENSG00000106617.13	PRKAG2	19.9485	0.244317	144	0.208407
ENSG00000108946.14	PRKAR1A	25.3613	0.180504	144	-0.0708502
ENSG00000188191.14	PRKAR1B	21.1152	0.223102	144	0.33731
ENSG00000114302.15	PRKAR2A	26.2349	0.0988129	144	0.133636
ENSG00000005249.12	PRKAR2B	24.373	0.259855	144	0.239785
ENSG00000154229.11	PRKCA	25.3551	0.229159	144	0.284142
ENSG00000166501.12	PRKCB	24.1916	0.252427	144	0.670563
ENSG00000163932.13	PRKCD	21.2687	0.228992	144	-0.00141109
ENSG00000170955.9	PRKCDBP	26.1173	0.376778	144	0.00384779
ENSG00000171132.13	PRKCE	21.4341	0.177325	144	0.184586
ENSG00000126583.10	PRKCG	18.4867	0.55492	131	0.0335891
ENSG00000163558.12	PRKCI	19.1164	0.178999	142	-0.0215165
ENSG00000130175.9	PRKCSH	25.8734	0.115464	144	-0.0872544
ENSG00000184304.14	PRKD1	18.4993	0.259313	138	0.197664
ENSG00000105287.12	PRKD2	17.571	0.321122	99	-0.0427957
ENSG00000115825.9	PRKD3	11.7404		8
ENSG00000253729.7	PRKDC	23.9107	0.114398	144	0.116348
ENSG00000185532.15	PRKG1	24.7528	0.220798	144	0.0126789
ENSG00000138669.9	PRKG2	17.105	0.443729	124	0.4124
ENSG00000180228.12	PRKRA	22.3687	0.157646	144	-0.0601269
ENSG00000126457.21	PRMT1	23.5124	0.171604	144	-0.0729202
ENSG00000160310.17	PRMT2	17.0266	0.329909	144	0.187884
ENSG00000185238.12	PRMT3	17.6202	0.424512	66
ENSG00000100462.15	PRMT5	22.7439	0.0999202	144	-0.087946
ENSG00000171864.4	PRND	19.2	0.552289	103	0.549599
ENSG00000171867.16	PRNP	22.3992	0.261282	144	0.0933013
ENSG00000115718.17	PROC	11.711		8
ENSG00000101000.5	PROCR	17.9243	0.338299	104	0.0264588
ENSG00000100033.16	PRODH	13.9837	0.773529	38
ENSG00000007062.11	PROM1	13.4314		16
ENSG00000184500.14	PROS1	21.3492	0.362249	144	0.0669114
ENSG00000147471.11	PROSC	23.2163	0.141858	144	0.109621
ENSG00000148426.12	PROSER2	16.0823	0.349025	55
ENSG00000126231.13	PROZ	19.3876	0.798711	99	-0.0075072
ENSG00000110107.8	PRPF19	24.2554	0.124644	144	-0.00151929
ENSG00000117360.12	PRPF3	21.1191	0.158205	144	-0.00992442
ENSG00000105618.13	PRPF31	21.4872	0.18618	144	0.0675006
ENSG00000134748.12	PRPF38A	16.6686	0.28413	64
ENSG00000134186.11	PRPF38B	20.5529	0.192917	142	0.0277415
ENSG00000185246.17	PRPF39	16.8221	0.177356	143	0.0736212
ENSG00000136875.12	PRPF4	21.043	0.16266	144	0.132838
ENSG00000196504.15	PRPF40A	22.1269	0.148312	144	0.025076
ENSG00000110844.13	PRPF40B	14.319	0.235334	59
ENSG00000112739.16	PRPF4B	19.5081	0.226509	141	0.0637667
ENSG00000101161.7	PRPF6	21.4355	0.129465	144	-0.0410734
ENSG00000174231.16	PRPF8	23.0484	0.128952	144	0.0862947
ENSG00000135406.13	PRPH	26.9542	0.296934	144	0.249073
ENSG00000147224.10	PRPS1	23.5923	0.141292	144	0.0594242
ENSG00000101911.12	PRPS2	21.7934	0.215853	144	0.43057
ENSG00000161542.16	PRPSAP1	21.3038	0.165192	144	0.0284167
ENSG00000141127.14	PRPSAP2	23.1925	0.17434	144	0.35098
ENSG00000126464.13	PRR12	17.3946	0.267346	121	-0.0338439
ENSG00000156858.11	PRR14	15.8089	0.216711	83	0.0345361
ENSG00000164244.20	PRRC1	22.2893	0.111109	144	0.0926252
ENSG00000204469.12	PRRC2A	20.2064	0.137887	144	0.199715
ENSG00000130723.18	PRRC2B	17.049	0.309527	118	0.125711
ENSG00000117523.15	PRRC2C	21.7684	0.1083	144	0.0933557
ENSG00000167371.17	PRRT2	19.0858	0.36173	144	0.0670904
ENSG00000163704.11	PRRT3	15.1157	0.239562	45
ENSG00000275896.5	PRSS2	19.9017	0.389635	142	-0.0716973
ENSG00000150687.11	PRSS23	20.7616	0.376852	144	0.115362
ENSG00000052344.15	PRSS8	16.3622	0.827872	64
ENSG00000099256.18	PRTFDC1	18.6706	0.248648	123	0.340782
ENSG00000196415.9	PRTN3	19.8569	0.891051	130	-0.052789
ENSG00000143363.15	PRUNE1	21.5396	0.209921	144	0.0864367
ENSG00000106772.17	PRUNE2	24.1793	0.158586	144	0.337202
ENSG00000105227.14	PRX	17.6123	0.359605	111	-0.0359696
ENSG00000197746.13	PSAP	23.743	0.293927	144	-0.0104495
ENSG00000135069.13	PSAT1	21.7291	0.292048	144	0.314395
ENSG00000059915.16	PSD	18.9917	0.259753	130	0.165696
ENSG00000156011.16	PSD3	20.4556	0.201599	144	0.180382
ENSG00000080815.18	PSEN1	16.2755	0.206887	101	0.0316188
ENSG00000164985.14	PSIP1	24.4996	0.175812	144	0.218453
ENSG00000129084.17	PSMA1	25.1234	0.201478	144	-0.0471982
ENSG00000106588.10	PSMA2	24.2888	0.0999202	144	-0.0136022
ENSG00000100567.12	PSMA3	25.7654	0.0968344	144	-0.19326
ENSG00000041357.15	PSMA4	24.9902	0.0845923	144	-0.0819344
ENSG00000143106.12	PSMA5	24.8443	0.0925201	144	-0.0396221
ENSG00000100902.10	PSMA6	25.2126	0.095963	144	0.104475
ENSG00000101182.14	PSMA7	25.1773	0.0888974	144	-0.0506905
ENSG00000008018.8	PSMB1	24.7104	0.0799809	144	-0.055292
ENSG00000205220.11	PSMB10	21.613	0.27571	144	0.163319
ENSG00000126067.11	PSMB2	22.8714	0.195253	144	-0.0153935
ENSG00000277791.4	PSMB3	23.516	0.122622	144	-0.0191148
ENSG00000159377.10	PSMB4	23.91	0.140912	144	-0.0217128
ENSG00000100804.18	PSMB5	24.2547	0.145022	144	0.293455
ENSG00000142507.9	PSMB6	24.5539	0.116671	144	-0.0609075
ENSG00000136930.12	PSMB7	24.628	0.128414	144	0.144606
ENSG00000204264.8	PSMB8	24.0623	0.179429	144	0.211436
ENSG00000240065.7	PSMB9	21.2774	0.220904	143	0.096054
ENSG00000100764.13	PSMC1	24.3975	0.0843578	144	-0.181206
ENSG00000161057.11	PSMC2	24.3701	0.0558501	144	0.0506989
ENSG00000165916.8	PSMC3	23.5906	0.103356	144	0.0760436
ENSG00000013275.7	PSMC4	24.1976	0.0859739	144	0.00889004
ENSG00000087191.12	PSMC5	23.6113	0.0694331	144	-0.0659142
ENSG00000100519.11	PSMC6	23.4771	0.212249	144	-0.194997
ENSG00000173692.12	PSMD1	24.6519	0.0920146	144	0.0137838
ENSG00000101843.18	PSMD10	23.6899	0.197136	144	0.161592
ENSG00000108671.9	PSMD11	23.7963	0.179576	144	-0.0981991
ENSG00000197170.9	PSMD12	22.5758	0.143454	144	0.013899
ENSG00000185627.17	PSMD13	23.1257	0.222754	144	-0.0628647
ENSG00000115233.11	PSMD14	21.6045	0.171247	144	0.064083
ENSG00000175166.16	PSMD2	24.1521	0.0825415	144	-0.0493948
ENSG00000108344.14	PSMD3	23.6551	0.0779175	144	0.114205
ENSG00000159352.15	PSMD4	22.9083	0.132382	144	-0.0737678
ENSG00000095261.13	PSMD5	23.761	0.135938	144	-0.000381326
ENSG00000163636.10	PSMD6	23.8609	0.137326	144	0.027477
ENSG00000103035.10	PSMD7	23.0696	0.103595	144	0.0527025
ENSG00000099341.11	PSMD8	22.2402	0.181272	144	0.0239505
ENSG00000110801.13	PSMD9	23.8736	0.16235	144	0.049974
ENSG00000092010.14	PSME1	24.6276	0.284616	144	0.304888
ENSG00000100911.15	PSME2	23.8649	0.24292	144	0.182515
ENSG00000131467.10	PSME3	18.7754	0.377704	127	-0.0460871
ENSG00000068878.14	PSME4	16.996	0.375042	86	0.0618129
ENSG00000125818.17	PSMF1	22.2565	0.165916	144	0.334651
ENSG00000183527.11	PSMG1	18.4341	0.176609	82	0.0352217
ENSG00000128789.20	PSMG2	16.9782	0.434617	74
ENSG00000157778.8	PSMG3	18.9895	0.237127	141	0.0729626
ENSG00000121390.18	PSPC1	21.7134	0.171342	144	-0.111164
ENSG00000146733.13	PSPH	18.8948	0.288266	107	0.0793985
ENSG00000140368.12	PSTPIP1	15.2493	0.38421	32
ENSG00000152229.18	PSTPIP2	18.8927	0.271513	138	0.0842199
ENSG00000188647.12	PTAR1	15.4719	0.533063	42
ENSG00000011304.19	PTBP1	24.5812	0.175501	144	0.00581187
ENSG00000117569.18	PTBP2	23.0183	0.168149	144	0.0901456
ENSG00000119314.15	PTBP3	18.9017	0.580986	124	-0.0942023
ENSG00000132300.18	PTCD3	19.7619	0.29536	137	0.0265245
ENSG00000174915.11	PTDSS2	18.865	0.268838	141	0.0533778
ENSG00000171862.10	PTEN	19.0847	0.179085	143	0.10275
ENSG00000165983.14	PTER	22.7904	0.178958	144	0.00348059
ENSG00000168267.6	PTF1A	23.6613	0.504813	144
ENSG00000107317.12	PTGDS	22.628	0.324117	144	0.0408434
ENSG00000148344.10	PTGES	17.8808	0.518091	98	0.260816
ENSG00000148334.14	PTGES2	22.3356	0.169747	144	0.141741
ENSG00000110958.15	PTGES3	25.8056	0.116381	144	0.110066
ENSG00000108825.17	PTGES3L-AARSD1	21.0731	0.155268	144
ENSG00000134247.9	PTGFRN	25.7158	0.218357	144	0.0966395
ENSG00000124212.5	PTGIS	24.4139	0.459296	144	0.225657
ENSG00000106853.18	PTGR1	24.8586	0.242201	144	0.6209
ENSG00000140043.11	PTGR2	22.75	0.180592	144	0.510557
ENSG00000095303.14	PTGS1	25.9712	0.306309	144	0.537353
ENSG00000169398.19	PTK2	22.1469	0.0933235	144	0.184762
ENSG00000120899.17	PTK2B	18.0988	0.325187	109	0.0533757
ENSG00000112655.15	PTK7	19.0557	0.327121	132	0.225278
ENSG00000187514.16	PTMA	26.2859	0.256334	144	0.190861
ENSG00000159335.15	PTMS	25.9871	0.170224	144	0.00900404
ENSG00000105894.11	PTN	21.2568	0.466958	144	0.136015
ENSG00000112245.10	PTP4A1	13.8528		16
ENSG00000184007.18	PTP4A2	20.9773	0.200238	143	0.0479784
ENSG00000184489.11	PTP4A3	14.024	0.257273	50
ENSG00000119383.19	PTPA	24.3094	0.19169	144	0.0699531
ENSG00000110536.13	PTPMT1	13.8071		16
ENSG00000196396.9	PTPN1	22.5157	0.103667	144	0.0892863
ENSG00000179295.17	PTPN11	24.5069	0.166279	144	0.153464
ENSG00000127947.15	PTPN12	22.2975	0.135092	144	0.103806
ENSG00000152104.11	PTPN14	15.5861	0.321791	76
ENSG00000072135.12	PTPN18	15.9587	0.708685	132	0.0966652
ENSG00000175354.18	PTPN2	17.1026	0.381954	84	0.0300614
ENSG00000070778.12	PTPN21	17.702	0.331712	54
ENSG00000076201.14	PTPN23	22.0878	0.0819479	144	0.0189041
ENSG00000111679.16	PTPN6	22.0082	0.420153	144	0.0211199
ENSG00000169410.9	PTPN9	17.4262	0.306963	122	0.0335421
ENSG00000132670.20	PTPRA	20.6911	0.144498	144	0.159006
ENSG00000081237.18	PTPRC	23.9593	0.423407	144	0.244082
ENSG00000132334.16	PTPRE	16.7332	0.315999	113	0.0131798
ENSG00000142949.16	PTPRF	20.5657	0.178783	144	0.107195
ENSG00000144724.19	PTPRG	19.3558	0.200191	143	0.0759622
ENSG00000149177.12	PTPRJ	20.0038	0.269301	144	0.0800143
ENSG00000152894.14	PTPRK	20.6371	0.210632	144	0.164547
ENSG00000173482.16	PTPRM	20.8744	0.154472	144	0.0685471
ENSG00000054356.13	PTPRN	17.1389	0.353082	119	0.113909
ENSG00000155093.17	PTPRN2	23.2297	0.381282	130	-0.0304708
ENSG00000151490.13	PTPRO	11.4988		8
ENSG00000105426.16	PTPRS	21.1382	0.1605	144	0.196309
ENSG00000060656.19	PTPRU	19.9032	0.328257	93	0.157047
ENSG00000106278.11	PTPRZ1	20.3557	0.273102	144	0.0899061
ENSG00000177469.12	PTRF	29.4916	0.152019	144	0.0591009
ENSG00000141378.14	PTRH2	24.4377	0.171006	143	-0.0350305
ENSG00000184924.5	PTRHD1	19.662	0.307887	142	-0.0790752
ENSG00000150787.7	PTS	14.3547	0.322644	51
ENSG00000163661.3	PTX3	21.0161	0.305955	143	0.0854053
ENSG00000130021.13	PUDP	21.0873	0.391683	144	0.50792
ENSG00000179950.13	PUF60	23.0154	0.104096	144	0.103234
ENSG00000134644.15	PUM1	20.5814	0.113937	144	0.0243786
ENSG00000055917.15	PUM2	16.6327	0.225197	104	0.211703
ENSG00000080608.9	PUM3	16.8826	0.367142	90	-0.173525
ENSG00000185129.5	PURA	25.1967	0.101686	144	0.0403297
ENSG00000146676.8	PURB	23.1891	0.117342	144	0.16336
ENSG00000177192.13	PUS1	20.0639	0.181624	144	0.0585515
ENSG00000091127.13	PUS7	16.2716	0.382972	100	0.107317
ENSG00000073008.14	PVR	20.1359	0.222874	144	-0.100808
ENSG00000136045.11	PWP1	22.156	0.124853	144	-0.0855358
ENSG00000241945.7	PWP2	18.0248	0.323122	99	-0.0466852
ENSG00000130508.10	PXDN	23.465	0.666241	144	0.294188
ENSG00000168297.15	PXK	18.8308	0.225286	131	0.129084
ENSG00000089159.16	PXN	24.6715	0.166585	144	0.105483
ENSG00000103490.13	PYCARD	16.6729	0.517592	71
ENSG00000183010.16	PYCR1	14.7449		16
ENSG00000104524.13	PYCRL	18.0808	0.393827	119	0.122887
ENSG00000100994.11	PYGB	26.793	0.255114	144	0.493215
ENSG00000100504.16	PYGL	23.7443	0.251677	144	0.421872
ENSG00000068976.13	PYGM	24.1995	0.279922	144	0.346369
ENSG00000171016.11	PYGO1	11.7173		16
ENSG00000163348.3	PYGO2	17.1876	0.240011	98	-0.0884787
ENSG00000170473.16	PYM1	19.9474	0.381083	144	0.0147949
ENSG00000126838.9	PZP	18.7134	0.614937	117	0.249199
ENSG00000172053.17	QARS	23.7299	0.108759	144	0.0485649
ENSG00000151552.11	QDPR	24.3932	0.132073	144	0.124246
ENSG00000112531.16	QKI	20.1898	0.338438	144	0.0163151
ENSG00000115828.15	QPCT	16.96	0.239357	103	0.0984527
ENSG00000103485.17	QPRT	21.7633	0.394374	144	0.46466
ENSG00000198218.10	QRICH1	18.428	0.226454	127	-0.154127
ENSG00000130348.11	QRSL1	17.8515	0.332632	93	-0.0109536
ENSG00000116260.16	QSOX1	22.3918	0.25441	144	0.127778
ENSG00000213339.8	QTRT1	20.9411	0.139763	144	0.231436
ENSG00000151576.10	QTRT2	17.8255	0.334666	110	-0.0897135
ENSG00000104679.10	R3HCC1	19.9583	0.198771	143	-0.129129
ENSG00000166024.13	R3HCC1L	12.7759	0.177903	23
ENSG00000048991.16	R3HDM1	11.0219		8
ENSG00000179912.20	R3HDM2	15.603	0.298139	45
ENSG00000084733.10	RAB10	25.4437	0.132848	144	0.179955
ENSG00000185236.11	RAB11B	26.7803	0.102211	144	0.159391
ENSG00000156675.15	RAB11FIP1	16.7785	0.661139	104	0.122959
ENSG00000135631.16	RAB11FIP5	23.0485	0.143497	144	0.13243
ENSG00000206418.3	RAB12	22.572	0.114008	144	0.0804532
ENSG00000143545.8	RAB13	21.7846	0.198751	144	0.393403
ENSG00000119396.10	RAB14	23.7882	0.129267	144	-0.0127615
ENSG00000099246.16	RAB18	23.9971	0.118723	144	0.155985
ENSG00000138069.16	RAB1A	26.3639	0.120819	144	0.111533
ENSG00000174903.15	RAB1B	24.1671	0.160538	144	0.0437373
ENSG00000139832.4	RAB20	12.3776		8
ENSG00000080371.5	RAB21	23.0433	0.131529	144	0.042129
ENSG00000124209.3	RAB22A	20.9457	0.153051	142	-0.144769
ENSG00000112210.11	RAB23	25.1781	0.197219	144	0.222852
ENSG00000169228.13	RAB24	19.7822	0.179886	143	0.139615
ENSG00000132698.14	RAB25	17.9679	1.00672	103	0.0704774
ENSG00000069974.15	RAB27A	22.0069	0.33694	144	0.245639
ENSG00000041353.9	RAB27B	17.7203	0.414162	111	0.033694
ENSG00000157869.14	RAB28	17.6324	0.212981	70
ENSG00000117280.12	RAB29	19.7343	0.233298	141	0.210865
ENSG00000104388.14	RAB2A	24.6417	0.115129	144	0.184523
ENSG00000129472.13	RAB2B	20.8572	0.19124	144	-0.0188041
ENSG00000137502.9	RAB30	15.5566	0.287065	75
ENSG00000168461.12	RAB31	22.806	0.16669	144	0.204613
ENSG00000118508.4	RAB32	21.46	0.229701	144	0.078136
ENSG00000172007.5	RAB33B	18.1917	0.25637	110	0.0222278
ENSG00000109113.18	RAB34	22.6365	0.150084	144	0.0483338
ENSG00000111737.11	RAB35	23.6968	0.146826	144	0.10463
ENSG00000155961.4	RAB39B	12.3261		8
ENSG00000105649.9	RAB3A	21.7741	0.229386	144	0.121534
ENSG00000169213.6	RAB3B	20.1371	0.346158	135	0.149108
ENSG00000152932.7	RAB3C	19.6034	0.265668	109	-0.0847826
ENSG00000105514.7	RAB3D	19.2901	0.253225	138	0.142826
ENSG00000115839.17	RAB3GAP1	22.2291	0.0765822	144	-0.0887801
ENSG00000118873.15	RAB3GAP2	22.1683	0.0792033	144	-0.0226033
ENSG00000167994.11	RAB3IL1	16.6381	0.360918	84	0.174234
ENSG00000172780.16	RAB43	17.2698	0.494434	63
ENSG00000168118.11	RAB4A	22.6851	0.135816	144	-0.0236544
ENSG00000167578.17	RAB4B	20.3094	0.190209	141	0.231848
ENSG00000144566.10	RAB5A	21.6605	0.191263	144	0.0553513
ENSG00000111540.15	RAB5B	26.3779	0.162685	144	0.0519559
ENSG00000108774.14	RAB5C	22.4519	0.214909	144	0.0886906
ENSG00000175582.19	RAB6A	23.4626	0.144043	144	-0.0815705
ENSG00000154917.10	RAB6B	19.8394	0.266877	141	0.365646
ENSG00000075785.12	RAB7A	24.7736	0.156569	144	0.104281
ENSG00000167461.11	RAB8A	23.3764	0.235593	144	-0.0725412
ENSG00000166128.12	RAB8B	20.8169	0.244561	144	0.0302991
ENSG00000123595.7	RAB9A	18.7693	0.253291	132	-0.107389
ENSG00000123570.3	RAB9B	19.2265	0.154531	138	0.0535225
ENSG00000105404.10	RABAC1	20.2409	0.321085	103	0.0564267
ENSG00000029725.16	RABEP1	21.9428	0.113629	144	0.142602
ENSG00000177548.12	RABEP2	19.633	0.263894	143	-0.093082
ENSG00000136933.16	RABEPK	18.4535	0.255841	132	0.256043
ENSG00000011454.16	RABGAP1	23.7804	0.126754	144	0.294974
ENSG00000152061.23	RABGAP1L	20.2407	0.204983	144	0.0800704
ENSG00000154710.16	RABGEF1	20.8571	0.105151	144	-0.0167588
ENSG00000100949.14	RABGGTA	20.5968	0.127848	144	0.0372359
ENSG00000137955.15	RABGGTB	17.6173	0.197641	61
ENSG00000183155.4	RABIF	18.7909	0.27095	122	-0.105798
ENSG00000079974.17	RABL2B	19.405	0.187935	119	0.232788
ENSG00000144840.8	RABL3	21.7642	0.182556	144	-0.00724107
ENSG00000196642.18	RABL6	21.9951	0.11325	144	0.202397
ENSG00000136238.17	RAC1	25.3446	0.18115	144	0.0638969
ENSG00000128340.14	RAC2	20.7252	0.417175	139	0.025996
ENSG00000204628.11	RACK1	25.7038	0.145051	144	0.236597
ENSG00000164754.14	RAD21	22.0114	0.130747	144	0.234066
ENSG00000179262.9	RAD23A	22.7388	0.134672	144	0.187372
ENSG00000119318.12	RAD23B	25.3858	0.120607	144	0.0798444
ENSG00000113522.13	RAD50	23.878	0.0990998	144	-0.0396416
ENSG00000101146.12	RAE1	22.5842	0.0820425	144	-0.146832
ENSG00000132155.11	RAF1	19.0213	0.16804	135	0.129267
ENSG00000108557.18	RAI1	14.1578	0.705969	40
ENSG00000039560.13	RAI14	24.0344	0.29701	144	0.312414
ENSG00000006451.7	RALA	24.1115	0.141897	144	0.136823
ENSG00000144118.13	RALB	23.2236	0.171841	144	0.0103437
ENSG00000017797.12	RALBP1	21.7289	0.166107	144	-0.0717536
ENSG00000174373.16	RALGAPA1	19.3996	0.171291	143	0.05173
ENSG00000188559.13	RALGAPA2	14.9903	0.532759	70
ENSG00000170471.14	RALGAPB	21.3759	0.195729	134	0.21853
ENSG00000125970.11	RALY	24.1015	0.159334	144	0.136559
ENSG00000132341.11	RAN	25.9395	0.0874856	144	-0.10242
ENSG00000099901.16	RANBP1	23.6283	0.149711	144	0.106491
ENSG00000141084.10	RANBP10	18.1523	0.221007	135	0.106147
ENSG00000153201.15	RANBP2	23.474	0.0915084	144	0.00715978
ENSG00000031823.14	RANBP3	22.5569	0.110331	144	0.10376
ENSG00000137040.9	RANBP6	17.106	0.274078	111	-0.150754
ENSG00000010017.12	RANBP9	19.8423	0.191612	143	0.0656953
ENSG00000100401.19	RANGAP1	22.0471	0.108304	144	0.0874746
ENSG00000108961.13	RANGRF	13.3978		16
ENSG00000116473.14	RAP1A	28.2889	0.17217	144	0.272944
ENSG00000127314.17	RAP1B	24.1172	0.152908	144	0.00562784
ENSG00000076864.19	RAP1GAP	17.3049	0.585663	82	-0.0254825
ENSG00000132359.14	RAP1GAP2	16.7313	0.316258	116	0.0594759
ENSG00000138698.14	RAP1GDS1	23.2643	0.204963	144	-0.00560171
ENSG00000125249.6	RAP2A	19.373	0.211501	144	0.234512
ENSG00000181467.4	RAP2B	22.7664	0.142399	144	0.266206
ENSG00000123728.9	RAP2C	18.464	0.241481	121	-0.10957
ENSG00000107263.18	RAPGEF1	19.5088	0.186552	144	0.208547
ENSG00000109756.8	RAPGEF2	20.4938	0.185773	142	0.221326
ENSG00000091428.17	RAPGEF4	15.0451	0.303208	63
ENSG00000158987.20	RAPGEF6	20.7571	0.447572	115	0.0998604
ENSG00000173166.17	RAPH1	20.0291	0.189339	143	-0.0493075
ENSG00000106538.9	RARRES2	22.0795	0.377466	144	0.249574
ENSG00000113643.8	RARS	24.2247	0.0792453	144	-0.0130668
ENSG00000146282.17	RARS2	16.7287	0.351752	53
ENSG00000145715.14	RASA1	19.4702	0.185906	144	0.0800583
ENSG00000155903.11	RASA2	20.317	0.172603	137	0.0549244
ENSG00000185989.10	RASA3	21.1665	0.209866	144	0.256436
ENSG00000170667.14	RASA4B	20.9724	0.309384	144	0.484937
ENSG00000075391.16	RASAL2	17.7818	0.424735	91	0.0699569
ENSG00000113319.12	RASGRF2	15.4435	0.348667	59
ENSG00000068831.18	RASGRP2	20.7174	0.162197	144	0.154815
ENSG00000105538.9	RASIP1	20.1861	0.216386	144	-0.00534697
ENSG00000103710.10	RASL12	17.6962	0.41867	59
ENSG00000101265.15	RASSF2	17.4668	0.437091	97	0.54197
ENSG00000153179.12	RASSF3	17.146	0.399937	83	0.230205
ENSG00000123094.15	RASSF8	18.7832	0.220848	128	0.0170902
ENSG00000161847.13	RAVER1	21.1138	0.170514	144	0.0198932
ENSG00000162437.14	RAVER2	15.43	0.488987	36
ENSG00000139687.13	RB1	15.7867	0.50905	71
ENSG00000023287.12	RB1CC1	18.3043	0.176569	134	0.130574
ENSG00000162521.18	RBBP4	23.7254	0.133372	144	0.00656582
ENSG00000117222.13	RBBP5	18.9701	0.257204	137	0.0987541
ENSG00000122257.18	RBBP6	22.2645	0.267117	92	-0.253805
ENSG00000102054.17	RBBP7	23.0013	0.112177	144	0.104985
ENSG00000089050.15	RBBP9	23.6286	0.158917	144	0.0138401
ENSG00000125826.20	RBCK1	20.5866	0.141829	144	0.151415
ENSG00000100320.22	RBFOX2	21.6592	0.170361	144	0.154777
ENSG00000171174.13	RBKS	21.8967	0.165032	144	-0.0967365
ENSG00000103479.15	RBL2	15.0384	0.420595	56
ENSG00000182872.15	RBM10	20.7436	0.153208	144	0.0613853
ENSG00000244462.7	RBM12	21.323	0.119341	144	0.102934
ENSG00000183808.11	RBM12B	18.432	0.271789	116	0.234117
ENSG00000239306.4	RBM14	23.173	0.13796	144	0.169085
ENSG00000162775.14	RBM15	20.4376	0.173798	144	-0.0206376
ENSG00000259956.1	RBM15B	17.792	0.265435	104	-0.0810009
ENSG00000134453.15	RBM17	21.3793	0.0868824	144	0.00286256
ENSG00000122965.10	RBM19	13.9023	0.500717	51
ENSG00000086589.11	RBM22	20.4477	0.267165	144	0.0670236
ENSG00000119707.13	RBM25	22.4194	0.155025	144	0.10484
ENSG00000139746.15	RBM26	20.5936	0.119803	144	0.0860657
ENSG00000091009.7	RBM27	18.9762	0.250103	144	-0.0567568
ENSG00000106344.8	RBM28	19.6375	0.238048	136	0.0841466
ENSG00000102317.17	RBM3	21.4279	0.25703	144	0.209202
ENSG00000184863.10	RBM33	17.8255	0.188349	137	-0.0694095
ENSG00000188739.14	RBM34	15.3545	0.480911	42
ENSG00000131051.22	RBM39	22.4623	0.199979	144	0.0226844
ENSG00000173933.19	RBM4	22.118	0.0904985	144	-0.0439945
ENSG00000126254.11	RBM42	18.5175	0.470255	104	0.111739
ENSG00000184898.6	RBM43	14.6438	0.276277	37
ENSG00000163694.14	RBM47	18.6268	0.471711	112	-0.0176645
ENSG00000173914.11	RBM4B	16.3936	0.266038	58
ENSG00000003756.16	RBM5	18.6099	0.185392	134	-0.157024
ENSG00000004534.14	RBM6	18.6179	0.253076	110	0.0209105
ENSG00000076053.10	RBM7	13.6684	0.423113	24
ENSG00000265241.6	RBM8A	22.9425	0.13682	144	0.0963823
ENSG00000153250.19	RBMS1	21.6291	0.174951	144	-0.0126743
ENSG00000076067.12	RBMS2	15.4509	0.170536	31
ENSG00000144642.21	RBMS3	12.6913	0.526901	39
ENSG00000147274.14	RBMX	24.9244	0.115596	144	0.0138761
ENSG00000134597.15	RBMX2	12.2286		8
ENSG00000213516.9	RBMXL1	21.2568	0.16547	139	-0.013908
ENSG00000114115.9	RBP1	23.8161	0.27363	144	0.496735
ENSG00000114113.6	RBP2	17.8861	1.11453	95	0.124263
ENSG00000138207.13	RBP4	23.6849	0.48002	144	-0.198941
ENSG00000139194.7	RBP5	15.4523	0.5353	62
ENSG00000162444.11	RBP7	17.5166	0.280583	87	0.277394
ENSG00000168214.20	RBPJ	19.1154	0.224664	144	0.188644
ENSG00000157110.15	RBPMS	21.7751	0.357562	144	0.204042
ENSG00000166831.8	RBPMS2	16.1354	0.579481	57
ENSG00000131381.12	RBSN	23.3541	0.145797	144	-0.0157618
ENSG00000100387.8	RBX1	21.9715	0.154954	144	-0.0137078
ENSG00000136144.11	RCBTB1	15.7663	0.295061	98	0.12043
ENSG00000136161.12	RCBTB2	15.4791	0.283598	54
ENSG00000180198.15	RCC1	20.4846	0.22198	142	-0.104627
ENSG00000274523.4	RCC1L	15.5156	0.325912	38
ENSG00000179051.13	RCC2	22.551	0.220928	144	0.137164
ENSG00000163743.13	RCHY1	17.9511	0.213959	126	-0.0376002
ENSG00000120158.11	RCL1	16.2929	0.229633	77
ENSG00000049449.8	RCN1	22.9868	0.235115	144	0.390632
ENSG00000117906.13	RCN2	21.8866	0.326995	144	0.224981
ENSG00000142552.7	RCN3	18.2225	0.421131	144	0.110799
ENSG00000117625.13	RCOR3	17.986	0.201442	131	-0.139457
ENSG00000198771.10	RCSD1	20.5644	0.327003	144	0.265418
ENSG00000121039.9	RDH10	16.3259	0.42376	78
ENSG00000072042.12	RDH11	22.6549	0.124931	144	0.147241
ENSG00000160439.15	RDH13	20.0253	0.330695	144	0.184882
ENSG00000240857.1	RDH14	21.5342	0.230472	144	-0.0392992
ENSG00000139547.7	RDH16	20.7012	0.381887	144	-0.0675974
ENSG00000137710.14	RDX	25.2152	0.116586	144	0.198549
ENSG00000122707.11	RECK	21.814	0.142481	144	0.150419
ENSG00000004700.15	RECQL	23.7214	0.132275	144	0.176144
ENSG00000068615.17	REEP1	21.307	0.228422	140	0.200711
ENSG00000132563.15	REEP2	19.573	0.256927	130	-0.0479211
ENSG00000165476.13	REEP3	22.0715	0.155895	144	0.0331025
ENSG00000168476.11	REEP4	15.6835	0.316127	45
ENSG00000129625.12	REEP5	26.0174	0.144317	144	0.396577
ENSG00000115255.10	REEP6	19.1798	0.258236	143	0.101333
ENSG00000115386.5	REG1A	20.6802	0.796989	143	0.203702
ENSG00000172023.7	REG1B	14.5686	1.28697	22
ENSG00000172016.15	REG3A	15.5844	0.802913	36
ENSG00000134193.14	REG4	17.1976	0.776074	42
ENSG00000162924.13	REL	17.1014	0.318436	77
ENSG00000173039.18	RELA	22.1782	0.100611	144	-0.0112436
ENSG00000104856.13	RELB	14.5843	0.357093	38
ENSG00000181826.9	RELL1	19.9175	0.212824	140	-0.128645
ENSG00000088320.3	REM1	14.4196	0.303138	23
ENSG00000102032.12	RENBP	19.3101	0.319701	141	0.0972297
ENSG00000135597.18	REPS1	20.8179	0.128257	144	0.169962
ENSG00000169891.17	REPS2	15.1345	0.340003	63
ENSG00000157916.19	RER1	19.9734	0.240465	142	-0.102751
ENSG00000142599.17	RERE	13.2424		16
ENSG00000134533.6	RERG	19.8812	0.365613	133	-0.0210466
ENSG00000104918.7	RETN	19.9083	0.487127	142	0.181628
ENSG00000042445.13	RETSAT	21.5341	0.28643	144	0.125626
ENSG00000076043.9	REXO2	23.1404	0.327831	144	0.342709
ENSG00000035928.15	RFC1	24.0509	0.171706	144	0.00285629
ENSG00000049541.10	RFC2	17.192	0.239219	87	0.176228
ENSG00000133119.12	RFC3	18.1353	0.266332	135	-0.00196706
ENSG00000163918.10	RFC4	18.0105	0.291012	115	0.0795682
ENSG00000111445.13	RFC5	17.6409	0.180627	110	-0.115961
ENSG00000092871.16	RFFL	15.4599	0.331767	42
ENSG00000135002.11	RFK	16.477	0.324213	52
ENSG00000131378.13	RFTN1	21.2157	0.322688	144	0.25625
ENSG00000132005.8	RFX1	16.2781	0.28035	70
ENSG00000143390.17	RFX5	18.8785	0.247458	111	0.089962
ENSG00000102760.12	RGCC	13.8776	0.485135	52
ENSG00000143344.15	RGL1	11.5401		8
ENSG00000237441.9	RGL2	21.9034	0.173602	143	0.121946
ENSG00000182175.13	RGMA	20.1632	0.264022	144	0.335124
ENSG00000174136.11	RGMB	15.7052	0.421006	95	0.0792766
ENSG00000130988.12	RGN	21.6586	0.268953	144	0.446365
ENSG00000148908.14	RGS10	21.3837	0.411327	144	0.405217
ENSG00000144468.16	RHBDD1	17.9251	0.427494	105	0.109321
ENSG00000005486.16	RHBDD2	16.4868	0.438124	73
ENSG00000007384.15	RHBDF1	23.2423	0.178109	144	0.0363383
ENSG00000106615.9	RHEB	22.7616	0.167102	144	0.0725027
ENSG00000067560.10	RHOA	25.1779	0.140114	144	0.00319833
ENSG00000143878.9	RHOB	23.4675	0.18014	144	0.0276569
ENSG00000155366.16	RHOC	22.8898	0.170659	144	0.219249
ENSG00000139725.7	RHOF	13.9883	0.540856	32
ENSG00000177105.9	RHOG	23.3703	0.123609	144	0.16396
ENSG00000119729.11	RHOQ	19.0826	0.202577	129	0.0967047
ENSG00000126858.16	RHOT1	21.7201	0.173514	144	-0.151993
ENSG00000140983.13	RHOT2	22.0129	0.174488	144	0.021384
ENSG00000131941.7	RHPN2	16.8159		14
ENSG00000177963.14	RIC8A	22.7653	0.156909	144	-0.0501112
ENSG00000111785.19	RIC8B	16.043	0.293471	72
ENSG00000164327.12	RICTOR	18.6382	0.300933	135	0.0149489
ENSG00000132541.10	RIDA	21.4753	0.326049	144	0.180967
ENSG00000080345.17	RIF1	17.8377	0.981821	96	-0.0382178
ENSG00000188026.12	RILPL1	18.7146	0.401532	116	-0.13799
ENSG00000117016.9	RIMS3	15.531	0.337975	68
ENSG00000100599.15	RIN3	21.7494	0.247465	134	0.386407
ENSG00000204227.4	RING1	20.1156	0.152002	142	0.100906
ENSG00000135249.7	RINT1	17.9985	0.199798	110	0.0783274
ENSG00000058729.10	RIOK2	13.4338	0.525374	44
ENSG00000101782.14	RIOK3	13.9548	0.30376	38
ENSG00000170468.7	RIOX1	16.6175	0.307521	97	0.0538383
ENSG00000170854.17	RIOX2	15.3578	0.508581	60
ENSG00000137275.13	RIPK1	21.7039	0.106382	144	0.021604
ENSG00000104312.7	RIPK2	14.95	0.390565	60
ENSG00000143622.10	RIT1	19.4137	0.214875	137	-0.105373
ENSG00000140522.11	RLBP1	13.8075	0.380754	30
ENSG00000176623.11	RMDN1	21.6165	0.268822	144	-0.24648
ENSG00000115841.19	RMDN2	18.2475	0.296687	142	0.00719406
ENSG00000137824.15	RMDN3	21.5548	0.141814	144	0.0822325
ENSG00000155906.16	RMND1	16.5034	0.340115	63
ENSG00000153561.12	RMND5A	15.533	0.315677	61
ENSG00000129538.13	RNASE1	21.2869	0.400479	141	0.302875
ENSG00000169385.2	RNASE2	20.6944	0.995709	142	0.131527
ENSG00000169397.3	RNASE3	21.2562	0.490007	139	0.0645534
ENSG00000258818.3	RNASE4	22.538	0.339278	144	0.127489
ENSG00000169413.2	RNASE6	17.5787	0.549475	105	0.186458
ENSG00000104889.5	RNASEH2A	16.8712	0.356311	101	0.148809
ENSG00000136104.19	RNASEH2B	18.3371	0.26299	134	0.224477
ENSG00000172922.8	RNASEH2C	17.6036	0.243953	128	0.00129915
ENSG00000135828.11	RNASEL	20.1343	0.13624	144	0.176391
ENSG00000026297.15	RNASET2	19.1668	0.39486	142	0.111652
ENSG00000115963.13	RND3	16.1572	0.349146	30
ENSG00000124226.10	RNF114	22.3332	0.149477	144	0.074149
ENSG00000164068.15	RNF123	20.8544	0.180666	144	0.327794
ENSG00000070423.17	RNF126	17.9796	0.252396	111	0.0414703
ENSG00000082996.19	RNF13	13.0369	0.32178	32
ENSG00000181481.13	RNF135	16.0593	0.189384	76
ENSG00000170881.4	RNF139	13.4975		8
ENSG00000013561.17	RNF14	20.2688	0.19013	141	-0.0235166
ENSG00000110315.6	RNF141	17.315	0.258837	36
ENSG00000118518.15	RNF146	18.3058	0.29542	101	0.0981717
ENSG00000170153.10	RNF150	12.1412		16
ENSG00000108523.15	RNF167	15.7	0.404325	83	0.0753429
ENSG00000166439.5	RNF169	18.2211	0.669907	66
ENSG00000120925.15	RNF170	16.622	0.370306	54
ENSG00000121481.10	RNF2	16.1356	0.315269	39
ENSG00000155827.11	RNF20	22.4154	0.237066	142	0.00348939
ENSG00000173821.19	RNF213	20.6853	0.212906	144	0.0773095
ENSG00000167257.10	RNF214	20.0719	0.135383	144	-0.081057
ENSG00000011275.18	RNF216	14.6538	0.352776	22
ENSG00000163481.7	RNF25	18.8674	0.18295	141	-0.139792
ENSG00000092098.16	RNF31	20.3086	0.143136	144	0.0395063
ENSG00000170633.16	RNF34	16.0181	0.319531	48
ENSG00000103549.21	RNF40	20.0079	0.157273	144	0.093977
ENSG00000181852.17	RNF41	16.1814	0.557974	126	-0.00666693
ENSG00000204308.7	RNF5	18.4213	0.194352	118	0.0911295
ENSG00000114125.13	RNF7	19.5244	0.209528	140	0.251345
ENSG00000023191.16	RNH1	26.8927	0.142771	144	0.259153
ENSG00000101654.17	RNMT	20.0868	0.207508	144	-0.00808961
ENSG00000185946.15	RNPC3	12.7895	0.221923	24
ENSG00000176393.10	RNPEP	24.3454	0.185797	144	0.146398
ENSG00000205937.11	RNPS1	21.032	0.262365	144	-0.0155564
ENSG00000169855.19	ROBO1	20.2665	0.224563	144	0.334902
ENSG00000154133.14	ROBO4	16.5509		16
ENSG00000067900.7	ROCK1	23.2453	0.0922932	144	0.164325
ENSG00000134318.13	ROCK2	24.1522	0.120602	144	0.137201
ENSG00000067836.12	ROGDI	16.0923	0.452825	71
ENSG00000125995.15	ROMO1	24.1951	0.281941	138	0.018008
ENSG00000185483.11	ROR1	17.0584	0.250518	109	0.209559
ENSG00000169071.14	ROR2	22.9746	0.19003	144	0.108564
ENSG00000266202.1	RP1-66C13.4	14.5384	0.417829	32
ENSG00000260342.2	RP11-1035H13.3	21.456	0.213582	143
ENSG00000258529.5	RP11-108O10.8	19.2288	0.143239	143
ENSG00000249773.3	RP11-15K19.2	18.6286	0.366469	109
ENSG00000250644.3	RP11-295K3.1	24.6337	0.417178	144
ENSG00000260007.2	RP11-315D16.2	15.7868	0.208587	24
ENSG00000166503.8	RP11-382A20.3	23.4686	0.190852	144	-0.0543673
ENSG00000254692.1	RP11-468E2.1	15.5572	0.564878	52
ENSG00000258465.6	RP11-574F21.3	21.1095	0.181168	144
ENSG00000284057.1	RP11-606E8.2	12.5748		8
ENSG00000251569.1	RP11-724O16.1	15.7064	0.193516	85
ENSG00000102218.5	RP2	22.0902	0.145192	144	0.0699236
ENSG00000284292.1	RP5-900K19.2	20.0305	0.228311	77
ENSG00000132383.11	RPA1	23.5467	0.148666	144	0.0494338
ENSG00000117748.9	RPA2	22.7242	0.163864	144	0.579229
ENSG00000106399.11	RPA3	22.0008	0.174977	144	-0.00312862
ENSG00000103932.11	RPAP1	20.963	0.300796	110	0.0009165
ENSG00000122484.8	RPAP2	15.1767	0.778263	53
ENSG00000005175.9	RPAP3	20.7616	0.127417	144	0.130104
ENSG00000197713.14	RPE	21.6597	0.269939	144	-0.030069
ENSG00000197498.12	RPF2	18.4615	0.211415	127	0.00577006
ENSG00000156313.12	RPGR	13.4497	0.289016	24
ENSG00000089169.14	RPH3A	19.3794	0.369103	144	-0.0383395
ENSG00000153574.8	RPIA	19.5768	0.301281	132	0.027522
ENSG00000147403.16	RPL10	24.8837	0.175456	144	0.15112
ENSG00000198755.10	RPL10A	24.9724	0.525851	144	0.22115
ENSG00000142676.12	RPL11	24.5588	0.148726	144	0.0918169
ENSG00000197958.12	RPL12	25.2921	0.188738	144	0.0418811
ENSG00000167526.13	RPL13	25.3755	0.1875	144	-0.174371
ENSG00000142541.16	RPL13A	25.0524	0.134435	144	0.127535
ENSG00000188846.13	RPL14	24.4722	0.167873	144	0.222546
ENSG00000174748.18	RPL15	25.4046	0.172365	144	0.118178
ENSG00000265681.7	RPL17	24.8585	0.277387	144	0.0722742
ENSG00000063177.12	RPL18	25.1307	0.159971	144	0.168968
ENSG00000105640.12	RPL18A	25.9982	0.170722	144	0.14849
ENSG00000108298.9	RPL19	23.6432	0.317072	144	0.0928843
ENSG00000122026.10	RPL21	25.2563	0.133271	144	0.0698128
ENSG00000116251.9	RPL22	25.0573	0.165302	144	0.0446961
ENSG00000163584.17	RPL22L1	15.3852	0.328952	51
ENSG00000125691.12	RPL23	24.7178	0.150034	144	0.0616587
ENSG00000198242.13	RPL23A	24.476	0.361531	144	0.0602367
ENSG00000114391.12	RPL24	24.7597	0.213202	144	0.0562779
ENSG00000161970.12	RPL26	25.5973	0.132409	144	0.0444986
ENSG00000037241.7	RPL26L1	18.7224	0.274922	108	-0.171228
ENSG00000131469.12	RPL27	25.4759	0.147453	144	-0.0208007
ENSG00000166441.12	RPL27A	25.207	0.181544	144	0.0739012
ENSG00000108107.14	RPL28	25.8825	0.164471	144	-0.067249
ENSG00000162244.10	RPL29	23.2043	0.351122	144	0.011868
ENSG00000100316.15	RPL3	26.7166	0.140556	144	0.153428
ENSG00000156482.10	RPL30	25.1507	0.157467	144	-0.0750913
ENSG00000071082.10	RPL31	24.8127	0.196165	144	0.0449412
ENSG00000144713.12	RPL32	25.0529	0.172531	144	0.00403241
ENSG00000109475.16	RPL34	24.4964	0.258206	144	0.134844
ENSG00000136942.14	RPL35	21.4815	0.452739	144	-0.0703926
ENSG00000182899.14	RPL35A	25.833	0.18294	144	-0.0167257
ENSG00000130255.12	RPL36	21.6577	0.352349	144	0.0508886
ENSG00000241343.9	RPL36A	24.4428	0.191463	144	0.0188904
ENSG00000165502.6	RPL36AL	22.8089	0.185223	140	-0.125414
ENSG00000145592.13	RPL37	23.5408	0.245376	144	0.131922
ENSG00000197756.9	RPL37A	24.6218	0.182293	144	0.072832
ENSG00000172809.12	RPL38	23.0891	0.193796	144	-0.0059235
ENSG00000198918.7	RPL39	20.8164	0.382528	108	-0.0676896
ENSG00000140986.7	RPL3L	12.6801	0.57812	23
ENSG00000174444.14	RPL4	24.9602	0.128638	144	0.141553
ENSG00000122406.12	RPL5	25.3074	0.132933	144	0.0751355
ENSG00000089009.15	RPL6	25.729	0.143335	144	0.130024
ENSG00000147604.13	RPL7	24.1922	0.328112	144	0.230272
ENSG00000148303.16	RPL7A	25.9584	0.147921	144	0.0794654
ENSG00000146223.14	RPL7L1	14.1053	0.417165	32
ENSG00000161016.17	RPL8	26.1626	0.1571	144	0.189138
ENSG00000163682.15	RPL9	25.2714	0.155449	144	-0.0107483
ENSG00000089157.15	RPLP0	25.2991	0.146909	144	0.0761249
ENSG00000137818.11	RPLP1	22.5479	0.47009	130	-0.200717
ENSG00000177600.8	RPLP2	24.5032	0.493667	144	-0.0826508
ENSG00000163902.11	RPN1	25.3478	0.148846	144	0.1498
ENSG00000118705.16	RPN2	24.3647	0.165007	144	0.0978046
ENSG00000178718.6	RPP25	15.5153	0.519549	46
ENSG00000164967.9	RPP25L	13.3912		16
ENSG00000148688.13	RPP30	15.8863	0.306884	52
ENSG00000141425.17	RPRD1A	18.126	0.212515	129	0.0882115
ENSG00000101413.11	RPRD1B	20.0632	0.245995	144	0.1076
ENSG00000163125.15	RPRD2	18.5296	0.227961	128	0.0886251
ENSG00000124614.13	RPS10	21.7357	0.254434	144	0.0706356
ENSG00000270800.2	RPS10-NUDT3	24.3349	0.16782	144
ENSG00000142534.6	RPS11	25.7942	0.137379	144	0.116865
ENSG00000112306.7	RPS12	24.2448	0.307931	144	-0.103647
ENSG00000110700.6	RPS13	24.3797	0.276487	144	-0.0526669
ENSG00000164587.11	RPS14	25.8279	0.128844	144	0.160946
ENSG00000115268.9	RPS15	21.8646	0.333137	144	-0.0275061
ENSG00000134419.15	RPS15A	24.9855	0.153326	144	0.0145918
ENSG00000105193.8	RPS16	25.8716	0.162608	144	0.095037
ENSG00000182774.10	RPS17	24.1619	0.290419	144	0.021257
ENSG00000231500.6	RPS18	25.2129	0.158885	144	-0.0697059
ENSG00000105372.6	RPS19	24.2253	0.274016	144	-0.0048975
ENSG00000140988.15	RPS2	26.1055	0.135173	144	-0.0337922
ENSG00000008988.9	RPS20	25.0865	0.158712	144	0.0724386
ENSG00000171858.17	RPS21	25.1312	0.159021	144	0.0346282
ENSG00000186468.12	RPS23	26.2295	0.168365	144	0.0895481
ENSG00000138326.18	RPS24	23.3195	0.13665	144	0.0942835
ENSG00000118181.10	RPS25	24.9795	0.270845	144	-0.0377028
ENSG00000197728.9	RPS26	24.5183	0.188043	144	-0.00557887
ENSG00000177954.11	RPS27	24.7622	0.199676	144	0.00917723
ENSG00000143947.13	RPS27A	27.5989	0.237435	144	0.0456182
ENSG00000185088.13	RPS27L	22.2796	0.251099	137	0.186685
ENSG00000233927.4	RPS28	24.3006	0.189307	144	-0.196098
ENSG00000213741.9	RPS29	22.203	0.275606	138	0.0453222
ENSG00000149273.14	RPS3	26.6282	0.130764	144	0.154038
ENSG00000145425.9	RPS3A	28.5333	0.123651	144	0.128196
ENSG00000198034.10	RPS4X	25.8196	0.137529	144	0.489892
ENSG00000129824.15	RPS4Y1	23.0503	0.619519	142
ENSG00000083845.8	RPS5	24.568	0.304473	144	-0.0157563
ENSG00000137154.12	RPS6	26.3384	0.130106	144	0.182293
ENSG00000117676.13	RPS6KA1	19.817	0.489807	126	0.170214
ENSG00000071242.11	RPS6KA2	22.0933	0.347449	144	0.112392
ENSG00000177189.12	RPS6KA3	23.762	0.0980707	144	0.120004
ENSG00000162302.12	RPS6KA4	17.3876	0.267887	108	-0.0266976
ENSG00000100784.10	RPS6KA5	21.2007	0.193271	144	0.308966
ENSG00000108443.13	RPS6KB1	18.6818	0.179979	140	0.0218938
ENSG00000175634.14	RPS6KB2	16.9275	0.192063	99	0.136688
ENSG00000136643.11	RPS6KC1	15.535	0.286243	81	-0.0071393
ENSG00000171863.12	RPS7	25.6331	0.14464	144	0.0320811
ENSG00000142937.11	RPS8	25.6561	0.167609	144	-0.0595036
ENSG00000170889.13	RPS9	25.4499	0.212758	144	0.132931
ENSG00000168028.13	RPSA	24.1129	0.28168	144	0.0377355
ENSG00000141564.13	RPTOR	21.047	0.118657	144	0.208277
ENSG00000166133.17	RPUSD2	16.661	0.458713	78	0.0298437
ENSG00000165526.8	RPUSD4	15.2743	0.266646	55
ENSG00000166592.11	RRAD	19.6957	0.339875	137	0.163684
ENSG00000083750.12	RRAGB	20.5862	0.242963	135	0.0362125
ENSG00000116954.7	RRAGC	20.9245	0.157269	144	0.0487784
ENSG00000126458.3	RRAS	27.1205	0.170088	144	0.253014
ENSG00000133818.13	RRAS2	24.0751	0.289319	144	0.189543
ENSG00000125844.15	RRBP1	24.5565	0.298285	144	0.0106585
ENSG00000124782.19	RREB1	17.0686	0.265846	50
ENSG00000167325.14	RRM1	18.7303	0.243711	122	-0.00389133
ENSG00000048392.11	RRM2B	18.8396	0.29043	133	0.24728
ENSG00000160214.12	RRP1	18.0203	0.298363	136	0.142737
ENSG00000052749.13	RRP12	19.3625	0.244374	138	0.106031
ENSG00000160208.12	RRP1B	17.0635	0.278372	85	-0.000267086
ENSG00000189306.10	RRP7A	14.94	0.249206	45
ENSG00000132275.10	RRP8	15.8437	0.234233	44
ENSG00000114767.6	RRP9	19.2518	0.300264	134	-0.16576
ENSG00000179041.3	RRS1	20.9429	0.262144	144	0.0772281
ENSG00000081019.13	RSBN1	17.5828	0.492018	118	0.149556
ENSG00000048649.13	RSF1	20.1236	0.166362	144	0.167343
ENSG00000171490.12	RSL1D1	22.4889	0.179281	144	0.0431464
ENSG00000159579.13	RSPRY1	14.5199	0.302988	70
ENSG00000111011.17	RSRC2	18.9044	0.38685	109	-0.154475
ENSG00000148484.17	RSU1	26.0599	0.388306	144	0.231125
ENSG00000137996.12	RTCA	22.9879	0.120767	144	0.116551
ENSG00000100220.11	RTCB	25.2282	0.0702129	144	0.0266124
ENSG00000137815.14	RTF1	20.3432	0.213683	143	0.0777419
ENSG00000022277.12	RTFDC1	19.2434	0.223821	144	-0.0616948
ENSG00000139970.16	RTN1	23.2693	0.157882	144	0.184975
ENSG00000125744.11	RTN2	20.8503	0.247061	141	0.295644
ENSG00000133318.13	RTN3	24.0223	0.167225	144	0.0224829
ENSG00000115310.17	RTN4	25.55	0.140497	144	0.0432118
ENSG00000130347.12	RTN4IP1	19.7949	0.167529	143	0.00353638
ENSG00000186907.7	RTN4RL2	13.3544	0.221619	23
ENSG00000136514.2	RTP4	11.7685		8
ENSG00000176783.14	RUFY1	22.4303	0.112867	144	0.128452
ENSG00000204130.12	RUFY2	18.4049	0.259182	119	0.0427704
ENSG00000018189.12	RUFY3	21.3391	0.216068	144	0.0420745
ENSG00000079102.16	RUNX1T1	13.5791	0.7887	29
ENSG00000160753.15	RUSC1	13.1093	0.465522	23
ENSG00000175792.11	RUVBL1	23.885	0.118456	144	0.142971
ENSG00000183207.13	RUVBL2	24.043	0.0881282	144	0.065629
ENSG00000111832.12	RWDD1	20.0753	0.273454	141	0.112935
ENSG00000122481.16	RWDD3	14.8589	0.269579	38
ENSG00000182552.14	RWDD4	16.7688	0.422008	108	0.0506904
ENSG00000186350.9	RXRA	16.5704	0.231624	77
ENSG00000204231.10	RXRB	17.3677	0.294181	118	0.0354771
ENSG00000198626.15	RYR2	23.8236	0.250993	144	0.180949
ENSG00000160678.11	S100A1	20.4068	0.454263	139	-0.0858168
ENSG00000197747.8	S100A10	26.9212	0.339623	144	0.25726
ENSG00000163191.5	S100A11	25.3499	0.409127	144	0.159382
ENSG00000189171.14	S100A13	24.6711	0.590447	144	0.649847
ENSG00000189334.8	S100A14	12.5029		8
ENSG00000188643.10	S100A16	19.738	0.338201	142	0.106824
ENSG00000196154.11	S100A4	25.2432	0.447506	144	0.487189
ENSG00000197956.9	S100A6	27.2428	0.329579	144	0.144104
ENSG00000143546.9	S100A8	24.092	0.977279	144	0.114546
ENSG00000163220.10	S100A9	23.4794	0.909724	144	0.108086
ENSG00000160307.9	S100B	23.2845	0.461072	140	0.298509
ENSG00000163993.6	S100P	20.0243	0.830041	133	0.124413
ENSG00000173432.10	SAA1	21.8447	1.23996	144	-0.1635
ENSG00000134339.8	SAA2	20.9405	0.770152	137	-0.0345686
ENSG00000255071.3	SAA2-SAA4	22.5905	0.729702	144
ENSG00000166788.9	SAAL1	18.1932	0.274205	72
ENSG00000211456.10	SACM1L	24.0054	0.073737	144	0.0810416
ENSG00000151835.14	SACS	18.7293	0.370551	104	0.10905
ENSG00000142230.11	SAE1	23.925	0.139434	144	0.150311
ENSG00000160633.12	SAFB	23.1745	0.161025	144	-0.204291
ENSG00000130254.11	SAFB2	21.3466	0.173854	144	-0.0521564
ENSG00000141858.11	SAMD1	16.2929	0.40207	62
ENSG00000020577.13	SAMD4A	20.7256	0.250994	144	0.292381
ENSG00000179134.15	SAMD4B	17.9601	0.200267	139	0.0895795
ENSG00000205413.7	SAMD9	19.2324	0.27779	124	0.215012
ENSG00000101347.8	SAMHD1	24.4128	0.261804	144	0.0621716
ENSG00000100347.14	SAMM50	24.4476	0.130078	144	0.0495908
ENSG00000136715.17	SAP130	17.8572	0.193035	118	0.181314
ENSG00000150459.12	SAP18	21.9051	0.175891	144	0.0122397
ENSG00000164105.3	SAP30	14.8231		16
ENSG00000161526.14	SAP30BP	19.1534	0.26002	132	-0.0371096
ENSG00000164576.11	SAP30L	15.5556	0.432424	39
ENSG00000079332.14	SAR1A	23.6118	0.230076	144	-0.0693586
ENSG00000152700.13	SAR1B	20.9156	0.293372	141	0.0233863
ENSG00000133872.13	SARAF	15.3262	0.161546	44
ENSG00000123453.17	SARDH	20.6617	0.322628	144	0.432415
ENSG00000004139.13	SARM1	20.339	0.181168	144	0.128111
ENSG00000205323.8	SARNP	22.8464	0.192933	144	-0.143157
ENSG00000031698.12	SARS	24.4539	0.07652	144	0.0637343
ENSG00000104835.14	SARS2	27.132	0.122463	144	0.012035
ENSG00000175467.14	SART1	23.5376	0.143699	144	0.0969605
ENSG00000075856.11	SART3	22.3642	0.112783	144	0.089191
ENSG00000111961.17	SASH1	19.707	0.138648	144	0.133585
ENSG00000122122.9	SASH3	16.8856	0.527216	98	0.257159
ENSG00000141504.11	SAT2	19.9062	0.402756	144	0.0403677
ENSG00000119042.16	SATB2	23.5267	0.31145	120	0.0573538
ENSG00000151748.14	SAV1	16.3264	0.276528	111	-0.137973
ENSG00000112167.9	SAYSD1	16.2268	0.348343	70
ENSG00000126524.9	SBDS	25.9369	0.160692	144	0.316477
ENSG00000100241.20	SBF1	21.5027	0.110187	144	-0.00186144
ENSG00000133812.15	SBF2	21.8992	0.173747	144	0.10647
ENSG00000139697.13	SBNO1	23.3435	0.408898	139	-0.0610693
ENSG00000189001.10	SBSN	13.0298	0.547791	53
ENSG00000164764.10	SBSPON	23.0441	0.540968	144	0.578802
ENSG00000109929.9	SC5D	18.0291	0.307241	131	0.164128
ENSG00000126461.14	SCAF1	18.9339	0.261506	104	0.143684
ENSG00000139218.17	SCAF11	19.4183	0.227455	144	0.0226901
ENSG00000156304.14	SCAF4	20.5665	0.171482	144	0.147112
ENSG00000213079.9	SCAF8	17.0246	0.257172	66
ENSG00000173611.17	SCAI	17.7415	0.188738	121	-0.184335
ENSG00000085365.17	SCAMP1	22.9536	0.150223	144	0.120531
ENSG00000140497.16	SCAMP2	20.7442	0.429617	144	-0.155384
ENSG00000116521.10	SCAMP3	20.8944	0.180285	144	-0.0800742
ENSG00000227500.9	SCAMP4	21.354	0.17261	144	-0.102613
ENSG00000198794.11	SCAMP5	18.5449	0.353121	135	0.138734
ENSG00000140386.12	SCAPER	16.0284		16
ENSG00000168079.16	SCARA5	17.1833	0.464663	96	0.208204
ENSG00000073060.15	SCARB1	14.3683	0.717581	28
ENSG00000138760.9	SCARB2	23.492	0.182576	144	0.203915
ENSG00000074660.15	SCARF1	21.1239	0.520638	84	0.113789
ENSG00000244486.8	SCARF2	18.8972	0.385253	77
ENSG00000143653.9	SCCPDH	23.5729	0.132067	144	0.232314
ENSG00000099194.5	SCD	13.2979		8
ENSG00000145284.11	SCD5	13.4057		16
ENSG00000136155.16	SCEL	17.6139	0.248836	63
ENSG00000092108.20	SCFD1	21.8342	0.273954	144	0.186442
ENSG00000184178.15	SCFD2	18.646	0.26331	111	0.0982083
ENSG00000171951.4	SCG2	20.5395	0.586841	144	-0.157367
ENSG00000104112.8	SCG3	18.3734	0.383571	100	-0.0129558
ENSG00000149021.6	SCGB1A1	15.4946	0.632373	31
ENSG00000079689.13	SCGN	21.8713	0.390087	144	0.0603075
ENSG00000006747.14	SCIN	21.0679	0.472532	144	0.321199
ENSG00000132330.16	SCLY	20.5076	0.262161	144	0.18642
ENSG00000136546.13	SCN7A	23.74	0.368353	144	0.244221
ENSG00000169432.14	SCN9A	18.4456	0.380685	91	0.124182
ENSG00000133028.10	SCO1	21.8842	0.309115	144	0.0426261
ENSG00000130489.14	SCO2	20.6801	0.310531	144	0.135512
ENSG00000116171.17	SCP2	23.4298	0.24647	144	-0.0295516
ENSG00000121064.12	SCPEP1	25.2394	0.304409	144	-0.0502811
ENSG00000180900.18	SCRIB	21.4	0.0953505	144	0.0517965
ENSG00000136193.16	SCRN1	25.0474	0.166084	144	0.422898
ENSG00000141295.13	SCRN2	22.0544	0.343219	144	0.243219
ENSG00000144306.14	SCRN3	21.0729	0.243543	144	0.0650584
ENSG00000142186.16	SCYL1	22.6599	0.0964752	144	0.1758
ENSG00000136021.18	SCYL2	21.0874	0.104535	144	0.0310561
ENSG00000000457.13	SCYL3	14.7853	0.408608	53
ENSG00000198301.11	SDAD1	23.5884	0.287766	124	-0.0718287
ENSG00000115884.10	SDC1	19.4438	0.957035	140	0.19153
ENSG00000169439.11	SDC2	20.0472	0.312733	144	-0.0591773
ENSG00000162512.15	SDC3	22.6527	0.492545	144	0.158314
ENSG00000124145.6	SDC4	21.8158	0.317217	144	0.187353
ENSG00000137575.11	SDCBP	23.1357	0.202878	144	0.295345
ENSG00000125775.14	SDCBP2	17.1421	0.614784	90	0.0184454
ENSG00000165689.16	SDCCAG3	14.0412		8
ENSG00000143751.9	SDE2	19.647	0.222482	81
ENSG00000132581.9	SDF2	17.4412	0.276056	95	-0.119578
ENSG00000128228.4	SDF2L1	20.4452	0.279273	144	0.109245
ENSG00000078808.16	SDF4	19.975	0.425926	144	-0.0311756
ENSG00000073578.16	SDHA	25.764	0.121699	144	0.159865
ENSG00000117118.9	SDHB	24.6157	0.139138	144	0.212319
ENSG00000143252.14	SDHC	16.2358	0.296684	32
ENSG00000146555.18	SDK1	17.704	0.198373	98	0.319878
ENSG00000069188.16	SDK2	13.4406	0.373132	30
ENSG00000168497.4	SDPR	27.5752	0.209944	144	0.276363
ENSG00000100445.17	SDR39U1	21.0455	0.204041	143	0.304852
ENSG00000135094.10	SDS	14.8622		16
ENSG00000139410.14	SDSL	19.3096	0.454227	141	0.221593
ENSG00000140612.13	SEC11A	20.8572	0.248535	134	-0.180403
ENSG00000166562.8	SEC11C	20.6008	0.507762	136	0.0257335
ENSG00000157020.17	SEC13	23.8151	0.103545	144	0.280715
ENSG00000100003.17	SEC14L2	20.5872	0.258699	144	-0.0879753
ENSG00000133488.14	SEC14L4	16.852		16
ENSG00000148396.18	SEC16A	21.5548	0.111313	144	0.0998573
ENSG00000265808.3	SEC22B	24.1011	0.093366	144	0.243209
ENSG00000100934.14	SEC23A	23.4197	0.0934688	144	0.0490822
ENSG00000101310.14	SEC23B	20.2544	0.386454	144	0.210339
ENSG00000107651.12	SEC23IP	22.4954	0.113189	144	0.101087
ENSG00000113615.12	SEC24A	19.9405	0.228736	142	-0.031452
ENSG00000138802.11	SEC24B	20.925	0.106951	144	-0.0884699
ENSG00000176986.15	SEC24C	22.2786	0.0975237	144	-0.08503
ENSG00000150961.14	SEC24D	21.8335	0.164166	144	0.0193125
ENSG00000138674.16	SEC31A	24.7314	0.0829122	144	0.197965
ENSG00000058262.9	SEC61A1	19.4587	0.349242	132	0.0212642
ENSG00000106803.9	SEC61B	22.0158	0.288533	144	-0.060867
ENSG00000008952.16	SEC62	23.8282	0.2111	144	0.027649
ENSG00000025796.13	SEC63	22.6559	0.154485	144	0.242473
ENSG00000085415.15	SEH1L	20.8357	0.158896	144	0.120447
ENSG00000071537.13	SEL1L	21.4032	0.182762	144	0.166538
ENSG00000143416.20	SELENBP1	27.1114	0.246701	144	0.284866
ENSG00000183291.15	SELENOF	20.7438	0.27103	143	-0.200441
ENSG00000211450.9	SELENOH	20.7562	0.285666	144	0.101417
ENSG00000138018.17	SELENOI	18.1369	0.296064	117	0.0626583
ENSG00000198832.10	SELENOM	20.0713	0.336375	143	0.207981
ENSG00000073169.13	SELENOO	19.0574	0.266161	144	0.0235669
ENSG00000250722.5	SELENOP	21.47	0.304523	144	-0.00517458
ENSG00000131871.14	SELENOS	18.9618	0.270275	129	-0.0163614
ENSG00000198843.12	SELENOT	13.3585		16
ENSG00000178980.14	SELENOW	23.1242	0.249691	144	0.060427
ENSG00000188404.8	SELL	18.4792	0.412577	113	0.268404
ENSG00000174175.16	SELP	15.123	0.364707	24
ENSG00000012171.19	SEMA3B	18.9248	0.366988	131	-0.0286967
ENSG00000075223.13	SEMA3C	18.6229	0.268985	143	0.36531
ENSG00000196189.12	SEMA4A	14.4559	0.581533	38
ENSG00000185033.14	SEMA4B	21.521	0.216037	144	0.0488249
ENSG00000168758.10	SEMA4C	18.3206	0.312438	126	0.106913
ENSG00000124233.11	SEMG1	19.3233	0.780732	105
ENSG00000124157.6	SEMG2	18.1961	0.440442	122
ENSG00000079387.13	SENP1	13.6808	0.360563	39
ENSG00000112701.17	SENP6	14.6337	0.337662	45
ENSG00000166192.14	SENP8	18.9456	0.176797	100	-0.0285737
ENSG00000086475.14	SEPHS1	20.524	0.202045	144	0.220487
ENSG00000179918.18	SEPHS2	19.1811	0.172686	134	0.122879
ENSG00000109618.11	SEPSECS	18.4752	0.333823	118	-0.0460378
ENSG00000186522.14	SEPT10	24.6319	0.175372	144	0.188423
ENSG00000138758.11	SEPT11	25.38	0.110223	144	0.158891
ENSG00000168385.17	SEPT2	26.996	0.11613	144	0.209286
ENSG00000100167.19	SEPT3	21.1644	0.35255	144	-0.0653967
ENSG00000108387.14	SEPT4	21.1519	0.162532	144	0.0927646
ENSG00000184702.17	SEPT5	22.4768	0.272015	144	0.157387
ENSG00000125354.22	SEPT6	24.6591	0.167728	144	0.197969
ENSG00000122545.18	SEPT7	26.5365	0.0841084	144	0.0665288
ENSG00000164402.13	SEPT8	23.1234	0.141808	144	0.0133537
ENSG00000184640.17	SEPT9	26.3243	0.116266	144	0.0859041
ENSG00000122335.13	SERAC1	13.9575		8
ENSG00000142864.14	SERBP1	24.6924	0.124498	144	0.0874885
ENSG00000129158.10	SERGEF	19.0553	0.321836	101	0.0876981
ENSG00000111897.6	SERINC1	15.2199	0.312925	59
ENSG00000164300.16	SERINC5	12.5614		8
ENSG00000197249.13	SERPINA1	29.1116	0.472495	144	0.15667
ENSG00000140093.9	SERPINA10	16.0184	0.48698	52
ENSG00000196136.17	SERPINA3	27.6706	0.718354	144	-0.0705001
ENSG00000100665.11	SERPINA4	21.7241	0.46992	143
ENSG00000188488.13	SERPINA5	19.1525	0.394236	114	0.0233278
ENSG00000170099.5	SERPINA6	22.8564	0.335419	144
ENSG00000123561.14	SERPINA7	22.4137	0.378081	144
ENSG00000021355.12	SERPINB1	25.5074	0.13827	144	0.122025
ENSG00000242550.5	SERPINB10	15.1674	0.625432	24
ENSG00000206075.13	SERPINB5	14.9058	0.527762	22
ENSG00000124570.17	SERPINB6	25.6272	0.0987611	144	0.0326274
ENSG00000166401.14	SERPINB8	19.4315	0.246801	139	0.327947
ENSG00000170542.5	SERPINB9	22.7315	0.35094	144	0.302567
ENSG00000117601.13	SERPINC1	26.075	0.385491	144	-0.0266286
ENSG00000099937.10	SERPIND1	23.3486	0.515212	144	0.0745871
ENSG00000135919.12	SERPINE2	19.8546	0.536546	141	0.527832
ENSG00000132386.10	SERPINF1	26.4264	0.330357	144	0.16982
ENSG00000167711.13	SERPINF2	23.1582	0.363193	144	0.0200154
ENSG00000149131.15	SERPING1	26.0226	0.389693	144	-0.0443682
ENSG00000149257.13	SERPINH1	25.8882	0.258417	144	0.0798327
ENSG00000080546.13	SESN1	17.1663	0.263538	100	0.15585
ENSG00000187231.13	SESTD1	21.3977	0.172018	144	0.165559
ENSG00000119335.16	SET	25.0503	0.166691	144	0.0695977
ENSG00000099381.17	SETD1A	16.6197	0.345525	113	-0.0987835
ENSG00000181555.20	SETD2	17.146	0.27483	103	0.0982647
ENSG00000183576.12	SETD3	21.0076	0.1435	144	0.162883
ENSG00000145391.13	SETD7	22.9882	0.223054	144	0.293445
ENSG00000143379.12	SETDB1	17.3823	0.33466	88	0.116591
ENSG00000170364.12	SETMAR	17.2547	0.227091	119	0.175988
ENSG00000107290.13	SETX	17.2798	0.52588	53
ENSG00000168066.20	SF1	22.71	0.152156	144	0.0395145
ENSG00000099995.18	SF3A1	23.4221	0.153029	144	0.198652
ENSG00000104897.9	SF3A2	21.733	0.192972	144	-0.0537306
ENSG00000183431.11	SF3A3	21.6722	0.188994	144	0.126155
ENSG00000115524.15	SF3B1	22.9772	0.15291	144	0.13617
ENSG00000087365.15	SF3B2	23.411	0.134974	144	0.215451
ENSG00000189091.12	SF3B3	23.2808	0.146011	144	0.12221
ENSG00000143368.9	SF3B4	19.9137	0.192027	144	0.0960548
ENSG00000169976.6	SF3B5	18.8551	0.40883	124	-0.013254
ENSG00000115128.6	SF3B6	19.7889	0.329198	137	-0.171731
ENSG00000175793.11	SFN	20.6591	0.734706	143	0.190551
ENSG00000116560.10	SFPQ	25.5505	0.156471	144	-0.0926194
ENSG00000104332.11	SFRP1	20.6821	0.464852	141	0.368496
ENSG00000145423.4	SFRP2	11.9797		8
ENSG00000061936.9	SFSWAP	16.9931	0.368462	106	-0.029056
ENSG00000173349.5	SFT2D3	16.0728	0.460696	89
ENSG00000122852.14	SFTPA1	18.2134	0.691259	93	0.00889329
ENSG00000185303.16	SFTPA2	19.2048	0.407346	144	-0.0351783
ENSG00000164466.12	SFXN1	22.3882	0.185157	144	-0.084945
ENSG00000156398.12	SFXN2	17.9621	0.368118	48
ENSG00000107819.13	SFXN3	23.7497	0.228103	144	0.185836
ENSG00000183605.16	SFXN4	18.8447	0.202173	136	-0.139536
ENSG00000144040.12	SFXN5	16.7482	0.456015	120	-0.00573541
ENSG00000163069.12	SGCB	22.9124	0.313258	144	-0.133506
ENSG00000170624.13	SGCD	25.1013	0.339066	144	0.333463
ENSG00000127990.15	SGCE	23.1172	0.329045	144	-0.0236422
ENSG00000176476.8	SGF29	11.9774		8
ENSG00000118473.21	SGIP1	18.8651	0.287183	144	-0.0547152
ENSG00000166224.16	SGPL1	21.3195	0.181637	144	0.0313841
ENSG00000181523.12	SGSH	19.7522	0.255721	143	-0.0772209
ENSG00000167037.18	SGSM1	16.9818	0.322909	106	-0.0334553
ENSG00000104969.9	SGTA	21.9908	0.195826	144	0.121463
ENSG00000197860.9	SGTB	17.87	0.437783	122	0.0104547
ENSG00000178188.14	SH2B1	21.5149	0.459865	143	-0.00139389
ENSG00000185437.13	SH3BGR	20.9437	0.450685	144	0.489483
ENSG00000131171.12	SH3BGRL	26.4621	0.215419	144	0.0904048
ENSG00000198478.7	SH3BGRL2	20.4629	0.21892	144	0.136322
ENSG00000142669.14	SH3BGRL3	24.3224	0.2805	144	-0.076535
ENSG00000100092.20	SH3BP1	18.9139	0.387377	143	0.0937813
ENSG00000130147.15	SH3BP4	15.7811	0.319033	70
ENSG00000175137.10	SH3BP5L	19.796	0.242505	144	0.0444299
ENSG00000109686.17	SH3D19	22.1551	0.215221	144	0.266134
ENSG00000141985.9	SH3GL1	23.7524	0.217626	144	0.0305496
ENSG00000107295.9	SH3GL2	18.6966	0.396052	144	0.0117107
ENSG00000140600.16	SH3GL3	17.0257	0.430869	141	-0.0192768
ENSG00000097033.14	SH3GLB1	23.5424	0.201149	144	0.0303753
ENSG00000148341.17	SH3GLB2	23.5726	0.336508	144	0.128761
ENSG00000147010.17	SH3KBP1	20.8023	0.315482	144	0.0968774
ENSG00000107957.16	SH3PXD2A	20.8493	0.198429	144	0.142482
ENSG00000174705.12	SH3PXD2B	22.756	0.134352	144	0.253889
ENSG00000172985.10	SH3RF3	18.1489	0.192639	123	0.348769
ENSG00000162105.17	SHANK2	13.2653		16
ENSG00000251322.7	SHANK3	16.754	0.380161	105	0.00377437
ENSG00000179526.16	SHARPIN	17.6947	0.221824	109	-0.0370069
ENSG00000107338.9	SHB	16.0263	0.339601	89	0.00900333
ENSG00000129214.14	SHBG	17.6324	0.508114	99	-0.21073
ENSG00000160691.18	SHC1	21.5546	0.125314	144	0.149112
ENSG00000169291.9	SHE	12.3039		16
ENSG00000138606.19	SHF	17.4665	0.291928	143	0.281244
ENSG00000164054.15	SHISA5	11.4025		16
ENSG00000176974.19	SHMT1	24.0707	0.326535	144	0.497497
ENSG00000182199.10	SHMT2	22.6026	0.246894	144	0.0452449
ENSG00000108061.11	SHOC2	23.35	0.254576	144	0.0323071
ENSG00000168779.19	SHOX2	15.8289	0.822247	63
ENSG00000197417.7	SHPK	17.4292	0.387724	96	0.340739
ENSG00000138771.14	SHROOM3	20.7765	0.286591	144	0.250128
ENSG00000187164.19	SHTN1	21.1962	0.244249	144	0.140763
ENSG00000090402.7	SI	15.8293	0.819206	46
ENSG00000110013.12	SIAE	23.7335	0.487082	141	-0.047899
ENSG00000181788.3	SIAH2	13.2156	0.369498	45
ENSG00000185187.12	SIGIRR	16.1278	0.569989	61
ENSG00000088827.12	SIGLEC1	18.1946	0.474447	133	0.272103
ENSG00000147955.16	SIGMAR1	15.5536	0.178439	81
ENSG00000160584.15	SIK3	19.3645	0.240725	139	0.170322
ENSG00000120725.12	SIL1	16.7991	0.23085	87	0.248561
ENSG00000169375.15	SIN3A	20.7844	0.182745	143	0.0212009
ENSG00000127511.9	SIN3B	15.5483	0.644975	24
ENSG00000213445.9	SIPA1	19.6982	0.144925	144	0.133215
ENSG00000197555.9	SIPA1L1	18.0428	0.230181	132	0.0519685
ENSG00000116991.10	SIPA1L2	19.9288	0.204771	143	0.146685
ENSG00000198053.11	SIRPA	21.9995	0.229144	144	0.0665276
ENSG00000096717.11	SIRT1	17.3983	0.339862	114	-0.297355
ENSG00000068903.19	SIRT2	22.442	0.155454	144	0.0231987
ENSG00000142082.14	SIRT3	18.3697	0.213582	109	0.065591
ENSG00000124523.15	SIRT5	21.9612	0.18636	144	0.0727673
ENSG00000184990.12	SIVA1	16.1389	0.337319	82	-0.0871905
ENSG00000005020.12	SKAP2	18.6422	0.310943	85	-0.163638
ENSG00000204351.11	SKIV2L	21.0573	0.129539	144	-0.202831
ENSG00000039123.15	SKIV2L2	21.203	0.198834	144	-0.0111161
ENSG00000113558.18	SKP1	24.3088	0.31539	144	-0.0134082
ENSG00000109171.14	SLAIN2	20.8213	0.149038	144	-0.0229752
ENSG00000145248.6	SLC10A4	17.1462	0.472464	108	-0.13854
ENSG00000064651.13	SLC12A2	22.1452	0.20503	144	0.208613
ENSG00000124067.16	SLC12A4	20.1973	0.241794	139	0.000792594
ENSG00000124140.13	SLC12A5	17.4275	0.599785	117	-0.0010609
ENSG00000140199.11	SLC12A6	14.3383	0.494748	50
ENSG00000113504.20	SLC12A7	12.9043		16
ENSG00000139370.11	SLC15A4	16.0328	0.297623	46
ENSG00000155380.11	SLC16A1	23.7269	0.317781	144	0.232041
ENSG00000147100.10	SLC16A2	16.8032	0.264772	53
ENSG00000118596.11	SLC16A7	16.1791	0.399053	44
ENSG00000104888.9	SLC17A7	17.0174	0.752313	122	-0.0579708
ENSG00000110436.11	SLC1A2	20.9291	0.395128	144	-0.113836
ENSG00000079215.13	SLC1A3	17.4091	0.567768	133	0.133731
ENSG00000115902.10	SLC1A4	19.0063	0.417574	139	0.229164
ENSG00000105281.12	SLC1A5	17.9766	0.492205	107	0.181665
ENSG00000168575.9	SLC20A2	19.9265	0.209869	144	0.207395
ENSG00000100075.9	SLC25A1	24.2343	0.157166	144	0.128204
ENSG00000183048.11	SLC25A10	20.585	0.463518	144	0.158321
ENSG00000108528.13	SLC25A11	23.8559	0.155936	144	0.166238
ENSG00000115840.13	SLC25A12	24.3252	0.143648	144	0.181344
ENSG00000004864.13	SLC25A13	22.056	0.239793	144	-0.0724314
ENSG00000102743.14	SLC25A15	16.7367	0.360605	74
ENSG00000182902.13	SLC25A18	19.7819	0.255516	123	0.0252459
ENSG00000125454.11	SLC25A19	15.69	0.297763	56
ENSG00000178537.9	SLC25A20	22.6869	0.227032	144	0.164801
ENSG00000177542.10	SLC25A22	21.0524	0.169737	143	0.0259941
ENSG00000125648.14	SLC25A23	19.5865	0.231775	144	0.104175
ENSG00000085491.15	SLC25A24	24.4448	0.146827	144	0.297196
ENSG00000148339.12	SLC25A25	16.2425	0.316991	59
ENSG00000155287.10	SLC25A28	13.3375		8
ENSG00000075415.12	SLC25A3	26.459	0.179199	144	0.127793
ENSG00000151729.10	SLC25A4	28.0413	0.127294	144	0.057354
ENSG00000075303.12	SLC25A40	15.7694	0.228982	60
ENSG00000164209.16	SLC25A46	20.4855	0.185916	144	0.0563982
ENSG00000005022.5	SLC25A5	25.0258	0.162874	144	-0.0478364
ENSG00000141437.8	SLC25A52	13.7614		8
ENSG00000155850.7	SLC26A2	18.3079	0.467512	64
ENSG00000091138.12	SLC26A3	20.1977	0.768099	139	0.0617728
ENSG00000130304.16	SLC27A1	19.9816	0.196429	144	0.165207
ENSG00000140284.10	SLC27A2	20.1865	0.550725	144	0.0723817
ENSG00000143554.13	SLC27A3	20.0307	0.23781	144	0.151574
ENSG00000167114.12	SLC27A4	20.7111	0.143222	144	0.191783
ENSG00000083807.9	SLC27A5	18.9111	0.321043	137	0.0338052
ENSG00000112759.16	SLC29A1	20.9041	0.317587	141	0.151666
ENSG00000117394.20	SLC2A1	17.2973	0.395227	110	0.157966
ENSG00000151229.12	SLC2A13	16.8311	0.280407	86	-0.0547858
ENSG00000173262.11	SLC2A14	20.2994	0.38428	144	-0.184479
ENSG00000163581.13	SLC2A2	18.0838	0.430368	135
ENSG00000181856.14	SLC2A4	16.6746	0.454356	78
ENSG00000170385.9	SLC30A1	17.9345	0.323341	114	0.0301965
ENSG00000014824.13	SLC30A9	20.3221	0.20482	144	0.0478299
ENSG00000101438.3	SLC32A1	15.5634	0.430323	108
ENSG00000169359.13	SLC33A1	18.8127	0.226378	140	0.105537
ENSG00000157765.11	SLC34A2	13.0338	0.358693	24
ENSG00000176087.14	SLC35A4	20.9329	0.239251	143	0.00139514
ENSG00000182747.4	SLC35D3	14.8581	0.358687	28
ENSG00000196376.10	SLC35F1	13.352	0.564766	30
ENSG00000213699.8	SLC35F6	19.7158	0.255872	130	0.0258213
ENSG00000157637.12	SLC38A10	18.855	0.414048	104	0.118517
ENSG00000134294.13	SLC38A2	21.253	0.353468	140	0.114108
ENSG00000133195.11	SLC39A11	14.6156	0.39971	38
ENSG00000104635.13	SLC39A14	19.7823	0.396306	136	-0.0471311
ENSG00000112473.17	SLC39A7	22.1756	0.172005	144	0.173358
ENSG00000029364.11	SLC39A9	13.0406		16
ENSG00000168003.16	SLC3A2	22.0194	0.328437	144	0.00602046
ENSG00000114544.16	SLC41A3	16.8204	0.177496	84	0.0328406
ENSG00000149150.8	SLC43A1	15.3781	0.287763	30
ENSG00000167703.14	SLC43A2	22.2375	0.243901	140	0.148788
ENSG00000134802.17	SLC43A3	16.7782	0.397406	92	0.194612
ENSG00000070214.15	SLC44A1	21.3072	0.262618	144	0.205555
ENSG00000129353.14	SLC44A2	22.9827	0.252575	144	0.12654
ENSG00000004939.13	SLC4A1	21.0672	0.948252	144
ENSG00000163798.13	SLC4A1AP	16.8558	0.194648	80	-0.152522
ENSG00000164889.13	SLC4A2	18.2761	0.239524	144	0.0340862
ENSG00000080493.15	SLC4A4	15.9459	1.22109	72
ENSG00000033867.16	SLC4A7	18.3819	0.399043	108	0.279564
ENSG00000163959.9	SLC51A	15.2603		8
ENSG00000197106.6	SLC6A17	16.7402	0.54613	89	0.0852514
ENSG00000013293.5	SLC7A14	17.0787	0.336415	59
ENSG00000103257.8	SLC7A5	16.446	0.588459	67
ENSG00000103061.12	SLC7A6OS	16.2157	0.260387	109	-0.1244
ENSG00000183023.18	SLC8A1	22.7041	0.145736	144	0.0192412
ENSG00000118160.13	SLC8A2	21.6499	0.18224	144	0.261091
ENSG00000090020.10	SLC9A1	20.6869	0.209538	144	0.0758267
ENSG00000109062.11	SLC9A3R1	21.4419	0.321568	144	0.144954
ENSG00000065054.13	SLC9A3R2	21.53	0.193551	144	0.0855405
ENSG00000198689.10	SLC9A6	17.3426	0.240427	133	0.0154774
ENSG00000181804.14	SLC9A9	20.0626	0.276755	144	0.123661
ENSG00000174640.12	SLCO2A1	18.3942	0.420416	123	0.0993048
ENSG00000172716.16	SLFN11	13.1381	0.688821	51
ENSG00000166750.9	SLFN5	20.6461	0.165533	144	0.224885
ENSG00000119705.9	SLIRP	22.2087	0.220751	144	-0.0430283
ENSG00000145147.19	SLIT2	18.3599	0.309561	129	0.0615558
ENSG00000184347.14	SLIT3	17.4232	0.276396	131	0.230424
ENSG00000121871.3	SLITRK3	22.2684	0.25398	79
ENSG00000065613.13	SLK	24.2934	0.087159	144	0.180175
ENSG00000163681.14	SLMAP	27.6588	0.197786	144	-0.108718
ENSG00000124107.5	SLPI	20.6258	0.672065	144	0.0578356
ENSG00000137776.16	SLTM	22.183	0.12439	144	-0.197073
ENSG00000164609.9	SLU7	18.6622	0.424569	97	0.112663
ENSG00000175387.15	SMAD2	21.7366	0.119614	144	-0.0128864
ENSG00000166949.15	SMAD3	16.4479	0.287785	71
ENSG00000141646.13	SMAD4	22.6841	0.107556	144	0.105462
ENSG00000113658.16	SMAD5	19.878	0.149054	139	-0.0613328
ENSG00000112305.14	SMAP1	22.2204	0.146717	144	-0.0417001
ENSG00000084070.11	SMAP2	19.7562	0.310346	139	0.12917
ENSG00000102038.15	SMARCA1	19.0871	0.212505	144	0.057289
ENSG00000080503.22	SMARCA2	22.0663	0.116652	144	0.0749204
ENSG00000127616.17	SMARCA4	19.4316	0.319996	139	0.0749021
ENSG00000153147.5	SMARCA5	21.8954	0.123227	144	-0.0405356
ENSG00000099956.18	SMARCB1	20.2236	0.174457	144	0.0567416
ENSG00000173473.10	SMARCC1	19.6994	0.260181	143	0.0720257
ENSG00000139613.11	SMARCC2	22.7456	0.144946	144	0.0499344
ENSG00000066117.14	SMARCD1	15.4352	0.286397	40
ENSG00000108604.15	SMARCD2	17.0741	0.307835	92	0.0606065
ENSG00000082014.16	SMARCD3	17.3084	0.243817	119	-0.00277256
ENSG00000073584.18	SMARCE1	20.7704	0.13405	144	0.0221517
ENSG00000072501.17	SMC1A	22.8733	0.13593	144	-0.00211756
ENSG00000136824.18	SMC2	20.9594	0.452639	144	0.0277174
ENSG00000108055.9	SMC3	22.8604	0.137316	144	0.26633
ENSG00000113810.15	SMC4	14.3021	0.213676	37
ENSG00000198887.8	SMC5	17.7253	0.245413	118	0.103549
ENSG00000163029.15	SMC6	14.6788	0.271681	87	-0.0542686
ENSG00000101596.14	SMCHD1	20.4394	0.163349	144	0.0281524
ENSG00000157106.16	SMG1	19.6088	0.21217	138	-0.14147
ENSG00000070366.13	SMG6	16.3382	0.238831	91	-0.165702
ENSG00000167447.12	SMG8	18.2456	0.19736	122	-0.0594281
ENSG00000105771.13	SMG9	18.7651	0.226773	134	0.201181
ENSG00000250317.8	SMIM20	16.9199	0.493012	78
ENSG00000172062.16	SMN1	16.88	0.245664	67
ENSG00000119953.12	SMNDC1	18.6429	0.231557	120	-0.195824
ENSG00000112562.18	SMOC2	17.9412	0.574982	98	0.283472
ENSG00000135587.8	SMPD2	12.7292	0.310399	24
ENSG00000103056.11	SMPD3	17.3505	0.58078	82	0.024502
ENSG00000136699.19	SMPD4	19.6644	0.177231	143	-0.0259769
ENSG00000172594.12	SMPDL3A	24.8959	0.534018	72
ENSG00000130768.14	SMPDL3B	15.3097	0.896077	118	0.0607762
ENSG00000091482.5	SMPX	20.6193	0.66282	144	0.182017
ENSG00000102172.15	SMS	24.1034	0.20594	144	0.0853936
ENSG00000183963.18	SMTN	29.5194	0.205518	144	0.232217
ENSG00000122692.8	SMU1	22.4963	0.124329	144	0.00426165
ENSG00000115593.14	SMYD1	22.4167	0.416104	144	0.605732
ENSG00000143499.13	SMYD2	16.8562	0.256381	133	0.296763
ENSG00000185420.18	SMYD3	16.4446	0.381395	42
ENSG00000135632.11	SMYD5	21.0232	0.184665	140	0.0537217
ENSG00000092531.9	SNAP23	22.6006	0.155149	144	-0.0442426
ENSG00000132639.12	SNAP25	21.9838	0.260107	144	-0.0815488
ENSG00000099940.11	SNAP29	21.746	0.311354	144	0.272035
ENSG00000065609.14	SNAP91	22.1149	0.279179	144	0.104394
ENSG00000145335.15	SNCA	24.3652	0.277003	144	0.313543
ENSG00000074317.10	SNCB	19.1571	0.321871	144	0.111987
ENSG00000173267.13	SNCG	24.8575	0.238812	144	0.113365
ENSG00000197157.10	SND1	25.1538	0.160445	144	0.362675
ENSG00000159210.9	SNF8	21.9391	0.282765	144	0.198205
ENSG00000163877.10	SNIP1	16.7601	0.479292	82	-0.124274
ENSG00000101298.13	SNPH	16.4141	0.394866	87	0.0353737
ENSG00000144028.14	SNRNP200	22.8806	0.125162	144	0.0416705
ENSG00000124380.10	SNRNP27	17.6913	0.27188	111	0.0163796
ENSG00000060688.12	SNRNP40	21.9976	0.162426	144	0.140423
ENSG00000104852.14	SNRNP70	23.7118	0.161415	144	-0.196137
ENSG00000077312.8	SNRPA	20.8357	0.246475	144	0.008584
ENSG00000131876.16	SNRPA1	21.4409	0.23418	144	0.000802599
ENSG00000125835.18	SNRPB	23.7247	0.176734	144	0.12663
ENSG00000125870.10	SNRPB2	22.1916	0.213445	144	-0.107425
ENSG00000124562.9	SNRPC	18.8874	0.396821	115	0.0386967
ENSG00000167088.10	SNRPD1	23.2117	0.183383	144	0.15268
ENSG00000125743.10	SNRPD2	22.0682	0.259195	144	-0.13192
ENSG00000100028.11	SNRPD3	23.1804	0.151499	144	0.0635049
ENSG00000182004.12	SNRPE	20.032	0.342015	141	0.0740042
ENSG00000139343.10	SNRPF	21.4965	0.152782	144	0.188809
ENSG00000143977.13	SNRPG	22.3055	0.169601	144	0.0341595
ENSG00000101400.5	SNTA1	21.5078	0.178393	144	0.234963
ENSG00000172164.13	SNTB1	22.6018	0.301754	144	0.371744
ENSG00000168807.16	SNTB2	25.1145	0.160024	144	0.105379
ENSG00000100138.13	SNU13	21.9386	0.239505	144	0.102285
ENSG00000169371.13	SNUPN	18.3942	0.271587	125	-0.0834707
ENSG00000100603.13	SNW1	21.0818	0.143805	144	-0.159178
ENSG00000028528.14	SNX1	22.6284	0.128182	144	-0.0174583
ENSG00000147164.11	SNX12	23.2617	0.334271	144	-0.0532374
ENSG00000071189.21	SNX13	14.8429	0.240696	38
ENSG00000110025.12	SNX15	20.5723	0.181698	144	0.131041
ENSG00000104497.13	SNX16	19.1739	0.232234	124	-0.0777907
ENSG00000115234.10	SNX17	20.844	0.122911	144	0.0210136
ENSG00000178996.13	SNX18	22.5479	0.18025	144	0.245876
ENSG00000120451.10	SNX19	14.2105	0.328699	31
ENSG00000205302.6	SNX2	24.3321	0.0797763	144	0.0515855
ENSG00000124104.18	SNX21	16.7856	0.356781	124	-0.0303589
ENSG00000143376.12	SNX27	23.4998	0.134166	144	0.176189
ENSG00000048471.13	SNX29	15.6325	0.293547	78
ENSG00000112335.14	SNX3	23.9311	0.379392	144	0.0409989
ENSG00000148158.16	SNX30	17.7487	0.256983	137	0.0370603
ENSG00000173548.8	SNX33	19.8657	0.145458	140	0.170686
ENSG00000114520.10	SNX4	21.6475	0.149713	144	0.043639
ENSG00000089006.16	SNX5	23.4391	0.104216	144	0.239446
ENSG00000129515.18	SNX6	24.1185	0.12248	144	0.22601
ENSG00000162627.16	SNX7	21.1439	0.180034	144	0.104417
ENSG00000106266.10	SNX8	15.7882	0.290017	62
ENSG00000130340.15	SNX9	23.6961	0.0935268	144	0.0693281
ENSG00000057252.12	SOAT1	17.1757	0.381306	83	0.0335529
ENSG00000170677.5	SOCS6	13.2389	0.878795	29
ENSG00000142168.14	SOD1	27.9733	0.206301	144	0.0946535
ENSG00000112096.16	SOD2	26.2009	0.285999	144	0.0648433
ENSG00000109610.5	SOD3	25.2496	0.372298	144	0.371682
ENSG00000149639.14	SOGA1	18.7398	0.412825	89	-0.110235
ENSG00000214338.10	SOGA3	17.8762	0.339663	89	0.0167607
ENSG00000159140.19	SON	21.8316	0.129755	144	0.0439499
ENSG00000095637.21	SORBS1	27.836	0.164979	144	0.0855013
ENSG00000154556.17	SORBS2	27.0202	0.259032	144	0.289537
ENSG00000120896.13	SORBS3	23.8182	0.144559	144	0.220952
ENSG00000108018.15	SORCS1	18.6543	0.405166	88	0.0764334
ENSG00000184985.16	SORCS2	16.5449	0.364064	80	0.0185018
ENSG00000140263.13	SORD	23.8004	0.188291	144	-0.0751432
ENSG00000137642.12	SORL1	18.3263	0.309671	136	0.0173411
ENSG00000134243.11	SORT1	20.7462	0.201015	144	0.225924
ENSG00000115904.12	SOS1	20.0154	0.144865	144	0.0831942
ENSG00000100485.11	SOS2	16.5394	0.267982	67
ENSG00000198142.4	SOWAHC	20.5412	0.213196	144	0.0176932
ENSG00000176887.6	SOX11	19.8489	0.397323	133	0.221846
ENSG00000185591.9	SP1	19.4699	0.218786	144	0.134119
ENSG00000067066.16	SP100	20.889	0.210902	144	0.00426979
ENSG00000135899.17	SP110	14.7023	0.376845	54
ENSG00000172845.14	SP3	20.1848	0.241167	144	0.104925
ENSG00000105866.13	SP4	15.1091	0.496733	44
ENSG00000091640.7	SPAG7	18.7227	0.259233	142	0.214729
ENSG00000008294.20	SPAG9	22.8229	0.0676148	144	0.202534
ENSG00000113140.10	SPARC	20.7826	0.326944	144	0.352668
ENSG00000152583.12	SPARCL1	23.9278	0.396746	144	0.346748
ENSG00000021574.11	SPAST	18.0523	0.213601	136	0.0627479
ENSG00000158480.10	SPATA2	13.5229		16
ENSG00000006282.20	SPATA20	20.4643	0.280082	144	0.512606
ENSG00000145375.7	SPATA5	20.8923	0.132139	144	0.0425685
ENSG00000171763.18	SPATA5L1	18.2864	0.201163	103	0.20435
ENSG00000123352.17	SPATS2	16.5794	0.355395	78
ENSG00000196141.13	SPATS2L	21.9365	0.185788	144	0.186424
ENSG00000114902.13	SPCS1	20.6826	0.234244	144	0.102304
ENSG00000118363.11	SPCS2	23.7686	0.161889	144	0.0573537
ENSG00000129128.12	SPCS3	22.9357	0.236137	144	0.107896
ENSG00000128487.16	SPECC1	19.8112	0.293241	138	0.217585
ENSG00000100014.19	SPECC1L	21.9318	0.132933	144	0.174611
ENSG00000072195.14	SPEG	23.2836	0.127377	144	0.0597092
ENSG00000065526.10	SPEN	15.6533	0.375733	70
ENSG00000104133.14	SPG11	14.2668	0.217452	48
ENSG00000133104.12	SPG20	22.8828	0.141241	144	0.211865
ENSG00000090487.10	SPG21	18.0116	0.296309	118	0.195081
ENSG00000197912.14	SPG7	20.028	0.178473	144	0.133284
ENSG00000176170.13	SPHK1	20.8793	0.189793	139	0.0140188
ENSG00000106723.16	SPIN1	16.4742	0.316946	74
ENSG00000164266.10	SPINK1	17.962	0.770524	124	-0.0529357
ENSG00000166145.14	SPINT1	19.4545	0.542987	121	0.00245247
ENSG00000167642.12	SPINT2	15.3466	0.747451	38
ENSG00000134278.15	SPIRE1	18.6022	0.227114	134	0.110082
ENSG00000197471.11	SPN	16.0128	0.772292	64
ENSG00000169682.17	SPNS1	17.291	0.312745	136	-0.0449819
ENSG00000152377.13	SPOCK1	12.733		16
ENSG00000107742.12	SPOCK2	14.6796	0.551829	32
ENSG00000262655.3	SPON1	23.7772	0.32348	144	0.142153
ENSG00000072080.10	SPP2	19.258	0.45182	142
ENSG00000138600.9	SPPL2A	15.7228		16
ENSG00000116096.5	SPR	23.1608	0.29455	144	0.200304
ENSG00000136158.11	SPRY2	11.4122		8
ENSG00000167778.8	SPRYD3	16.6794	0.263352	59
ENSG00000176422.13	SPRYD4	21.0988	0.179738	144	0.27296
ENSG00000123178.14	SPRYD7	18.3793	0.175236	125	-0.014139
ENSG00000163554.12	SPTA1	20.2515	0.593087	144
ENSG00000197694.15	SPTAN1	25.8098	0.2465	144	-0.0694943
ENSG00000070182.19	SPTB	21.1208	0.38943	144	0.141302
ENSG00000115306.15	SPTBN1	26.0311	0.257583	144	0.15492
ENSG00000173898.11	SPTBN2	19.7851	0.218464	144	0.0395876
ENSG00000090054.13	SPTLC1	20.749	0.215078	144	0.0649401
ENSG00000100596.6	SPTLC2	23.7976	0.437358	137	0.139423
ENSG00000137767.13	SQRDL	24.6963	0.459501	144	0.240918
ENSG00000161011.19	SQSTM1	20.3981	0.184209	144	0.16243
ENSG00000213523.10	SRA1	18.627	0.340068	140	0.0687899
ENSG00000068784.12	SRBD1	17.056	0.31001	125	0.0324362
ENSG00000197122.11	SRC	22.051	0.172799	144	0.229359
ENSG00000080603.16	SRCAP	15.8985	0.45147	90	0.0587023
ENSG00000277363.4	SRCIN1	20.3954	0.217328	144	0.24174
ENSG00000153914.15	SREK1	18.3014	0.20934	137	-0.0927602
ENSG00000112658.7	SRF	18.0136	0.380658	92	-0.0157966
ENSG00000151304.5	SRFBP1	13.6748	0.223683	33
ENSG00000196935.8	SRGAP1	16.7186	0.179025	122	0.292659
ENSG00000266028.7	SRGAP2	17.0188	0.292104	106	0.106946
ENSG00000196220.15	SRGAP3	15.4387	0.416583	75
ENSG00000122862.4	SRGN	13.4873	0.497603	24
ENSG00000075142.13	SRI	22.1572	0.308797	144	0.129574
ENSG00000185739.13	SRL	19.1154	0.431974	142	-0.0307289
ENSG00000116649.9	SRM	21.9877	0.14412	144	0.00839071
ENSG00000140319.10	SRP14	23.8532	0.199822	144	-0.0993695
ENSG00000153037.13	SRP19	19.394	0.324093	143	0.135777
ENSG00000100883.11	SRP54	22.0203	0.0983087	144	0.0458285
ENSG00000167881.14	SRP68	21.9104	0.157753	144	-0.147254
ENSG00000174780.15	SRP72	22.6517	0.115008	144	0.0502059
ENSG00000143742.12	SRP9	21.8183	0.295035	144	-0.00162524
ENSG00000096063.15	SRPK1	16.6147	0.486739	88	0.0406969
ENSG00000135250.16	SRPK2	20.4096	0.164374	144	-0.194025
ENSG00000182934.11	SRPRA	20.9175	0.235572	144	-0.00451982
ENSG00000144867.11	SRPRB	22.0702	0.205176	144	-0.049934
ENSG00000101955.14	SRPX	22.7972	0.322842	144	0.159702
ENSG00000102359.6	SRPX2	20.2984	0.307206	144	0.0596794
ENSG00000167720.12	SRR	15.7922	0.484447	47
ENSG00000133226.16	SRRM1	21.802	0.214407	144	0.0792321
ENSG00000167978.16	SRRM2	22.268	0.160235	144	-0.0827245
ENSG00000087087.18	SRRT	23.1787	0.146057	144	-0.14645
ENSG00000136450.12	SRSF1	24.1669	0.186216	144	0.0108081
ENSG00000188529.14	SRSF10	21.8122	0.189109	144	0.0168672
ENSG00000116754.13	SRSF11	20.0897	0.230671	144	-0.0155437
ENSG00000161547.16	SRSF2	24.1011	0.18302	144	0.0011475
ENSG00000112081.16	SRSF3	24.6106	0.127452	144	-0.0505476
ENSG00000116350.16	SRSF4	23.7834	0.189489	144	-0.0204951
ENSG00000100650.15	SRSF5	22.1464	0.21656	144	0.205751
ENSG00000124193.14	SRSF6	17.4476	0.327918	81	0.0144777
ENSG00000115875.18	SRSF7	23.2462	0.205068	144	0.00530805
ENSG00000111786.8	SRSF9	19.707	0.265377	141	0.0521233
ENSG00000271303.1	SRXN1	14.7983	0.180702	22
ENSG00000141380.13	SS18	16.2563	0.519969	40
ENSG00000184402.14	SS18L1	13.1541	0.547539	30
ENSG00000138385.15	SSB	23.9776	0.154392	144	0.155628
ENSG00000106028.10	SSBP1	24.3722	0.134909	144	0.125753
ENSG00000145687.16	SSBP2	14.6646	0.430982	99	-0.0947906
ENSG00000179954.15	SSC5D	22.5721	0.29349	144	0.204457
ENSG00000138434.16	SSFA2	18.5966	0.303024	141	0.151394
ENSG00000084112.14	SSH1	17.0146	0.204765	121	0.137489
ENSG00000172830.12	SSH3	22.9874	0.163328	144	0.065672
ENSG00000123096.11	SSPN	21.3873	0.336318	144	0.100343
ENSG00000124783.12	SSR1	21.8847	0.275142	144	-0.0341517
ENSG00000114850.6	SSR3	19.654	0.294999	144	-0.0200092
ENSG00000180879.13	SSR4	23.3197	0.267277	144	-0.0794637
ENSG00000149136.8	SSRP1	22.354	0.161844	144	0.112914
ENSG00000173465.7	SSSCA1	20.0776	0.316081	144	-0.111005
ENSG00000160075.11	SSU72	17.1793	0.393861	109	0.0889507
ENSG00000100380.13	ST13	25.4184	0.157653	144	0.0125684
ENSG00000149418.10	ST14	19.3607	0.734096	118	-0.0604684
ENSG00000110080.18	ST3GAL4	15.7336	1.00095	32
ENSG00000166444.18	ST5	21.9756	0.153638	144	0.151311
ENSG00000073849.14	ST6GAL1	18.354	0.600324	96	-0.0752765
ENSG00000070526.14	ST6GALNAC1	20.9323	0.774513	126	0.159357
ENSG00000160408.14	ST6GALNAC6	17.2773	0.886055	22
ENSG00000004866.20	ST7	14.3945	0.63845	54
ENSG00000010327.10	STAB1	22.3869	0.215968	144	0.130087
ENSG00000118007.12	STAG1	18.6696	0.359345	128	0.096085
ENSG00000101972.18	STAG2	21.1661	0.201163	144	0.121421
ENSG00000136738.14	STAM	21.9153	0.142496	144	-0.00845658
ENSG00000115145.9	STAM2	22.208	0.0728713	144	0.00319109
ENSG00000124356.15	STAMBP	22.0543	0.116596	144	0.276738
ENSG00000178078.11	STAP2	15.8942	0.892635	24
ENSG00000214530.8	STARD10	21.8943	0.253894	144	-0.0541606
ENSG00000133121.20	STARD13	19.2401	0.154651	139	0.213971
ENSG00000131748.15	STARD3	21.0963	0.379787	58
ENSG00000115415.18	STAT1	23.9215	0.182703	144	0.342395
ENSG00000170581.13	STAT2	20.5091	0.174057	141	-0.0425372
ENSG00000168610.14	STAT3	25.2366	0.161046	144	0.0704306
ENSG00000126561.16	STAT5A	19.7219	0.186331	143	0.274435
ENSG00000173757.9	STAT5B	23.2197	0.111363	144	0.263393
ENSG00000166888.11	STAT6	23.4231	0.126834	144	0.0403729
ENSG00000124214.19	STAU1	21.5197	0.159557	144	0.0935676
ENSG00000040341.17	STAU2	22.0968	0.235513	125	-0.00125575
ENSG00000118804.8	STBD1	22.4545	0.181095	144	0.407522
ENSG00000113739.10	STC2	15.9855	0.667976	43
ENSG00000127954.12	STEAP4	20.6625	0.336396	144	0.0891938
ENSG00000167323.11	STIM1	22.3319	0.153086	144	0.245548
ENSG00000109689.15	STIM2	15.9701	0.289474	30
ENSG00000168439.16	STIP1	25.4751	0.136607	144	0.214026
ENSG00000072786.12	STK10	21.356	0.184953	144	0.0494941
ENSG00000118046.14	STK11	13.4239	0.269025	23
ENSG00000144589.21	STK11IP	14.793		16
ENSG00000081320.10	STK17B	12.6411		15
ENSG00000102572.14	STK24	21.6342	0.171888	144	-0.00959651
ENSG00000115694.14	STK25	18.1609	0.265661	120	0.161297
ENSG00000134602.15	STK26	23.2647	0.138566	144	0.241073
ENSG00000104375.15	STK3	20.1697	0.162963	144	0.122993
ENSG00000165752.16	STK32C	16.7344	0.307309	120	0.279499
ENSG00000130413.15	STK33	18.1905	0.35305	112	0.0519
ENSG00000125834.12	STK35	14.1566	0.228901	37
ENSG00000112079.8	STK38	22.2257	0.147173	144	0.133227
ENSG00000211455.7	STK38L	23.4798	0.160725	144	0.147194
ENSG00000198648.10	STK39	22.2689	0.150025	144	0.221678
ENSG00000101109.11	STK4	21.7034	0.131604	144	-0.145197
ENSG00000117632.22	STMN1	23.7051	0.361078	144	0.310505
ENSG00000104435.13	STMN2	15.6589	0.281014	53
ENSG00000148175.12	STOM	25.3699	0.171134	144	0.0801878
ENSG00000165283.15	STOML2	22.6665	0.157368	144	-0.0392226
ENSG00000243244.5	STON1	22.8131	0.318809	144	0.579348
ENSG00000023734.10	STRAP	24.7203	0.102996	144	0.19268
ENSG00000165209.18	STRBP	17.1318	0.331867	90	-0.0146163
ENSG00000143093.14	STRIP1	21.9903	0.132943	144	-0.121954
ENSG00000115808.11	STRN	22.0297	0.122491	144	0.150133
ENSG00000196792.11	STRN3	23.1941	0.114658	144	0.0693877
ENSG00000090372.14	STRN4	21.0346	0.131559	144	0.0203499
ENSG00000101846.6	STS	17.203	0.2974	62
ENSG00000134910.12	STT3A	22.8594	0.161526	144	0.105465
ENSG00000163527.9	STT3B	22.1795	0.180605	144	0.152131
ENSG00000103266.10	STUB1	21.3188	0.420795	144	0.0702852
ENSG00000203685.9	STUM	21.6491	0.323328	144	0.270112
ENSG00000135604.9	STX11	16.8979	0.434954	55
ENSG00000117758.13	STX12	22.1338	0.155792	144	0.156096
ENSG00000124222.22	STX16	19.6167	0.321437	139	0.225684
ENSG00000168818.9	STX18	19.8857	0.196007	143	-0.160792
ENSG00000106089.11	STX1A	21.8389	0.405611	144	0.171491
ENSG00000099365.10	STX1B	22.6119	0.260236	144	0.0643329
ENSG00000111450.13	STX2	21.8267	0.190064	144	0.0626654
ENSG00000103496.14	STX4	23.5342	0.11812	144	0.158003
ENSG00000162236.11	STX5	20.482	0.192116	144	-0.0820558
ENSG00000135823.13	STX6	18.5077	0.206203	124	-0.0461886
ENSG00000079950.13	STX7	23.1696	0.155794	144	0.255097
ENSG00000170310.14	STX8	20.3413	0.136883	144	0.101042
ENSG00000136854.19	STXBP1	23.7851	0.179218	144	0.04705
ENSG00000076944.15	STXBP2	21.58	0.489946	144	-0.127535
ENSG00000116266.10	STXBP3	23.5982	0.113813	144	0.0264461
ENSG00000166263.13	STXBP4	21.4162	0.286606	88	0.0664412
ENSG00000164506.14	STXBP5	19.63	0.197891	134	0.17167
ENSG00000145087.12	STXBP5L	14.7382	0.28751	24
ENSG00000168952.15	STXBP6	21.1439	0.225926	144	0.436121
ENSG00000113387.11	SUB1	25.0207	0.212562	144	0.00500155
ENSG00000136143.14	SUCLA2	25.3127	0.123043	144	0.169217
ENSG00000163541.11	SUCLG1	26.1686	0.125398	144	0.201643
ENSG00000172340.14	SUCLG2	25.0732	0.221092	144	0.16655
ENSG00000111707.11	SUDS3	17.7224	0.305694	138	-0.024957
ENSG00000105705.15	SUGP1	16.0395	0.220122	130	-0.0577044
ENSG00000064607.16	SUGP2	18.2874	0.315799	131	0.16216
ENSG00000165416.14	SUGT1	23.9909	0.0852204	144	0.18923
ENSG00000137573.13	SULF1	19.7483	0.408963	144	0.190051
ENSG00000196502.11	SULT1A1	22.7257	0.412922	144	0.373281
ENSG00000261052.5	SULT1A3	21.1918	0.459991	136	0.039305
ENSG00000173597.8	SULT1B1	20.0252	0.754628	102	0.0283741
ENSG00000105398.3	SULT2A1	20.3244	0.331537	144
ENSG00000130540.13	SULT4A1	12.3071	0.486333	30
ENSG00000144455.13	SUMF1	18.5618	0.401872	84	-0.170454
ENSG00000129103.17	SUMF2	20.635	0.265678	144	0.102214
ENSG00000116030.16	SUMO1	24.4502	0.19232	142	0.153613
ENSG00000188612.11	SUMO2	22.6369	0.317467	144	0.177957
ENSG00000164828.17	SUN1	22.9421	0.14891	144	0.3026
ENSG00000100242.15	SUN2	23.7203	0.164814	144	0.355211
ENSG00000139531.12	SUOX	22.498	0.108088	144	-0.0606079
ENSG00000092201.9	SUPT16H	23.6876	0.139055	144	0.0759153
ENSG00000102710.19	SUPT20H	13.3976	0.460751	24
ENSG00000213246.6	SUPT4H1	15.6239	0.206262	50
ENSG00000196235.13	SUPT5H	21.893	0.129956	144	0.0738216
ENSG00000109111.14	SUPT6H	20.5745	0.134721	144	0.120673
ENSG00000156502.13	SUPV3L1	20.7165	0.158631	144	0.00327085
ENSG00000148290.9	SURF1	18.0293	0.365759	97	0.302041
ENSG00000148248.13	SURF4	21.0265	0.369401	143	0.080286
ENSG00000148296.6	SURF6	18.2703	0.288485	130	0.367754
ENSG00000099994.10	SUSD2	22.7512	0.376974	144	0.437011
ENSG00000173705.8	SUSD5	13.7708	0.200811	24
ENSG00000159164.9	SV2A	19.9646	0.295631	144	-0.038592
ENSG00000185518.11	SV2B	19.7191	0.285696	142	0.166987
ENSG00000165124.17	SVEP1	19.9249	0.255743	143	0.279282
ENSG00000197321.14	SVIL	26.2289	0.201932	144	0.225725
ENSG00000198168.8	SVIP	18.2304	0.289772	100	0.0660869
ENSG00000133789.14	SWAP70	22.1405	0.147913	144	0.151385
ENSG00000169895.5	SYAP1	20.7499	0.411951	144	0.467054
ENSG00000105137.12	SYDE1	19.7931	0.215594	143	-0.0883195
ENSG00000097096.8	SYDE2	15.7867	0.342859	66
ENSG00000117614.9	SYF2	16.3465	0.6221	125	0.0269956
ENSG00000165025.14	SYK	20.5723	0.336042	144	0.0967757
ENSG00000125755.18	SYMPK	20.0677	0.22352	144	0.0534234
ENSG00000008056.13	SYN1	23.1267	0.32087	144	0.127137
ENSG00000157152.16	SYN2	23.0399	0.411419	144	-0.00140773
ENSG00000185666.14	SYN3	18.232	0.259371	143	-0.113561
ENSG00000162520.14	SYNC	21.1638	0.332859	144	0.169551
ENSG00000135316.17	SYNCRIP	25.2049	0.0916422	144	0.0333192
ENSG00000101463.5	SYNDIG1	19.0058	1.21906	138	-0.0477968
ENSG00000131018.22	SYNE1	22.6736	0.233924	144	0.219483
ENSG00000054654.16	SYNE2	20.9192	0.184838	144	0.21761
ENSG00000176438.12	SYNE3	19.037	0.344333	144	0.0625818
ENSG00000197283.14	SYNGAP1	15.2901	0.561563	72
ENSG00000100321.14	SYNGR1	19.9661	0.301114	144	-0.209314
ENSG00000108639.7	SYNGR2	21.0739	0.313397	144	0.308516
ENSG00000127561.14	SYNGR3	17.7777	0.525218	87	0.0697608
ENSG00000159082.17	SYNJ1	20.3555	0.151824	144	0.0243498
ENSG00000078269.14	SYNJ2	18.0142	0.187431	135	0.345455
ENSG00000258644.5	SYNJ2BP-COX16	19.418	0.244022	144
ENSG00000182253.14	SYNM	29.2974	0.192906	144	0.307237
ENSG00000171992.12	SYNPO	22.4677	0.241987	144	0.454068
ENSG00000172403.10	SYNPO2	29.1642	0.18226	144	0.137784
ENSG00000166317.11	SYNPO2L	22.1517	0.345484	135	0.0225981
ENSG00000275066.4	SYNRG	18.3479	0.233547	143	-0.0351533
ENSG00000102003.10	SYP	20.9904	0.377778	144	0.186418
ENSG00000008282.8	SYPL1	24.4627	0.253935	144	0.159773
ENSG00000143028.8	SYPL2	17.0205	0.456579	77
ENSG00000204070.9	SYS1	13.1143		8
ENSG00000067715.13	SYT1	22.7218	0.254888	144	0.0412993
ENSG00000129990.14	SYT5	15.1599	0.350134	81	0.074407
ENSG00000011347.9	SYT7	14.5718	0.678468	45
ENSG00000137501.17	SYTL2	19.1829	0.476036	124	0.0106285
ENSG00000102362.15	SYTL4	20.5174	0.229172	144	0.11959
ENSG00000162298.18	SYVN1	19.5585	0.32776	133	0.0731262
ENSG00000055070.16	SZRD1	19.6459	0.343015	144	-0.191381
ENSG00000198198.15	SZT2	13.1777		16
ENSG00000100324.13	TAB1	21.0087	0.116779	144	-0.129224
ENSG00000055208.18	TAB2	18.9505	0.192081	138	0.0762327
ENSG00000157625.15	TAB3	12.2534		8
ENSG00000147526.19	TACC1	22.781	0.141203	144	0.108525
ENSG00000138162.18	TACC2	23.1644	0.184007	144	0.196162
ENSG00000136463.7	TACO1	21.326	0.168489	144	-0.160914
ENSG00000184292.6	TACSTD2	15.2298	0.822415	95	0.165104
ENSG00000171148.13	TADA3	15.3315	0.394186	71
ENSG00000166337.9	TAF10	11.0219		8
ENSG00000064995.16	TAF11	13.2999	0.231805	31
ENSG00000270647.5	TAF15	22.9567	0.175709	144	0.053211
ENSG00000130699.18	TAF4	15.4861	0.538191	73
ENSG00000148835.10	TAF5	17.1291	0.206764	85	0.0931467
ENSG00000106290.14	TAF6	19.1795	0.263146	104	-0.0663902
ENSG00000178913.7	TAF7	17.3163	0.290413	84	-0.046752
ENSG00000149591.16	TAGLN	31.5352	0.366077	144	-0.102649
ENSG00000158710.14	TAGLN2	24.2894	0.290543	144	0.150685
ENSG00000144834.13	TAGLN3	22.7355	0.448366	144	0.0163171
ENSG00000177156.10	TALDO1	25.8738	0.147859	144	0.343433
ENSG00000144559.10	TAMM41	18.7324	0.186953	135	0.0183809
ENSG00000115183.14	TANC1	20.8388	0.16479	144	0.0582375
ENSG00000183597.15	TANGO2	22.2818	0.155727	144	0.210851
ENSG00000103047.7	TANGO6	15.2927	0.51458	56
ENSG00000136560.13	TANK	18.3991	0.303099	129	-0.0208215
ENSG00000160551.11	TAOK1	21.4828	0.109428	144	0.130417
ENSG00000149930.17	TAOK2	19.2505	0.228439	137	0.0177134
ENSG00000135090.13	TAOK3	21.0627	0.163006	144	0.13692
ENSG00000168394.10	TAP1	20.6248	0.258484	144	0.219737
ENSG00000204267.13	TAP2	21.3469	0.297438	144	0.342133
ENSG00000231925.11	TAPBP	22.5193	0.208554	144	0.0374616
ENSG00000139192.11	TAPBPL	17.5913	0.405312	106	0.533005
ENSG00000169762.16	TAPT1	18.1977	0.25876	109	-0.196344
ENSG00000120948.16	TARDBP	23.2598	0.132151	144	-0.00604151
ENSG00000113407.13	TARS	25.4114	0.0915099	144	0.151855
ENSG00000143374.16	TARS2	20.4315	0.300003	133	0.0311568
ENSG00000185418.15	TARSL2	20.1272	0.1519	144	0.0875292
ENSG00000147687.18	TATDN1	22.3588	0.170371	144	0.116903
ENSG00000203705.10	TATDN3	17.7298	0.377256	59
ENSG00000106052.13	TAX1BP1	20.1273	0.154726	144	0.174774
ENSG00000213977.7	TAX1BP3	22.1542	0.285772	144	0.0761826
ENSG00000065882.15	TBC1D1	23.152	0.149922	144	0.0801814
ENSG00000099992.15	TBC1D10A	18.1002	0.279909	116	-0.0195384
ENSG00000169221.13	TBC1D10B	21.3664	0.103289	144	0.119007
ENSG00000107021.15	TBC1D13	20.3127	0.119753	144	0.193795
ENSG00000121749.15	TBC1D15	21.6469	0.0862958	144	0.0304994
ENSG00000104946.12	TBC1D17	22.07	0.169035	144	0.0739772
ENSG00000095383.19	TBC1D2	15.1259	0.438675	83	0.0384128
ENSG00000125875.13	TBC1D20	17.7957	0.193398	140	-0.0949617
ENSG00000054611.13	TBC1D22A	17.3044	0.337051	73
ENSG00000036054.12	TBC1D23	20.5167	0.21892	144	-0.0657622
ENSG00000162065.12	TBC1D24	21.3267	0.13846	144	0.19401
ENSG00000167202.11	TBC1D2B	20.3476	0.156848	144	0.04955
ENSG00000136111.12	TBC1D4	18.3086	0.307556	144	0.0508805
ENSG00000131374.14	TBC1D5	21.5075	0.148419	144	0.064277
ENSG00000197226.12	TBC1D9B	21.4331	0.143621	144	0.0318214
ENSG00000171530.13	TBCA	24.043	0.494003	144	-0.028669
ENSG00000105254.11	TBCB	24.8065	0.0995651	144	0.238323
ENSG00000124659.6	TBCC	22.2962	0.138823	144	0.0512205
ENSG00000141556.20	TBCD	21.5836	0.179387	144	0.0775711
ENSG00000116957.12	TBCE	20.2118	0.171001	143	0.0622125
ENSG00000154114.12	TBCEL	21.8654	0.210019	144	0.252201
ENSG00000145348.16	TBCK	19.2379	0.129475	139	0.0861771
ENSG00000183735.9	TBK1	20.9713	0.123923	144	-0.0557381
ENSG00000101849.15	TBL1X	17.0866	0.224085	92	0.0635558
ENSG00000177565.16	TBL1XR1	22.4979	0.151749	144	-0.0530343
ENSG00000106638.15	TBL2	21.7264	0.189183	144	0.18162
ENSG00000183751.14	TBL3	17.655	0.27449	138	-0.0993293
ENSG00000136270.13	TBRG4	22.2458	0.244912	143	0.0211796
ENSG00000059377.16	TBXAS1	17.8134	0.31021	102	-0.0515008
ENSG00000198420.9	TCAF1	18.733	0.213808	131	0.0517706
ENSG00000187735.13	TCEA1	21.2124	0.194298	144	0.178764
ENSG00000171703.16	TCEA2	13.3628		8
ENSG00000204219.9	TCEA3	17.6049	0.331023	72
ENSG00000172465.13	TCEAL1	18.3411	0.346258	128	0.099972
ENSG00000184905.8	TCEAL2	16.6274	0.360101	99	0.205978
ENSG00000196507.10	TCEAL3	23.0584	0.145293	144	0.167969
ENSG00000133142.17	TCEAL4	18.1569	0.341306	111	0.3963
ENSG00000204065.2	TCEAL5	14.4761		16
ENSG00000113649.11	TCERG1	22.0004	0.110283	144	-0.0251276
ENSG00000140262.17	TCF12	15.9774	0.312831	64
ENSG00000100207.18	TCF20	19.0098	0.234141	96	-0.129468
ENSG00000141002.19	TCF25	19.5202	0.179888	142	0.0790004
ENSG00000196628.15	TCF4	17.6988	0.320299	64
ENSG00000110719.9	TCIRG1	20.1919	0.307876	109	-0.00253236
ENSG00000070814.17	TCOF1	22.7332	0.124864	144	0.101744
ENSG00000120438.11	TCP1	25.6142	0.0900774	144	0.00159394
ENSG00000176148.15	TCP11L1	19.9788	0.204002	144	0.0132521
ENSG00000111802.13	TDP2	17.9213	0.393514	92	-0.0864969
ENSG00000083544.13	TDRD3	18.3237	0.316847	140	0.051075
ENSG00000196116.7	TDRD7	19.1019	0.207563	144	-0.0193783
ENSG00000182134.15	TDRKH	17.2948	0.206893	135	0.210689
ENSG00000180190.11	TDRP	18.3337	0.328678	121	0.385417
ENSG00000187079.16	TEAD1	18.3082	0.280011	129	0.179579
ENSG00000007866.19	TEAD3	20.8059	0.190529	144	0.00215676
ENSG00000197905.8	TEAD4	17.9045	0.229505	43
ENSG00000205356.9	TECPR1	16.6215	0.360528	115	0.0988842
ENSG00000196663.15	TECPR2	17.4445	0.288129	83	0.126561
ENSG00000099797.13	TECR	23.253	0.250615	144	0.0766449
ENSG00000218336.8	TENM3	14.319	0.334069	45
ENSG00000129566.12	TEP1	16.7138	0.40982	80	0.0426773
ENSG00000159648.11	TEPP	19.6824	0.317138	124	-0.0167976
ENSG00000132604.10	TERF2	17.3046	0.351437	111	-0.137613
ENSG00000166848.5	TERF2IP	19.9484	0.173092	144	0.106806
ENSG00000135269.17	TES	28.0922	0.177889	144	0.23188
ENSG00000107140.15	TESK1	15.2823	0.315574	91	0.0133755
ENSG00000136891.13	TEX10	16.5607	0.33358	44
ENSG00000136478.7	TEX2	18.8499	0.285325	123	0.0822187
ENSG00000164081.12	TEX264	19.4467	0.180923	141	0.113386
ENSG00000091513.14	TF	28.9227	0.551899	144	0.0661427
ENSG00000108064.10	TFAM	22.9192	0.391888	144	0.0471393
ENSG00000162851.7	TFB2M	13.6298		15
ENSG00000135457.9	TFCP2	21.0904	0.126937	144	0.13826
ENSG00000112561.17	TFEB	20.3711	0.357699	118	-0.08942
ENSG00000160180.15	TFF3	17.3197	1.25267	37
ENSG00000114354.13	TFG	23.1352	0.119186	144	0.00480213
ENSG00000100109.16	TFIP11	18.6798	0.187765	124	0.0416321
ENSG00000003436.15	TFPI	15.3995	0.377485	69
ENSG00000072274.12	TFRC	21.9539	0.279078	144	0.297665
ENSG00000042832.11	TG	27.0904	0.152291	144	0.0158005
ENSG00000105329.9	TGFB1	15.471	0.304625	64
ENSG00000140682.18	TGFB1I1	25.9357	0.336248	144	0.124908
ENSG00000120708.16	TGFBI	27.9521	0.320298	144	0.307145
ENSG00000106799.12	TGFBR1	19.9878	0.495612	99	0.0766478
ENSG00000163513.17	TGFBR2	18.5305	0.251095	139	0.246725
ENSG00000069702.10	TGFBR3	20.3391	0.293641	144	0.184166
ENSG00000135966.12	TGFBRAP1	19.8596	0.154431	144	0.108263
ENSG00000118707.9	TGIF2	21.6414	1.12484	113	-0.169652
ENSG00000198959.11	TGM2	26.1582	0.354322	144	0.474534
ENSG00000152291.13	TGOLN2	21.8449	0.226562	144	0.177111
ENSG00000137574.10	TGS1	15.3337	0.363528	32
ENSG00000180176.14	TH	15.9915	0.590299	107	-0.094027
ENSG00000178726.6	THBD	17.2833	0.591069	123	-0.00741125
ENSG00000137801.10	THBS1	24.3502	0.512807	144	0.29191
ENSG00000186340.14	THBS2	16.1843	0.507516	76
ENSG00000169231.13	THBS3	21.2332	0.371972	142	-0.119763
ENSG00000113296.14	THBS4	24.8484	0.923727	144	0.45168
ENSG00000159445.12	THEM4	12.0241		8
ENSG00000130193.7	THEM6	19.3118	0.221961	135	0.22534
ENSG00000130775.15	THEMIS2	16.721	0.585314	74
ENSG00000113272.13	THG1L	19.3534	0.174668	144	0.109123
ENSG00000185875.12	THNSL1	19.38	0.169166	141	0.287372
ENSG00000144115.16	THNSL2	12.5467		8
ENSG00000079134.11	THOC1	19.0027	0.228291	142	0.0362165
ENSG00000125676.19	THOC2	20.2972	0.202631	144	-0.0380056
ENSG00000051596.9	THOC3	19.557	0.218556	126	0.345713
ENSG00000100296.13	THOC5	18.7979	0.174372	143	-0.00347871
ENSG00000131652.13	THOC6	18.6869	0.313313	124	-0.0156842
ENSG00000163634.11	THOC7	18.4299	0.33425	102	-0.191305
ENSG00000172009.14	THOP1	23.3899	0.100672	144	0.0557185
ENSG00000054118.13	THRAP3	22.7695	0.176444	144	-0.0189872
ENSG00000187720.14	THSD4	18.3622	0.546777	139	0.0209852
ENSG00000005108.15	THSD7A	19.1454	0.227969	141	0.220946
ENSG00000259431.5	THTPA	20.6377	0.136689	144	0.0145163
ENSG00000066654.13	THUMPD1	22.9591	0.144651	144	0.165458
ENSG00000134077.15	THUMPD3	19.9442	0.178924	144	-0.0746182
ENSG00000154096.13	THY1	24.7916	0.325836	144	0.403557
ENSG00000151500.14	THYN1	24.3067	0.304405	144	-0.0609562
ENSG00000116001.15	TIA1	24.0359	0.142031	144	-0.011679
ENSG00000151923.17	TIAL1	20.9024	0.140205	144	0.00400566
ENSG00000078237.6	TIGAR	21.8321	0.172262	144	0.334537
ENSG00000099800.7	TIMM13	13.359	0.194899	20
ENSG00000075336.11	TIMM21	20.6349	0.183005	144	0.0308962
ENSG00000265354.3	TIMM23	17.5531	0.443537	88	0.0141711
ENSG00000142444.6	TIMM29	17.5282	0.239997	87	-0.0796918
ENSG00000104980.7	TIMM44	23.5488	0.101068	144	0.21593
ENSG00000105197.10	TIMM50	22.2377	0.180676	144	0.0705084
ENSG00000126953.5	TIMM8A	13.0289		16
ENSG00000150779.11	TIMM8B	15.7428	0.38959	49
ENSG00000100575.13	TIMM9	18.1545	0.334198	123	0.280508
ENSG00000113845.9	TIMMDC1	20.4581	0.239698	144	0.0928124
ENSG00000102265.11	TIMP1	20.7252	0.496653	144	0.186228
ENSG00000035862.12	TIMP2	21.9496	0.20714	144	0.085007
ENSG00000100234.11	TIMP3	22.7559	0.422965	144	0.278296
ENSG00000142910.15	TINAGL1	25.5497	0.218272	144	0.231738
ENSG00000143155.12	TIPRL	23.755	0.118995	144	0.134256
ENSG00000137221.14	TJAP1	19.2725	0.174531	144	0.132394
ENSG00000104067.16	TJP1	23.827	0.116042	144	0.292604
ENSG00000119139.17	TJP2	22.0993	0.250248	144	0.425216
ENSG00000105289.14	TJP3	21.2615	0.403259	50
ENSG00000166548.15	TK2	16.8999	0.338779	39
ENSG00000149476.15	TKFC	22.889	0.152481	144	0.219851
ENSG00000163931.15	TKT	26.9561	0.20956	144	0.319816
ENSG00000140950.15	TLDC1	21.2325	0.175472	144	0.0124613
ENSG00000065717.14	TLE2	20.2218	0.250287	137	0.00158846
ENSG00000140332.15	TLE3	18.4926	0.228978	141	0.0151354
ENSG00000106829.18	TLE4	17.482	0.335753	105	0.201662
ENSG00000137076.20	TLN1	29.3733	0.15429	144	0.148788
ENSG00000171914.16	TLN2	25.4591	0.216358	144	0.195461
ENSG00000164342.12	TLR3	15.4875	0.24692	50
ENSG00000149809.14	TM7SF2	19.0007	0.308894	123	0.106253
ENSG00000125304.8	TM9SF2	21.5726	0.432514	139	0.104488
ENSG00000077147.14	TM9SF3	21.4958	0.303358	144	-0.0410277
ENSG00000101337.15	TM9SF4	21.1068	0.342359	144	0.0314146
ENSG00000232112.3	TMA7	21.6578	0.319039	144	0.101339
ENSG00000135926.14	TMBIM1	21.536	0.214796	139	-0.0126089
ENSG00000167608.11	TMC4	14.2207	0.876289	29
ENSG00000170537.12	TMC7	11.0219		8
ENSG00000172765.16	TMCC1	17.5793	0.261915	86	0.190817
ENSG00000057704.12	TMCC3	18.5189	0.326056	110	0.317984
ENSG00000143183.16	TMCO1	21.2812	0.271615	144	-0.095023
ENSG00000162542.13	TMCO4	14.7672	0.328983	36
ENSG00000099203.6	TMED1	20.1414	0.363611	77
ENSG00000170348.8	TMED10	24.3107	0.180042	144	-0.0738548
ENSG00000086598.10	TMED2	22.5569	0.256364	144	0.083633
ENSG00000166557.12	TMED3	16.8351	0.363143	79	0.000704837
ENSG00000158604.14	TMED4	21.7024	0.220228	144	0.0726527
ENSG00000117500.12	TMED5	17.702	0.49406	78	-0.153932
ENSG00000251201.8	TMED7-TICAM2	22.6775	0.244788	144
ENSG00000100580.7	TMED8	20.8447	0.264477	141	0.228403
ENSG00000184840.11	TMED9	23.0183	0.332702	144	0.0830806
ENSG00000106460.18	TMEM106B	17.3449	0.371807	108	0.196924
ENSG00000110108.9	TMEM109	24.594	0.171416	144	0.211229
ENSG00000178307.9	TMEM11	21.6734	0.147284	144	0.114273
ENSG00000126062.3	TMEM115	18.7127	0.369407	133	0.0398624
ENSG00000183160.8	TMEM119	21.0563	0.445432	144	0.143835
ENSG00000189077.10	TMEM120A	20.1104	0.232142	144	0.0369091
ENSG00000171202.6	TMEM126A	19.9581	0.323003	136	-0.113062
ENSG00000171204.12	TMEM126B	15.3939	0.291765	29
ENSG00000006118.14	TMEM132A	17.2427		16
ENSG00000244187.7	TMEM141	17.1281	0.537026	60
ENSG00000161558.10	TMEM143	19.1976	0.212891	144	0.0778886
ENSG00000130748.6	TMEM160	17.7775	0.309241	130	0.129302
ENSG00000152128.13	TMEM163	18.6997	0.352976	96	-0.0148991
ENSG00000134851.12	TMEM165	16.7723	0.546541	88	0.0038208
ENSG00000146802.12	TMEM168	20.3187	0.396514	62
ENSG00000184584.12	TMEM173	20.9188	0.362233	144	0.259701
ENSG00000185475.10	TMEM179B	14.1252	0.289449	45
ENSG00000146433.8	TMEM181	15.7881	0.401358	64
ENSG00000170088.13	TMEM192	18.6271	0.293796	132	0.148753
ENSG00000244045.12	TMEM199	21.7945	0.309251	141	0.124841
ENSG00000135048.13	TMEM2	16.8473	0.356808	106	0.0753019
ENSG00000131634.13	TMEM204	11.7235		16
ENSG00000105518.13	TMEM205	20.1256	0.269785	137	0.125318
ENSG00000146842.16	TMEM209	14.913	0.308856	74
ENSG00000119777.18	TMEM214	18.8315	0.359756	124	0.184176
ENSG00000186501.14	TMEM222	18.2216	0.223245	144	-0.110145
ENSG00000089063.14	TMEM230	19.0167	0.180771	119	0.0894123
ENSG00000233493.3	TMEM238	16.9696	0.555681	69
ENSG00000106771.12	TMEM245	22.4219	0.198637	144	0.23877
ENSG00000205544.3	TMEM256	13.8817	0.575544	40
ENSG00000134825.15	TMEM258	14.5804		16
ENSG00000151135.9	TMEM263	22.7067	0.156218	144	-0.0400607
ENSG00000112697.15	TMEM30A	21.029	0.176489	144	-0.0211905
ENSG00000109133.12	TMEM33	18.4971	0.293464	121	-0.00442884
ENSG00000126950.7	TMEM35A	23.2101	0.21069	144	0.266652
ENSG00000166471.10	TMEM41B	17.9409	0.305484	109	0.138448
ENSG00000170876.7	TMEM43	24.856	0.184155	144	0.457779
ENSG00000155099.7	TMEM55A	17.8126	0.210463	97	0.0118532
ENSG00000165782.10	TMEM55B	16.396	0.253499	69
ENSG00000204178.9	TMEM57	16.3391	0.513549	76
ENSG00000116209.11	TMEM59	14.9368	0.54293	48
ENSG00000137216.18	TMEM63B	16.8885	0.241994	52
ENSG00000165548.10	TMEM63C	12.1985		8
ENSG00000164983.7	TMEM65	17.9928	0.323403	89	-0.162372
ENSG00000167904.14	TMEM68	15.8355	0.313839	46
ENSG00000103978.15	TMEM87A	24.0936	0.461007	114	-0.000984017
ENSG00000153214.9	TMEM87B	17.302	0.323829	71
ENSG00000177728.16	TMEM94	16.5148	0.231832	107	-0.0943356
ENSG00000144747.15	TMF1	20.2787	0.153402	144	0.0499274
ENSG00000185973.10	TMLHE	20.0617	0.257553	143	0.301287
ENSG00000136842.13	TMOD1	23.9334	0.24915	144	0.198983
ENSG00000128872.9	TMOD2	22.4533	0.36922	144	0.289182
ENSG00000138594.13	TMOD3	22.0517	0.329114	144	-0.177648
ENSG00000120802.13	TMPO	24.154	0.181598	144	0.130435
ENSG00000188167.8	TMPPE	15.4468	0.160478	30
ENSG00000137648.17	TMPRSS4	17.4332	0.604116	116	0.0612093
ENSG00000176040.13	TMPRSS7	12.1739		8
ENSG00000034510.5	TMSB10	21.252	0.46671	144	0.177497
ENSG00000205542.10	TMSB4X	25.1558	0.487963	144	0.101504
ENSG00000139324.11	TMTC3	20.2806	0.181899	144	-0.0107124
ENSG00000164897.12	TMUB1	18.4718	0.24073	118	0.122642
ENSG00000168591.15	TMUB2	16.9263	0.223938	110	0.0911092
ENSG00000139921.12	TMX1	23.3901	0.170023	144	-0.0867918
ENSG00000213593.9	TMX2	22.0934	0.147938	144	0.0418504
ENSG00000166479.9	TMX3	22.4633	0.125695	144	0.219489
ENSG00000125827.8	TMX4	21.6719	0.277411	144	0.260755
ENSG00000041982.15	TNC	28.7081	0.390776	144	0.279717
ENSG00000185215.8	TNFAIP2	19.7246	0.358136	144	0.0533336
ENSG00000118503.14	TNFAIP3	17.7909	0.22368	119	0.00649448
ENSG00000145779.7	TNFAIP8	19.7429	0.390957	140	0.345836
ENSG00000185361.8	TNFAIP8L1	14.7713	0.316685	30
ENSG00000163154.5	TNFAIP8L2	11.7439		16
ENSG00000183578.6	TNFAIP8L3	20.3931	0.388339	141	0.439932
ENSG00000121858.10	TNFSF10	11.4277		8
ENSG00000248871.1	TNFSF12-TNFSF13	16.2745	0.559918	48
ENSG00000154310.16	TNIK	16.9865	0.279606	77
ENSG00000145901.14	TNIP1	15.3684	0.291361	58
ENSG00000168884.14	TNIP2	12.5239		16
ENSG00000149115.13	TNKS1BP1	22.645	0.204826	144	0.101003
ENSG00000120332.15	TNN	13.6591		16
ENSG00000114854.7	TNNC1	20.8852	0.313366	144	0.0159854
ENSG00000129991.12	TNNI3	21.8993	0.310351	144	0.0853679
ENSG00000118194.18	TNNT2	22.521	0.287579	144	-0.0160372
ENSG00000083312.17	TNPO1	23.4897	0.135789	144	-0.0171549
ENSG00000105576.15	TNPO2	21.3432	0.169367	144	0.103254
ENSG00000064419.13	TNPO3	21.2894	0.151487	144	0.0131432
ENSG00000116147.16	TNR	21.283	0.219285	144	-0.0220556
ENSG00000100354.20	TNRC6B	19.6879	0.117395	144	0.0227947
ENSG00000079308.16	TNS1	27.9748	0.199202	144	0.0964885
ENSG00000111077.17	TNS2	23.4736	0.120978	144	0.11552
ENSG00000136205.16	TNS3	21.3933	0.154746	144	0.3482
ENSG00000168477.17	TNXB	25.8525	0.462718	144	0.306162
ENSG00000132773.11	TOE1	16.166	0.848862	63
ENSG00000078902.15	TOLLIP	21.6847	0.249412	144	0.0837727
ENSG00000100284.20	TOM1	21.1913	0.186321	144	-0.0138994
ENSG00000141198.14	TOM1L1	14.6368	0.191376	32
ENSG00000175662.17	TOM1L2	22.5841	0.202407	144	-0.0333949
ENSG00000173726.10	TOMM20	21.4934	0.210577	144	0.0130622
ENSG00000100216.5	TOMM22	20.7849	0.372093	144	-0.140844
ENSG00000025772.7	TOMM34	20.4755	0.235106	142	0.121142
ENSG00000130204.12	TOMM40	20.6477	0.15577	144	-0.0380108
ENSG00000158882.14	TOMM40L	17.1294	0.305363	92	0.0977516
ENSG00000154174.7	TOMM70	24.1437	0.191873	144	-0.0454562
ENSG00000198900.5	TOP1	22.4828	0.211735	144	0.202409
ENSG00000077097.15	TOP2B	23.1176	0.118721	144	-0.0473043
ENSG00000100038.19	TOP3B	16.0068	0.268789	67
ENSG00000136827.11	TOR1A	19.7632	0.165351	138	-0.0128048
ENSG00000143337.18	TOR1AIP1	23.6606	0.138416	144	-0.0247046
ENSG00000169905.12	TOR1AIP2	21.9676	0.122321	144	0.0768315
ENSG00000136816.15	TOR1B	18.8266	0.274754	136	0.102517
ENSG00000092203.13	TOX4	17.2148	0.21342	121	-0.050115
ENSG00000067369.13	TP53BP1	21.6816	0.129133	144	0.104984
ENSG00000143514.16	TP53BP2	19.2374	0.209746	135	-0.0205007
ENSG00000175274.18	TP53I11	21.3984	0.31061	144	0.17256
ENSG00000115129.13	TP53I3	23.0004	0.193815	144	0.302601
ENSG00000078804.12	TP53INP2	17.7162	0.402414	96	0.113286
ENSG00000172315.5	TP53RK	20.1139	0.174114	143	0.0254188
ENSG00000186815.12	TPCN1	16.479	0.674897	52
ENSG00000076554.15	TPD52	23.192	0.362351	144	0.360733
ENSG00000111907.20	TPD52L1	21.6382	0.319288	142	0.381145
ENSG00000101150.17	TPD52L2	25.1577	0.113179	144	0.115495
ENSG00000111669.14	TPI1	28.9462	0.118838	144	0.0548621
ENSG00000196511.14	TPK1	17.9522	0.179773	130	0.128404
ENSG00000140416.19	TPM1	32.0959	0.19891	144	-0.157047
ENSG00000198467.13	TPM2	31.2617	0.187855	144	-0.140371
ENSG00000143549.19	TPM3	25.8435	0.304639	144	-0.0590664
ENSG00000167460.14	TPM4	27.3495	0.186415	144	0.0692874
ENSG00000137364.4	TPMT	22.2215	0.242745	144	0.272474
ENSG00000115705.20	TPO	20.3941	0.202633	144	-0.0675812
ENSG00000166340.15	TPP1	23.7715	0.271704	144	0.134791
ENSG00000134900.11	TPP2	22.8552	0.118418	144	0.137002
ENSG00000171368.11	TPPP	25.4848	0.271677	144	0.398378
ENSG00000159713.10	TPPP3	24.9187	0.447813	144	0.267407
ENSG00000047410.13	TPR	25.3159	0.0964057	144	0.0127686
ENSG00000158109.14	TPRG1L	19.4365	0.240962	144	0.152886
ENSG00000144034.14	TPRKB	16.0991	0.260853	48
ENSG00000176058.11	TPRN	13.7627	0.230476	21
ENSG00000172236.16	TPSAB1	26.2173	0.98252	144	0.25833
ENSG00000133112.16	TPT1	25.3084	0.25213	144	0.086718
ENSG00000164548.10	TRA2A	17.7738	0.265427	100	0.0530725
ENSG00000136527.17	TRA2B	21.8517	0.215255	144	-0.139755
ENSG00000170638.9	TRABD	13.8609		16
ENSG00000102871.15	TRADD	20.9876	0.223013	144	0.181866
ENSG00000127191.17	TRAF2	19.2946	0.173931	144	0.208311
ENSG00000131323.14	TRAF3	15.7833	0.275071	67
ENSG00000204104.11	TRAF3IP1	14.9333	0.370748	45
ENSG00000082512.14	TRAF5	11.9908		8
ENSG00000175104.14	TRAF6	19.5105	0.19393	142	0.00583679
ENSG00000135148.11	TRAFD1	21.4306	0.324966	144	0.146325
ENSG00000067167.7	TRAM1	15.7685	0.201637	21
ENSG00000126602.10	TRAP1	26.315	0.138872	144	-0.0521134
ENSG00000170043.11	TRAPPC1	17.3925	0.217111	56
ENSG00000160218.12	TRAPPC10	18.3109	0.229772	130	0.0459294
ENSG00000168538.15	TRAPPC11	19.9602	0.139592	144	0.0881143
ENSG00000171853.15	TRAPPC12	20.3865	0.138363	144	0.252493
ENSG00000113597.17	TRAPPC13	21.3037	0.150781	144	0.014058
ENSG00000167515.10	TRAPPC2L	19.6069	0.177121	144	-0.11411
ENSG00000054116.11	TRAPPC3	21.6613	0.178791	144	-0.0169343
ENSG00000196655.11	TRAPPC4	20.0779	0.23642	135	0.0775152
ENSG00000181029.8	TRAPPC5	19.4471	0.262567	131	0.000186505
ENSG00000182400.14	TRAPPC6B	19.7878	0.187506	127	0.0289993
ENSG00000153339.13	TRAPPC8	21.1864	0.118216	144	-0.061249
ENSG00000167632.14	TRAPPC9	19.5583	0.185848	132	-0.0280561
ENSG00000106785.14	TRIM14	15.0867	0.39683	44
ENSG00000221926.11	TRIM16	16.7873	0.511529	81	0.028853
ENSG00000109654.14	TRIM2	21.2008	0.199454	144	0.152803
ENSG00000132109.9	TRIM21	22.7002	0.127172	144	0.173556
ENSG00000132274.15	TRIM22	19.7122	0.201611	143	0.228349
ENSG00000121060.16	TRIM25	23.4859	0.149492	144	0.139051
ENSG00000234127.8	TRIM26	21.4674	0.157018	144	0.178035
ENSG00000130726.11	TRIM28	24.1092	0.126941	144	0.113112
ENSG00000110171.19	TRIM3	22.4311	0.137636	144	0.0269383
ENSG00000119401.10	TRIM32	18.659	0.280499	126	0.207537
ENSG00000197323.11	TRIM33	18.1402	0.320557	61
ENSG00000112343.10	TRIM38	20.2366	0.192572	143	-0.0149327
ENSG00000146833.15	TRIM4	18.4659	0.180154	113	-0.0534831
ENSG00000166326.6	TRIM44	15.44	0.240739	47
ENSG00000132481.6	TRIM47	22.7992	0.172518	144	0.00988974
ENSG00000132256.18	TRIM5	20.8354	0.236815	144	0.194137
ENSG00000169871.12	TRIM56	20.8309	0.120086	144	0.0878728
ENSG00000141569.10	TRIM65	19.2253	0.215156	144	-0.0276006
ENSG00000100505.13	TRIM9	14.478	0.518935	24
ENSG00000038382.18	TRIO	20.6941	0.127054	144	-0.144813
ENSG00000100106.19	TRIOBP	24.9294	0.14856	144	0.298845
ENSG00000125733.17	TRIP10	22.5252	0.102093	144	0.255393
ENSG00000100815.12	TRIP11	20.3008	0.15151	143	0.021338
ENSG00000153827.13	TRIP12	20.5959	0.180288	144	-0.029534
ENSG00000103671.9	TRIP4	19.229	0.181444	144	0.0109782
ENSG00000087077.13	TRIP6	23.8752	0.178806	144	0.0310669
ENSG00000104907.12	TRMT1	16.739	0.23477	74
ENSG00000174173.6	TRMT10C	20.6462	0.203311	144	0.144015
ENSG00000066651.18	TRMT11	20.256	0.284108	52
ENSG00000173113.6	TRMT112	19.3122	0.278201	144	-0.0250852
ENSG00000121486.11	TRMT1L	18.0933	0.226984	120	0.0863263
ENSG00000099899.14	TRMT2A	14.5801	0.309016	47
ENSG00000126814.6	TRMT5	18.9959	0.246049	103	-0.0600569
ENSG00000089195.14	TRMT6	17.2537	0.420113	102	0.00938861
ENSG00000171103.10	TRMT61B	16.9617	0.315554	79
ENSG00000180098.9	TRNAU1AP	15.8737	0.218194	48
ENSG00000072756.16	TRNT1	21.5664	0.148577	144	0.247627
ENSG00000116747.12	TROVE2	24.754	0.075142	144	0.132237
ENSG00000130529.15	TRPM4	18.2104	0.513594	102	0.101983
ENSG00000104447.12	TRPS1	17.0334	0.506005	83	0.184058
ENSG00000187688.14	TRPV2	18.3269	0.274619	107	0.231774
ENSG00000196367.12	TRRAP	18.202	0.378666	113	0.0620847
ENSG00000165832.5	TRUB1	18.5417	0.287884	112	0.0617233
ENSG00000165699.13	TSC1	18.8654	0.145455	139	0.0683831
ENSG00000103197.16	TSC2	19.6282	0.258103	144	-0.0443987
ENSG00000102804.14	TSC22D1	19.283	0.291581	140	0.210901
ENSG00000196428.12	TSC22D2	21.7852	0.212648	144	0.168084
ENSG00000157514.16	TSC22D3	17.5952	0.457002	133	0.117122
ENSG00000166925.8	TSC22D4	19.1991	0.164878	137	0.110418
ENSG00000198860.11	TSEN15	15.7531	0.303137	40
ENSG00000123297.17	TSFM	22.7242	0.143704	144	0.317138
ENSG00000074319.12	TSG101	21.5588	0.374564	144	0.223909
ENSG00000121297.6	TSHZ3	16.0724	0.282432	40
ENSG00000211460.11	TSN	23.9902	0.175647	144	0.107149
ENSG00000116918.13	TSNAX	21.4658	0.153395	144	0.147091
ENSG00000110900.14	TSPAN11	17.4322	0.729984	44
ENSG00000106537.7	TSPAN13	17.4649	0.43959	101	-0.176393
ENSG00000108219.14	TSPAN14	19.298	0.310779	115	0.18978
ENSG00000099282.9	TSPAN15	20.283	0.249347	144	0.141284
ENSG00000157570.11	TSPAN18	17.6291	0.336602	82	0.210787
ENSG00000134198.9	TSPAN2	22.6619	0.277382	144	0.271012
ENSG00000135452.9	TSPAN31	14.7199	0.498904	40
ENSG00000214063.10	TSPAN4	18.682	0.239568	109	-0.0779273
ENSG00000168785.7	TSPAN5	14.2414		8
ENSG00000000003.14	TSPAN6	17.7246	0.630014	92	0.00685028
ENSG00000127324.8	TSPAN8	23.3291	0.829487	144	0.0789853
ENSG00000011105.12	TSPAN9	19.4604	0.227565	144	0.0351689
ENSG00000100300.17	TSPO	22.9525	0.402442	144	0.0997865
ENSG00000189241.6	TSPYL1	18.0136	0.285239	90	-0.236602
ENSG00000180543.4	TSPYL5	20.3794	0.226715	144	0.120216
ENSG00000167721.10	TSR1	20.1593	0.183461	144	0.177216
ENSG00000158526.7	TSR2	19.6341	0.218207	143	0.266867
ENSG00000007520.3	TSR3	11.5984		8
ENSG00000032389.12	TSSC1	21.3757	0.0940048	144	0.101417
ENSG00000184281.14	TSSC4	19.6104	0.18255	144	-0.0882134
ENSG00000128311.13	TST	24.1482	0.471078	144	0.205119
ENSG00000104522.15	TSTA3	23.0079	0.141907	144	0.298472
ENSG00000215845.10	TSTD1	19.6281	0.439225	140	0.45527
ENSG00000113312.10	TTC1	22.2629	0.125637	144	0.104319
ENSG00000011295.15	TTC19	15.2963	0.414206	51
ENSG00000123607.14	TTC21B	12.4583	0.31062	23
ENSG00000018699.11	TTC27	21.9864	0.206412	144	0.188823
ENSG00000100154.14	TTC28	19.2046	0.299146	140	-0.0566365
ENSG00000113638.13	TTC33	18.2564	0.206355	132	-0.0484347
ENSG00000198677.10	TTC37	22.4506	0.123072	144	0.027845
ENSG00000075234.16	TTC38	21.4219	0.39298	144	0.40885
ENSG00000085831.15	TTC39A	16.3693	0.353715	29
ENSG00000155158.20	TTC39B	17.6609	0.223802	117	0.0144054
ENSG00000168234.12	TTC39C	19.7052	0.371379	108	0.11189
ENSG00000243725.6	TTC4	16.8142	0.270924	102	0.0562614
ENSG00000136319.11	TTC5	16.7412	0.221658	78
ENSG00000165914.14	TTC7B	21.8286	0.159085	144	-0.0794153
ENSG00000165533.18	TTC8	19.2737	0.226469	117	0.0807647
ENSG00000114999.7	TTL	11.917		8
ENSG00000100304.12	TTLL12	22.2109	0.198811	144	0.358877
ENSG00000155657.26	TTN	27.547	0.127285	144	0.0394594
ENSG00000124120.10	TTPAL	15.3481	0.451533	32
ENSG00000118271.9	TTR	24.7481	0.61151	144	-0.100046
ENSG00000166402.8	TUB	13.884	0.454397	30
ENSG00000167552.13	TUBA1A	25.5585	0.266517	144	0.198898
ENSG00000123416.15	TUBA1B	29.4062	0.122346	144	-0.0282297
ENSG00000167553.15	TUBA1C	20.0118	0.265902	144	0.125796
ENSG00000127824.13	TUBA4A	26.0833	0.120997	144	0.259435
ENSG00000183785.14	TUBA8	18.5925	0.375517	143	0.0631283
ENSG00000196230.12	TUBB	28.8101	0.111754	144	-0.0650772
ENSG00000101162.3	TUBB1	17.3966	0.907662	60
ENSG00000137267.5	TUBB2A	24.0072	0.327318	144	0.0922784
ENSG00000137285.9	TUBB2B	25.3512	0.168513	144	-0.00767383
ENSG00000258947.6	TUBB3	25.0088	0.186794	144	0.0475967
ENSG00000104833.11	TUBB4A	23.7813	0.400635	144	-0.0987717
ENSG00000188229.5	TUBB4B	26.7089	0.122958	144	-0.305459
ENSG00000176014.12	TUBB6	25.5645	0.215384	144	-0.0476495
ENSG00000131462.7	TUBG1	22.1788	0.128249	144	0.0507629
ENSG00000130640.13	TUBGCP2	24.7553	0.128248	144	0.281898
ENSG00000126216.13	TUBGCP3	20.8246	0.180583	143	-0.073757
ENSG00000137822.12	TUBGCP4	19.1843	0.209116	144	-0.0171153
ENSG00000275835.4	TUBGCP5	15.0537	0.531029	32
ENSG00000128159.11	TUBGCP6	27.2651	0.384801	144	-0.0365578
ENSG00000178952.10	TUFM	25.7585	0.12683	144	-0.103241
ENSG00000143367.15	TUFT1	16.8073	0.32167	96	0.236618
ENSG00000104723.20	TUSC3	16.7062	0.201211	101	0.0437968
ENSG00000175106.16	TVP23C	16.3269	0.452997	40
ENSG00000151239.13	TWF1	25.3995	0.136076	144	0.180559
ENSG00000247596.8	TWF2	24.5797	0.109554	144	0.0569222
ENSG00000128791.11	TWSG1	18.7918	0.285721	111	-0.0348372
ENSG00000084652.15	TXLNA	21.3491	0.186502	144	0.0642109
ENSG00000086712.12	TXLNG	16.3394	0.374428	86	0.259889
ENSG00000136810.12	TXN	26.831	0.190518	144	0.138737
ENSG00000100348.9	TXN2	18.5982	0.419631	139	0.0330455
ENSG00000117862.11	TXNDC12	21.1961	0.167166	144	0.0825036
ENSG00000113621.14	TXNDC15	13.8953	0.422473	36
ENSG00000129235.10	TXNDC17	23.907	0.136818	144	0.131616
ENSG00000239264.8	TXNDC5	24.8704	0.265967	144	0.206149
ENSG00000115514.11	TXNDC9	19.8297	0.226232	136	-0.0796196
ENSG00000265972.5	TXNIP	22.4917	0.511567	144	0.382603
ENSG00000091164.12	TXNL1	25.2869	0.119421	144	0.23673
ENSG00000141759.14	TXNL4A	18.4801	0.279318	121	-0.00767594
ENSG00000198431.15	TXNRD1	25.043	0.258537	144	0.116379
ENSG00000184470.20	TXNRD2	22.3993	0.151417	144	0.138548
ENSG00000197763.14	TXNRD3	18.0765	0.311496	126	0.193591
ENSG00000025708.13	TYMP	21.9692	0.363173	144	0.289935
ENSG00000162971.10	TYW5	18.3524	0.209657	135	0.0107737
ENSG00000160201.11	U2AF1	23.1991	0.174517	144	0.0684612
ENSG00000063244.12	U2AF2	23.3131	0.167086	144	0.0219056
ENSG00000163714.17	U2SURP	20.2762	0.206996	142	-0.0107711
ENSG00000137831.14	UACA	21.8468	0.131107	144	0.135247
ENSG00000117143.13	UAP1	22.0542	0.292443	144	0.0699714
ENSG00000197355.10	UAP1L1	17.0289	0.376792	115	0.285871
ENSG00000130985.16	UBA1	26.7157	0.0910413	144	0.521553
ENSG00000126261.12	UBA2	22.5786	0.138385	144	0.014341
ENSG00000144744.16	UBA3	23.9744	0.137992	144	0.0363438
ENSG00000081307.12	UBA5	22.6677	0.132854	144	0.0401395
ENSG00000221983.7	UBA52	17.3563	0.788057	63
ENSG00000033178.12	UBA6	23.4689	0.0846292	144	-0.0689068
ENSG00000182179.12	UBA7	20.6267	0.20404	144	0.26712
ENSG00000130560.8	UBAC1	20.0459	0.175103	144	0.209636
ENSG00000134882.15	UBAC2	17.7284	0.210839	124	-0.135654
ENSG00000153443.12	UBALD1	15.7907	0.296829	24
ENSG00000165006.13	UBAP1	19.9147	0.240342	143	0.083479
ENSG00000137073.21	UBAP2	18.2103	0.228143	137	0.0420155
ENSG00000143569.18	UBAP2L	23.0174	0.100288	144	0.175474
ENSG00000160185.14	UBASH3A	18.3189	0.4005	59
ENSG00000154127.9	UBASH3B	20.6138	0.399479	90	0.0217488
ENSG00000072401.14	UBE2D1	19.5946	0.270907	133	-0.0891247
ENSG00000109332.19	UBE2D3	21.3294	0.374602	143	-0.118225
ENSG00000182247.9	UBE2E2	15.7205	0.287799	67
ENSG00000170035.15	UBE2E3	18.9969	0.167614	141	-0.0330016
ENSG00000184182.18	UBE2F	18.6686	0.409926	132	-0.0426568
ENSG00000132388.12	UBE2G1	19.678	0.306344	138	0.194179
ENSG00000186591.11	UBE2H	22.156	0.276265	144	0.0181934
ENSG00000103275.19	UBE2I	20.9784	0.302126	138	-0.0761222
ENSG00000198833.6	UBE2J1	18.5923	0.333765	136	0.214983
ENSG00000078140.13	UBE2K	22.6116	0.262529	144	0.097379
ENSG00000185651.14	UBE2L3	24.5507	0.471034	144	-0.130039
ENSG00000130725.7	UBE2M	23.9107	0.28156	144	-0.067855
ENSG00000177889.9	UBE2N	24.3959	0.378929	144	-0.0754296
ENSG00000175931.12	UBE2O	21.6159	0.118131	144	0.100545
ENSG00000160714.9	UBE2Q1	19.5554	0.143123	141	-0.0936926
ENSG00000107341.4	UBE2R2	19.6093	0.23359	141	0.18435
ENSG00000244687.11	UBE2V1	25.1388	0.349547	144	-0.0501549
ENSG00000169139.11	UBE2V2	22.5616	0.339096	144	0.0186561
ENSG00000159202.17	UBE2Z	21.9779	0.121174	144	0.105237
ENSG00000114062.18	UBE3A	21.8585	0.0997938	144	0.225136
ENSG00000151148.13	UBE3B	19.3402	0.261435	134	0.165921
ENSG00000009335.17	UBE3C	21.8002	0.140338	144	0.0588701
ENSG00000110344.9	UBE4A	22.0231	0.100001	144	-0.142351
ENSG00000130939.18	UBE4B	19.9582	0.149929	144	0.1138
ENSG00000103353.15	UBFD1	21.1594	0.174349	144	0.0618978
ENSG00000120942.13	UBIAD1	13.7383		16
ENSG00000122042.9	UBL3	14.8803	0.292818	24
ENSG00000198258.10	UBL5	20.8542	0.308167	144	-0.129232
ENSG00000138629.15	UBL7	17.3069	0.327429	126	0.00196861
ENSG00000164332.7	UBLCP1	21.3203	0.14932	144	-0.0895812
ENSG00000185019.16	UBOX5	12.8212		15
ENSG00000153560.11	UBP1	20.4662	0.15068	141	0.101
ENSG00000135018.13	UBQLN1	22.276	0.158294	144	0.221082
ENSG00000188021.8	UBQLN2	21.3016	0.262446	144	0.0441357
ENSG00000160803.7	UBQLN4	18.4967	0.403825	120	-0.032073
ENSG00000159459.11	UBR1	21.0163	0.109688	144	-0.0654671
ENSG00000024048.10	UBR2	18.9427	0.219933	140	0.130104
ENSG00000144357.16	UBR3	20.855	0.156565	144	-0.0731081
ENSG00000127481.14	UBR4	24.5941	0.0655883	144	0.0779262
ENSG00000104517.12	UBR5	18.0544	0.361466	108	0.0287865
ENSG00000012963.14	UBR7	19.0215	0.240985	143	-0.0456541
ENSG00000165886.4	UBTD1	16.5631	0.242764	69
ENSG00000108312.14	UBTF	22.5053	0.153675	144	-0.0518856
ENSG00000162191.13	UBXN1	22.4474	0.231654	144	0.0327627
ENSG00000162543.5	UBXN10	17.4615	0.27998	135	0.075259
ENSG00000215114.8	UBXN2B	18.4182	0.266483	134	0.094979
ENSG00000144224.16	UBXN4	21.1112	0.185372	144	0.0553895
ENSG00000167671.11	UBXN6	22.5739	0.201075	144	0.129999
ENSG00000163960.11	UBXN7	20.3079	0.147399	144	0.125303
ENSG00000154277.12	UCHL1	25.5089	0.28522	144	0.0337928
ENSG00000118939.17	UCHL3	22.7781	0.146387	144	0.168422
ENSG00000116750.13	UCHL5	21.0308	0.216687	144	0.0817366
ENSG00000143179.14	UCK2	13.8686	0.285865	29
ENSG00000151116.16	UEVLD	20.4042	0.169802	144	0.00969988
ENSG00000143222.11	UFC1	22.0379	0.342541	144	0.201167
ENSG00000070010.18	UFD1L	22.4078	0.0937017	144	0.0835047
ENSG00000014123.9	UFL1	23.0982	0.082568	144	0.148951
ENSG00000120686.11	UFM1	20.8083	0.347332	115	-0.00495253
ENSG00000109775.10	UFSP2	20.4017	0.162476	144	0.0550792
ENSG00000109814.11	UGDH	24.2854	0.359281	144	0.219292
ENSG00000136731.12	UGGT1	24.255	0.119516	144	0.0206968
ENSG00000102595.19	UGGT2	13.8642	0.526046	32
ENSG00000169764.15	UGP2	25.2866	0.199695	144	0.0983532
ENSG00000241635.7	UGT1A1	14.9293	0.452091	43
ENSG00000244474.5	UGT1A4	17.0123	0.412552	101
ENSG00000167165.18	UGT1A6	20.4435	0.452347	140
ENSG00000241119.1	UGT1A9	15.6364	0.683691	92
ENSG00000135220.10	UGT2A3	16.7432	0.726626	57
ENSG00000109181.11	UGT2B10	15.3092	0.782787	110
ENSG00000196620.9	UGT2B15	17.8244	0.566104	141	-0.0946665
ENSG00000197888.2	UGT2B17	23.899	0.575188	144	0.240122
ENSG00000156096.13	UGT2B4	17.9404	0.328927	89
ENSG00000171234.13	UGT2B7	19.9664	0.444845	144
ENSG00000065060.16	UHRF1BP1	16.1296	0.359982	59
ENSG00000111647.12	UHRF1BP1L	21.8844	0.280888	128	0.0517595
ENSG00000147854.16	UHRF2	18.8097	0.152369	142	-0.0246694
ENSG00000087206.16	UIMC1	19.4708	0.236978	143	0.204676
ENSG00000140474.12	ULK3	15.1361	0.380307	76	0.0291769
ENSG00000219545.11	UMAD1	16.2146	0.446163	119	0.0671964
ENSG00000114491.13	UMPS	22.4979	0.13021	144	0.0815337
ENSG00000109103.11	UNC119	16.7264	0.231422	90	0.0541611
ENSG00000175970.10	UNC119B	20.0727	0.165701	144	0.260076
ENSG00000198722.14	UNC13B	18.1385	0.295835	127	0.0606918
ENSG00000092929.11	UNC13D	18.1448	0.403179	44
ENSG00000140553.17	UNC45A	24.0828	0.168179	144	0.183696
ENSG00000156687.10	UNC5D	12.1253		8
ENSG00000110057.7	UNC93B1	13.4225		16
ENSG00000076248.10	UNG	15.5865	0.242255	66
ENSG00000132478.9	UNK	19.7346	0.149293	144	0.200374
ENSG00000100024.14	UPB1	19.5243	0.355703	144	0.0972415
ENSG00000005007.12	UPF1	23.3373	0.0744441	144	0.0314326
ENSG00000151461.19	UPF2	22.1665	0.129224	144	0.149836
ENSG00000169062.14	UPF3A	14.7761	0.456619	53
ENSG00000125351.11	UPF3B	20.317	0.138849	144	0.183533
ENSG00000183696.13	UPP1	14.5455	0.412181	48
ENSG00000101019.21	UQCC1	19.1183	0.239012	108	0.021197
ENSG00000137288.9	UQCC2	15.492	0.301315	80	0.295374
ENSG00000184076.13	UQCR10	21.552	0.405446	143	0.0600755
ENSG00000156467.9	UQCRB	22.4868	0.349473	144	0.0287843
ENSG00000010256.10	UQCRC1	26.0731	0.140892	144	0.00894142
ENSG00000140740.10	UQCRC2	26.3782	0.123519	144	-0.0254915
ENSG00000169021.5	UQCRFS1	25.5185	0.154324	144	0.0931355
ENSG00000173660.11	UQCRH	23.0305	0.476653	144	0.067197
ENSG00000164405.10	UQCRQ	22.1364	0.263273	144	0.116742
ENSG00000106608.16	URGCP	11.6792		8
ENSG00000105176.17	URI1	19.4908	0.218591	143	0.147961
ENSG00000167118.10	URM1	14.4502	0.35851	84	-0.11501
ENSG00000159650.8	UROC1	18.8236	0.336834	127
ENSG00000126088.13	UROD	20.1346	0.202724	144	0.0809196
ENSG00000188690.12	UROS	20.6668	0.210866	144	0.165965
ENSG00000053501.12	USE1	19.6089	0.172333	144	-0.0341702
ENSG00000158773.14	USF1	14.8165	0.185819	23
ENSG00000105698.15	USF2	16.8158	0.568079	71
ENSG00000006611.15	USH1C	17.8883	1.55219	59
ENSG00000173915.14	USMG5	23.5753	0.399848	144	0.155581
ENSG00000138768.14	USO1	23.9784	0.122402	144	-0.0238316
ENSG00000103194.15	USP10	21.5279	0.163469	144	0.188677
ENSG00000102226.9	USP11	17.2415	0.375896	133	0.221091
ENSG00000058056.8	USP13	17.9876	0.273137	136	0.119888
ENSG00000101557.14	USP14	24.396	0.0997687	144	-0.0320388
ENSG00000135655.15	USP15	22.5445	0.0965745	144	0.138537
ENSG00000156256.14	USP16	19.4566	0.163442	144	0.109574
ENSG00000172046.18	USP19	20.6293	0.185021	144	0.0751125
ENSG00000136878.12	USP20	14.8967	0.23534	22
ENSG00000124422.11	USP22	13.8701	0.222002	46
ENSG00000162402.13	USP24	19.8079	0.130791	144	0.00440989
ENSG00000155313.15	USP25	18.9115	0.189716	132	-0.0696281
ENSG00000048028.11	USP28	17.1308	0.258161	29
ENSG00000135093.12	USP30	14.1767		16
ENSG00000168883.19	USP39	21.3628	0.166507	144	0.145865
ENSG00000114316.12	USP4	18.9315	0.196824	144	0.149946
ENSG00000085982.13	USP40	15.227	0.277558	63
ENSG00000170242.17	USP47	21.6294	0.107487	144	-0.00765811
ENSG00000090686.15	USP48	18.2643	0.217584	143	-0.028612
ENSG00000111667.13	USP5	24.844	0.104653	144	0.00973462
ENSG00000166348.18	USP54	17.777	0.270595	107	-0.1101
ENSG00000148429.14	USP6NL	17.8343	0.30347	137	0.0343946
ENSG00000187555.14	USP7	24.7999	0.0921625	144	-0.130329
ENSG00000138592.13	USP8	21.9333	0.0963732	144	0.199182
ENSG00000124486.12	USP9X	23.6138	0.092479	144	0.145846
ENSG00000183520.11	UTP11	18.1658	0.252373	121	0.0475587
ENSG00000156697.12	UTP14A	17.8034	0.253717	130	-0.131771
ENSG00000164338.9	UTP15	21.8412	0.231227	139	0.0864339
ENSG00000011260.13	UTP18	17.221	0.261987	120	0.158146
ENSG00000120800.4	UTP20	18.4093	0.460172	129	-0.204332
ENSG00000147679.11	UTP23	16.1051	0.219456	35
ENSG00000132467.3	UTP3	17.6753	0.34962	127	-0.00528836
ENSG00000141076.17	UTP4	16.5536	0.338739	88	-0.0830276
ENSG00000108651.9	UTP6	15.5367	0.401383	29
ENSG00000152818.18	UTRN	25.72	0.179383	144	0.125413
ENSG00000198382.8	UVRAG	20.3034	0.294225	144	0.0902649
ENSG00000163945.15	UVSSA	12.2155		14
ENSG00000115652.14	UXS1	12.4863		14
ENSG00000103043.14	VAC14	22.39	0.126742	144	0.00104556
ENSG00000139190.16	VAMP1	17.915	0.399807	144	-0.10841
ENSG00000220205.8	VAMP2	23.5837	0.279425	144	0.06262
ENSG00000049245.12	VAMP3	22.0251	0.24353	144	-0.0424832
ENSG00000117533.14	VAMP4	14.7052	0.639081	24
ENSG00000168899.4	VAMP5	19.074	0.26617	144	-0.110086
ENSG00000118640.10	VAMP8	19.5572	0.526828	130	0.0944837
ENSG00000101558.13	VAPA	24.9532	0.0862261	144	0.122948
ENSG00000124164.15	VAPB	24.492	0.143629	144	0.419547
ENSG00000204394.12	VARS	23.9932	0.0883169	144	0.0391782
ENSG00000168140.4	VASN	17.2878	0.338842	50
ENSG00000125753.13	VASP	26.04	0.1317	144	0.109329
ENSG00000108828.15	VAT1	25.0263	0.177437	144	0.37232
ENSG00000171724.2	VAT1L	22.1839	0.28556	144	-0.0421017
ENSG00000141968.7	VAV1	18.7792	0.3446	57
ENSG00000160293.16	VAV2	18.3038	0.209597	123	-0.0310776
ENSG00000155959.10	VBP1	22.1513	0.431216	144	0.0460414
ENSG00000162692.10	VCAM1	17.5341	0.288612	121	-0.148427
ENSG00000038427.15	VCAN	25.7293	0.287253	144	0.210458
ENSG00000035403.17	VCL	29.4978	0.159884	144	0.15954
ENSG00000165280.15	VCP	26.2527	0.0794445	144	0.0265543
ENSG00000175073.7	VCPIP1	21.154	0.113641	144	-0.20934
ENSG00000100483.13	VCPKMT	13.755	0.428414	54
ENSG00000213585.10	VDAC1	26.6928	0.126894	144	0.100445
ENSG00000165637.13	VDAC2	26.7104	0.0972114	144	-0.0261395
ENSG00000078668.13	VDAC3	25.0097	0.101681	144	0.210951
ENSG00000136451.8	VEZF1	20.1101	0.21387	144	0.16281
ENSG00000028203.17	VEZT	16.6094	0.229644	101	-0.116358
ENSG00000128564.6	VGF	15.0395	0.7225	60
ENSG00000127831.10	VIL1	23.6862	0.907394	144	0.211587
ENSG00000136059.14	VILL	18.6205	0.787799	86	-0.169176
ENSG00000026025.15	VIM	29.5369	0.302046	144	0.172055
ENSG00000146469.12	VIP	20.2708	0.452012	144	-0.00968686
ENSG00000151445.15	VIPAS39	20.7532	0.137865	144	-0.00651715
ENSG00000106018.13	VIPR2	17.4793	0.283184	107	0.322856
ENSG00000205221.12	VIT	21.3356	0.582576	73
ENSG00000167397.14	VKORC1	19.7504	0.304852	143	-0.0569484
ENSG00000196715.5	VKORC1L1	19.299	0.233101	138	0.118561
ENSG00000112299.7	VNN1	17.0032	0.371696	96	0.000246892
ENSG00000160695.14	VPS11	21.7744	0.0888083	144	-0.144626
ENSG00000197969.11	VPS13A	21.9817	0.162452	144	0.0463403
ENSG00000129003.15	VPS13C	23.0749	0.0833516	144	0.0789029
ENSG00000048707.13	VPS13D	17.4328	0.277825	65
ENSG00000215305.9	VPS16	21.6365	0.0888088	144	0.182835
ENSG00000104142.10	VPS18	21.5542	0.0861418	144	-0.0533472
ENSG00000131475.6	VPS25	22.189	0.185711	144	0.15453
ENSG00000122958.14	VPS26A	23.9421	0.121702	144	0.0812454
ENSG00000151502.10	VPS26B	22.4339	0.114465	144	0.0197852
ENSG00000160948.13	VPS28	21.143	0.334905	144	0.03968
ENSG00000111237.18	VPS29	25.0232	0.0956904	144	0.0586745
ENSG00000139719.9	VPS33A	21.5101	0.131877	144	-0.0690912
ENSG00000184056.14	VPS33B	21.9708	0.0986602	144	-0.0414764
ENSG00000069329.16	VPS35	24.5917	0.101708	144	-0.0666111
ENSG00000136100.12	VPS36	22.9092	0.0903939	144	0.270435
ENSG00000155975.9	VPS37A	19.5798	0.367083	144	0.0485679
ENSG00000167987.10	VPS37C	17.2368	0.427715	120	0.167796
ENSG00000166887.15	VPS39	19.5224	0.14874	144	0.138176
ENSG00000006715.15	VPS41	19.7627	0.130217	139	0.0580948
ENSG00000136631.12	VPS45	22.733	0.0908133	144	0.0817115
ENSG00000132612.15	VPS4A	23.0989	0.150302	144	0.141945
ENSG00000119541.9	VPS4B	23.8204	0.129923	144	0.217984
ENSG00000004766.15	VPS50	20.1507	0.164626	144	0.0569998
ENSG00000149823.8	VPS51	22.1982	0.134735	144	0.141178
ENSG00000223501.8	VPS52	20.577	0.160722	144	0.0441207
ENSG00000141252.19	VPS53	21.5229	0.097828	144	0.241564
ENSG00000163159.12	VPS72	14.3661	0.693888	62
ENSG00000156931.15	VPS8	19.499	0.228361	139	-0.116352
ENSG00000100749.7	VRK1	15.5771	0.32737	95	0.067027
ENSG00000028116.16	VRK2	15.7473	0.297072	55
ENSG00000105053.10	VRK3	15.1477	0.418918	72
ENSG00000019102.11	VSIG2	15.0873	0.563109	24
ENSG00000155659.14	VSIG4	21.2633	0.410318	144	0.31119
ENSG00000107738.19	VSIR	19.3137	0.355074	130	0.0231955
ENSG00000163032.11	VSNL1	18.8251	0.360374	144	0.195114
ENSG00000009844.15	VTA1	22.078	0.206965	144	0.0300927
ENSG00000151532.13	VTI1A	20.0294	0.156328	144	-0.00413908
ENSG00000100568.10	VTI1B	20.8447	0.173318	144	0.125367
ENSG00000109072.13	VTN	26.4484	0.382122	144	-0.186172
ENSG00000179403.11	VWA1	25.9469	0.263015	144	0.256213
ENSG00000110002.15	VWA5A	22.9963	0.178704	144	0.429861
ENSG00000102763.17	VWA8	20.5081	0.177827	144	0.184919
ENSG00000110799.13	VWF	23.7508	0.309464	144	0.0230394
ENSG00000095787.21	WAC	17.4305	0.287995	106	0.141683
ENSG00000062650.17	WAPL	18.8253	0.313145	142	0.261066
ENSG00000140105.17	WARS	24.6829	0.166313	144	0.251384
ENSG00000116874.11	WARS2	18.2025	0.266419	129	0.0318073
ENSG00000112290.12	WASF1	18.5361	0.220286	130	0.109977
ENSG00000158195.10	WASF2	23.988	0.103853	144	-0.0225093
ENSG00000132970.12	WASF3	18.2249	0.260324	131	-0.0140792
ENSG00000181404.15	WASHC1	19.5357	0.172748	124	0.0727777
ENSG00000099290.15	WASHC2A	18.6014	0.352232	131	0.227493
ENSG00000172661.17	WASHC2C	22.4305	0.115305	144	-0.00146393
ENSG00000120860.10	WASHC3	19.7962	0.171588	142	-0.00238099
ENSG00000136051.13	WASHC4	21.5823	0.111006	144	0.0964087
ENSG00000164961.15	WASHC5	21.5044	0.130192	144	0.122348
ENSG00000106299.7	WASL	22.8146	0.100547	144	-0.00134352
ENSG00000084463.7	WBP11	21.2825	0.116846	144	-0.234169
ENSG00000132471.11	WBP2	23.3672	0.143781	144	0.219915
ENSG00000120688.8	WBP4	17.5199	0.30863	99	0.0631965
ENSG00000163026.11	WDCP	16.2144	0.539289	30
ENSG00000085449.14	WDFY1	20.9605	0.218911	144	0.0782118
ENSG00000163625.15	WDFY3	18.9062	0.348329	124	-0.0917655
ENSG00000071127.16	WDR1	28.3531	0.160156	144	0.290228
ENSG00000120008.15	WDR11	20.3037	0.266319	143	-0.0403388
ENSG00000138442.9	WDR12	20.1441	0.169843	144	0.12975
ENSG00000101940.17	WDR13	21.0129	0.146829	144	0.0221885
ENSG00000065268.10	WDR18	20.981	0.176171	144	0.165404
ENSG00000157796.17	WDR19	16.5691	0.243264	98	-0.0175654
ENSG00000140153.17	WDR20	17.6145	0.170732	92	0.124978
ENSG00000127580.15	WDR24	15.0607	0.215555	37
ENSG00000176473.13	WDR25	12.2594	0.247376	24
ENSG00000162923.14	WDR26	21.1785	0.11865	144	0.139166
ENSG00000065183.15	WDR3	15.0719	0.310299	46
ENSG00000136709.11	WDR33	18.8224	0.27786	129	-0.132321
ENSG00000118965.14	WDR35	16.3029	0.504988	38
ENSG00000134987.11	WDR36	15.5113	0.207892	37
ENSG00000047056.14	WDR37	21.6619	0.144269	144	-0.131425
ENSG00000163811.11	WDR43	18.9474	0.243772	120	0.0863583
ENSG00000131725.13	WDR44	23.6602	0.102129	144	0.246921
ENSG00000196998.17	WDR45	20.0968	0.279494	115	-0.0425268
ENSG00000141580.15	WDR45B	18.6938	0.290484	113	0.0153604
ENSG00000227057.9	WDR46	15.378	0.404807	77
ENSG00000085433.15	WDR47	19.4595	0.167621	144	0.0397192
ENSG00000114742.13	WDR48	22.0318	0.100418	144	-0.00453848
ENSG00000196363.9	WDR5	21.1058	0.14889	144	-0.070624
ENSG00000005448.16	WDR54	13.5794		16
ENSG00000120314.18	WDR55	16.5907	0.505649	90	-0.0712401
ENSG00000103091.14	WDR59	16.2382	0.333897	65
ENSG00000178252.17	WDR6	16.7874	0.379433	24
ENSG00000140395.8	WDR61	22.4638	0.109125	144	0.31433
ENSG00000091157.13	WDR7	19.5823	0.206831	143	0.0940243
ENSG00000082068.8	WDR70	18.2899	0.262126	116	-0.0111843
ENSG00000177082.12	WDR73	15.8457	0.2501	89	0.0431901
ENSG00000133316.15	WDR74	16.0664	0.509848	64
ENSG00000115368.9	WDR75	14.8159	0.481329	38
ENSG00000116455.13	WDR77	22.9554	0.144715	144	0.0502024
ENSG00000167716.18	WDR81	18.3216	0.329484	133	-0.101477
ENSG00000164091.11	WDR82	23.3865	0.0969081	144	0.114802
ENSG00000123154.11	WDR83	12.8662		15
ENSG00000105875.13	WDR91	20.4517	0.159649	144	0.0420311
ENSG00000243667.6	WDR92	19.4596	0.193661	132	0.0371169
ENSG00000196151.10	WDSUB1	17.5039	0.327017	111	0.401514
ENSG00000142784.15	WDTC1	16.4004	0.247936	100	0.00267179
ENSG00000101443.17	WFDC2	19.9577	0.87324	144	0.124042
ENSG00000109501.13	WFS1	24.3733	0.250405	144	0.323323
ENSG00000115935.17	WIPF1	21.3672	0.190264	144	0.0684758
ENSG00000171475.13	WIPF2	19.2977	0.190617	142	0.200823
ENSG00000122574.10	WIPF3	17.4246	0.487623	102	0.124073
ENSG00000070540.12	WIPI1	17.6894	0.429104	98	0.074079
ENSG00000157954.14	WIPI2	20.7092	0.185863	144	-0.171496
ENSG00000064205.10	WISP2	16.0494	0.623618	81
ENSG00000011451.17	WIZ	18.3558	0.297557	123	-0.139877
ENSG00000116729.13	WLS	19.263	0.288194	128	-0.0259376
ENSG00000060237.16	WNK1	22.8122	0.108464	144	0.194001
ENSG00000165238.16	WNK2	21.8807	0.148051	144	0.0695136
ENSG00000085741.12	WNT11	16.4354	0.258707	24
ENSG00000134245.17	WNT2B	17.2418	0.478695	88	0.348043
ENSG00000111186.12	WNT5B	20.7878	0.577551	144	0.180032
ENSG00000115596.3	WNT6	17.3243	0.504207	144	0.337248
ENSG00000143816.7	WNT9A	19.0428	0.269871	141	0.0382995
ENSG00000116213.15	WRAP73	17.1985	0.356902	66
ENSG00000182093.14	WRB	14.5823		8
ENSG00000124535.15	WRNIP1	20.2178	0.184569	144	-0.0845384
ENSG00000146457.14	WTAP	17.3721	0.212601	143	-0.127287
ENSG00000047644.18	WWC3	16.4359	0.273348	94	0.124237
ENSG00000123124.13	WWP1	16.0934	0.640846	32
ENSG00000018408.14	WWTR1	16.8887	0.35963	96	-0.0387258
ENSG00000076924.11	XAB2	20.565	0.249204	141	-0.00551249
ENSG00000158125.9	XDH	16.8274	0.556557	86	-0.0574984
ENSG00000101966.12	XIAP	17.9801	0.256267	132	0.0463517
ENSG00000168334.8	XIRP1	19.4538	0.386827	144	0.175705
ENSG00000047597.5	XK	14.8771	0.344426	57
ENSG00000136936.10	XPA	18.0291	0.285841	144	0.123573
ENSG00000154767.14	XPC	19.3422	0.267177	138	0.0646164
ENSG00000108039.17	XPNPEP1	23.3029	0.119095	144	0.252691
ENSG00000196236.12	XPNPEP3	24.5634	0.12477	144	0.219828
ENSG00000082898.16	XPO1	23.8333	0.121618	144	0.159807
ENSG00000132953.16	XPO4	18.8301	0.221857	125	-0.0851876
ENSG00000124571.17	XPO5	15.6478	0.377907	77	-0.061757
ENSG00000130227.16	XPO7	21.5418	0.0947654	144	-0.0142488
ENSG00000184575.11	XPOT	23.3064	0.306719	96	0.0123856
ENSG00000073050.11	XRCC1	20.2666	0.21267	143	0.032742
ENSG00000152422.15	XRCC4	18.3677	0.290661	125	0.0754463
ENSG00000079246.15	XRCC5	25.6194	0.159108	144	0.0615201
ENSG00000196419.12	XRCC6	25.6147	0.1202	144	0.0570528
ENSG00000114127.10	XRN1	20.0005	0.161603	144	-0.0208283
ENSG00000088930.7	XRN2	21.2562	0.144062	144	0.0622054
ENSG00000173950.15	XXYLT1	14.9172	0.353316	39
ENSG00000244255.5	XXbac-BPG116M5.17	26.139	0.495352	144
ENSG00000093217.9	XYLB	19.8252	0.192468	140	0.159992
ENSG00000137693.13	YAP1	21.5287	0.319762	144	0.131462
ENSG00000134684.10	YARS	23.7542	0.105739	144	0.18934
ENSG00000139131.12	YARS2	18.9738	0.227892	129	-0.109257
ENSG00000065978.18	YBX1	24.1778	0.193906	144	0.0948754
ENSG00000060138.12	YBX3	22.6114	0.239976	144	0.257739
ENSG00000127337.6	YEATS4	15.0538	0.235987	31
ENSG00000176105.13	YES1	23.5196	0.0996678	144	0.0455291
ENSG00000174851.15	YIF1A	20.1708	0.292126	138	0.106258
ENSG00000058799.14	YIPF1	11.0219		16
ENSG00000137207.11	YIPF3	14.8514	0.416303	42
ENSG00000119820.10	YIPF4	17.5919	0.187841	91	-0.052974
ENSG00000145817.16	YIPF5	19.6942	0.289944	139	0.0234612
ENSG00000181704.11	YIPF6	16.9168	0.215873	64
ENSG00000106636.7	YKT6	24.3267	0.121172	144	0.0332841
ENSG00000119596.17	YLPM1	20.5747	0.164786	144	0.100176
ENSG00000136758.18	YME1L1	20.4742	0.255863	139	0.0484638
ENSG00000180667.10	YOD1	19.5948	0.344129	133	-0.105241
ENSG00000119801.12	YPEL5	18.9912	0.190313	134	0.0640469
ENSG00000083896.12	YTHDC1	18.8845	0.333338	107	-0.0866591
ENSG00000047188.15	YTHDC2	20.0416	0.386896	134	0.0241726
ENSG00000149658.17	YTHDF1	17.0649	0.405244	98	0.0203725
ENSG00000198492.15	YTHDF2	19.3162	0.227447	133	-0.139396
ENSG00000185728.16	YTHDF3	21.9986	0.136067	144	-0.0213822
ENSG00000166913.12	YWHAB	27.5298	0.205602	144	0.0138501
ENSG00000108953.16	YWHAE	26.6559	0.314001	144	-0.00329718
ENSG00000170027.6	YWHAG	26.9931	0.123321	144	0.222988
ENSG00000128245.14	YWHAH	25.0888	0.280551	144	0.24662
ENSG00000134308.13	YWHAQ	26.2221	0.270946	144	0.103365
ENSG00000164924.17	YWHAZ	28.2312	0.202411	144	0.265846
ENSG00000100811.12	YY1	22.2727	0.220232	144	-0.137351
ENSG00000180011.6	ZADH2	22.1028	0.184511	144	0.238485
ENSG00000115085.13	ZAP70	12.0605		16
ENSG00000109906.13	ZBTB16	18.9048	0.366471	143	-0.138345
ENSG00000181722.16	ZBTB20	19.488	0.244212	143	-0.0936365
ENSG00000174282.11	ZBTB4	19.7038	0.34173	79	0.158708
ENSG00000114853.13	ZBTB47	15.6866	0.394137	52
ENSG00000178951.8	ZBTB7A	16.5583	0.487618	75
ENSG00000160685.13	ZBTB7B	13.0291		16
ENSG00000176261.15	ZBTB8OS	16.5529	0.278547	66
ENSG00000104427.11	ZC2HC1A	22.4107	0.192015	144	0.177403
ENSG00000058673.16	ZC3H11A	20.532	0.219378	140	-0.0440425
ENSG00000163874.10	ZC3H12A	15.2811	0.247719	46
ENSG00000123200.16	ZC3H13	16.4105	0.487487	92	0.0674187
ENSG00000100722.18	ZC3H14	19.3925	0.174921	143	0.0708869
ENSG00000065548.17	ZC3H15	23.1162	0.112177	144	-0.0638325
ENSG00000158545.15	ZC3H18	21.0569	0.168192	144	-0.0423516
ENSG00000130749.9	ZC3H4	21.1209	0.155631	144	0.035061
ENSG00000188177.13	ZC3H6	19.5197	0.421302	57
ENSG00000122299.11	ZC3H7A	22.328	0.137365	144	0.0378495
ENSG00000100403.11	ZC3H7B	18.8628	0.222384	144	-0.0220138
ENSG00000105939.12	ZC3HAV1	22.7165	0.120387	144	0.123437
ENSG00000146858.7	ZC3HAV1L	22.0741	0.162207	144	-0.00513522
ENSG00000091732.15	ZC3HC1	19.8266	0.184785	144	-0.0348324
ENSG00000134744.13	ZCCHC11	17.2533	0.345555	62
ENSG00000121766.15	ZCCHC17	15.0181	0.294522	61
ENSG00000165424.6	ZCCHC24	17.5634	0.380502	87	0.148843
ENSG00000083223.17	ZCCHC6	16.4683	0.286599	92	0.113184
ENSG00000033030.13	ZCCHC8	18.2649	0.239388	137	-0.0252282
ENSG00000204186.7	ZDBF2	18.4525	0.275627	65
ENSG00000177054.13	ZDHHC13	14.9555		8
ENSG00000180776.15	ZDHHC20	17.4526	0.166048	75
ENSG00000163812.13	ZDHHC3	13.3773		8
ENSG00000156599.10	ZDHHC5	17.9483	0.188244	141	0.0870937
ENSG00000023041.11	ZDHHC6	14.4614	0.340704	52
ENSG00000148516.21	ZEB1	19.5362	0.257506	144	0.0676642
ENSG00000160445.10	ZER1	17.5233	0.213236	86	0.139899
ENSG00000104231.10	ZFAND1	17.9341	0.244558	111	-0.0771223
ENSG00000107372.12	ZFAND5	16.0964	0.392785	54
ENSG00000086666.18	ZFAND6	18.3973	0.231195	143	-0.0183603
ENSG00000128016.5	ZFP36	11.7558		8
ENSG00000185650.9	ZFP36L1	19.4179	0.357797	142	0.1497
ENSG00000152518.7	ZFP36L2	17.4707	0.395004	126	0.147018
ENSG00000186660.14	ZFP91	20.1728	0.174929	144	0.0862095
ENSG00000056097.15	ZFR	21.0546	0.135868	144	0.185837
ENSG00000005889.15	ZFX	19.6289	0.262451	135	0.100127
ENSG00000165861.13	ZFYVE1	18.8698	0.163549	144	0.000644475
ENSG00000039319.16	ZFYVE16	17.9774	0.206624	143	0.0638146
ENSG00000166140.17	ZFYVE19	21.1275	0.163193	144	0.208961
ENSG00000100711.13	ZFYVE21	21.4518	0.239977	144	0.390282
ENSG00000072121.15	ZFYVE26	14.6103	0.285983	34
ENSG00000157077.14	ZFYVE9	15.1933	0.644424	69
ENSG00000174992.7	ZG16	24.5564	0.688592	144	0.212396
ENSG00000197114.11	ZGPAT	13.5104	0.489232	41
ENSG00000178764.7	ZHX2	16.176	0.253338	73
ENSG00000106261.16	ZKSCAN1	17.3577	0.566358	79
ENSG00000146007.10	ZMAT2	21.7901	0.205421	123	-0.0493286
ENSG00000108175.16	ZMIZ1	15.9099	0.325559	31
ENSG00000122515.14	ZMIZ2	13.2522	0.451346	32
ENSG00000084073.8	ZMPSTE24	23.0648	0.141607	144	-0.0297106
ENSG00000121741.16	ZMYM2	16.7093	0.324179	125	-0.0165234
ENSG00000147130.14	ZMYM3	14.2552		16
ENSG00000146463.11	ZMYM4	16.6601	0.28056	80	0.104885
ENSG00000015171.19	ZMYND11	19.4957	0.169134	144	0.0692467
ENSG00000101040.19	ZMYND8	18.8261	0.1771	144	0.101231
ENSG00000166478.9	ZNF143	16.5432	0.248137	105	-0.0654002
ENSG00000163848.19	ZNF148	16.9424	0.340329	107	-0.0223714
ENSG00000147394.18	ZNF185	19.4646	0.230677	144	0.262404
ENSG00000010244.18	ZNF207	20.5616	0.175291	144	0.162139
ENSG00000165512.4	ZNF22	20.6366	0.261409	144	0.0792031
ENSG00000172466.15	ZNF24	16.1353	0.32919	89	0.0113104
ENSG00000185947.14	ZNF267	12.776		15
ENSG00000162702.7	ZNF281	17.6706	0.985363	56
ENSG00000249459.8	ZNF286B	13.0483		16
ENSG00000205903.6	ZNF316	16.0066	0.276846	88	0.252246
ENSG00000171467.15	ZNF318	17.3881	0.27067	62
ENSG00000162664.16	ZNF326	20.2756	0.251141	144	-0.212178
ENSG00000109445.10	ZNF330	20.7716	0.116328	144	0.00158522
ENSG00000126746.17	ZNF384	17.952	0.225857	134	-0.0386265
ENSG00000133250.13	ZNF414	16.2586	0.29349	106	0.141634
ENSG00000131116.11	ZNF428	17.9538	0.297637	115	0.107983
ENSG00000083838.15	ZNF446	12.5547		16
ENSG00000112200.16	ZNF451	19.0973	0.383578	119	0.0468797
ENSG00000165655.16	ZNF503	17.3508	0.479235	82	-0.244311
ENSG00000198546.14	ZNF511	12.046		16
ENSG00000243943.9	ZNF512	22.2018	0.173111	144	0.0197736
ENSG00000196700.8	ZNF512B	18.6078	0.207776	141	-0.0176731
ENSG00000171443.6	ZNF524	12.3347	0.321352	23
ENSG00000198453.12	ZNF568	12.8222		8
ENSG00000105732.12	ZNF574	15.9807	0.494598	40
ENSG00000218891.4	ZNF579	12.7935	0.319932	32
ENSG00000166716.9	ZNF592	15.9316	0.426401	32
ENSG00000167962.13	ZNF598	18.6649	0.237799	135	-0.0753791
ENSG00000173545.4	ZNF622	18.8137	0.210016	134	-0.146891
ENSG00000075292.18	ZNF638	21.0939	0.129671	144	0.0186583
ENSG00000179930.5	ZNF648	24.4978	0.928145	144
ENSG00000175105.6	ZNF654	18.3317		8
ENSG00000197343.10	ZNF655	14.6124	0.546653	37
ENSG00000183779.6	ZNF703	13.0671	0.367664	31
ENSG00000120963.11	ZNF706	18.662	0.313646	129	-0.0321359
ENSG00000182903.15	ZNF721	11.791		8
ENSG00000142409.5	ZNF787	17.4265	0.351926	125	0.0462593
ENSG00000048405.9	ZNF800	17.7022	0.541006	110	0.0870388
ENSG00000198783.5	ZNF830	16.0526	0.43227	97	0.11634
ENSG00000152475.6	ZNF837	14.8851	0.370656	69
ENSG00000124201.14	ZNFX1	19.2238	0.178092	144	0.0517103
ENSG00000174276.6	ZNHIT2	11.7002		8
ENSG00000066379.14	ZNRD1	13.6442		14
ENSG00000180233.10	ZNRF2	14.8785	0.527433	23
ENSG00000109917.10	ZPR1	20.9707	0.12497	144	0.119377
ENSG00000132485.13	ZRANB2	22.2429	0.179893	144	0.0165479
ENSG00000121413.12	ZSCAN18	19.8018	0.268219	144	-0.0890303
ENSG00000214655.10	ZSWIM8	16.455	0.223414	89	-0.246587
ENSG00000086827.8	ZW10	20.5262	0.12285	144	0.00874558
ENSG00000162378.12	ZYG11B	19.4738	0.310198	100	0.118389
ENSG00000159840.15	ZYX	26.6816	0.248449	144	0.127546
ENSG00000074755.14	ZZEF1	21.3578	0.145953	144	-0.0306704

### Sheet: Heart
Ensembl_ID	Gene_Symbol	Ref_Intensity	MAD	N_Obs	Protein-RNA Correlation
ENSG00000121410.11	A1BG	24.9401	0.464674	142	-0.00285466
ENSG00000148584.14	A1CF	13.7175	0.553301	38
ENSG00000175899.14	A2M	25.4345	0.509299	142	-0.0935808
ENSG00000094914.12	AAAS	14.7442	0.249383	64
ENSG00000081760.16	AACS	18.5606	0.325695	127	0.149022
ENSG00000114771.13	AADAC	16.4254	0.740351	141
ENSG00000158122.11	AAED1	12.895		8
ENSG00000103591.12	AAGAB	17.1502	0.19127	119	0.0757371
ENSG00000115977.18	AAK1	21.7345	0.185148	142	0.097823
ENSG00000087884.14	AAMDC	24.4496	0.345832	142	0.3616
ENSG00000127837.9	AAMP	19.2848	0.183325	138	0.204785
ENSG00000131043.11	AAR2	17.1694	0.162701	129	-0.00771894
ENSG00000090861.15	AARS	22.9475	0.146392	142	0.272037
ENSG00000124608.4	AARS2	20.9039	0.155712	142	0.112863
ENSG00000149313.10	AASDHPPT	21.4396	0.262566	142	-0.097451
ENSG00000008311.14	AASS	23.6255	0.284061	142	0.310515
ENSG00000275700.4	AATF	16.61		7
ENSG00000183044.11	ABAT	22.7278	0.57703	142	0.505763
ENSG00000107331.16	ABCA2	16.8917	0.396024	71
ENSG00000167972.13	ABCA3	17.7378	0.437193	102	0.0155879
ENSG00000154262.12	ABCA6	18.1898	0.281354	137	0.0207806
ENSG00000141338.13	ABCA8	21.9989	0.470083	142	0.197296
ENSG00000154258.16	ABCA9	16.2654	0.436809	129	0.356441
ENSG00000085563.14	ABCB1	19.2834	0.289574	109	-0.0274485
ENSG00000135776.4	ABCB10	21.4096	0.160416	142	0.0858949
ENSG00000115657.12	ABCB6	19.9195	0.198506	141	0.312226
ENSG00000131269.15	ABCB7	23.0209	0.159188	142	0.207545
ENSG00000197150.12	ABCB8	21.5826	0.189409	142	0.196697
ENSG00000103222.18	ABCC1	20.7847	0.173812	142	0.228829
ENSG00000108846.15	ABCC3	14.4314	0.610718	37
ENSG00000125257.13	ABCC4	15.4928	0.27323	77
ENSG00000114770.16	ABCC5	16.3174	0.4126	101	0.141981
ENSG00000091262.15	ABCC6	13.0328	0.494288	47
ENSG00000069431.11	ABCC9	19.381	0.168152	142	0.271103
ENSG00000101986.11	ABCD1	18.7101	0.194902	139	0.124421
ENSG00000173208.3	ABCD2	17.0855	0.326662	105	0.201798
ENSG00000117528.11	ABCD3	21.8681	0.156289	142	0.234409
ENSG00000119688.20	ABCD4	13.6496	0.478563	39
ENSG00000164163.10	ABCE1	22.3139	0.137155	142	0.180497
ENSG00000204574.12	ABCF1	22.3582	0.110467	142	-0.0240937
ENSG00000033050.7	ABCF2	20.6893	0.168264	142	0.18257
ENSG00000161204.11	ABCF3	20.6475	0.127342	142	-0.0644216
ENSG00000144827.8	ABHD10	24.3521	0.1548	142	0.249637
ENSG00000106077.18	ABHD11	23.2427	0.393937	142	0.353395
ENSG00000100997.18	ABHD12	22.4084	0.167834	142	0.168654
ENSG00000114786.16	ABHD14A-ACY1	22.8751	0.273859	142
ENSG00000114779.19	ABHD14B	21.3784	0.192522	142	0.23561
ENSG00000204427.11	ABHD16A	20.5085	0.186472	142	0.117073
ENSG00000129968.15	ABHD17A	11.1434	0.460435	22
ENSG00000107362.13	ABHD17B	11.9027	0.240581	24
ENSG00000164074.14	ABHD18	12.621		8
ENSG00000140526.17	ABHD2	20.4097	0.360148	141	0.216777
ENSG00000011198.7	ABHD5	15.1415		15
ENSG00000163686.14	ABHD6	14.85	0.32833	81	0.0409795
ENSG00000136754.16	ABI1	20.848	0.168086	142	0.00613156
ENSG00000138443.15	ABI2	18.0882	0.239167	118	-0.0909031
ENSG00000108798.8	ABI3	18.3304	0.335712	131	-0.10668
ENSG00000154175.16	ABI3BP	22.2062	0.334393	142	-0.0344984
ENSG00000097007.17	ABL1	18.4236	0.336264	120	-0.117577
ENSG00000099204.18	ABLIM1	26.0932	0.192346	142	0.215258
ENSG00000163995.19	ABLIM2	23.3105	0.274406	142	0.137902
ENSG00000173210.19	ABLIM3	22.2268	0.174896	142	0.337623
ENSG00000159842.14	ABR	21.8651	0.118624	142	0.104185
ENSG00000174429.3	ABRA	17.3398	0.884658	101	0.208905
ENSG00000146386.7	ABRACL	13.8854		8
ENSG00000166016.5	ABTB2	16.4717	0.387264	126	0.308387
ENSG00000060971.17	ACAA1	23.597	0.170564	142	0.0110855
ENSG00000167315.17	ACAA2	28.3282	0.242679	142	0.185011
ENSG00000278540.4	ACACA	18.2511	0.276677	142	0.0731855
ENSG00000076555.15	ACACB	21.7005	0.198741	142	-0.0532081
ENSG00000111271.14	ACAD10	20.1994	0.267382	142	0.130581
ENSG00000240303.7	ACAD11	21.0724	0.187553	142	0.23097
ENSG00000151498.11	ACAD8	23.6188	0.205114	142	0.0899359
ENSG00000177646.18	ACAD9	24.1088	0.193841	142	0.196506
ENSG00000117054.13	ACADM	28.2433	0.231044	142	0.543597
ENSG00000122971.8	ACADS	25.239	0.361082	142	0.238468
ENSG00000196177.12	ACADSB	24.6951	0.155237	142	0.35864
ENSG00000072778.19	ACADVL	28.5027	0.208273	142	0.21032
ENSG00000157766.15	ACAN	15.4161	0.377259	63
ENSG00000114331.13	ACAP2	20.355	0.15026	142	-0.0524365
ENSG00000075239.13	ACAT1	28.6309	0.155683	142	0.291104
ENSG00000120437.8	ACAT2	20.9563	0.219868	142	0.20286
ENSG00000182827.8	ACBD3	21.1472	0.124846	142	0.0766573
ENSG00000107897.18	ACBD5	20.5405	0.169073	142	0.157878
ENSG00000159640.15	ACE	18.9669	0.349527	142	0.263174
ENSG00000130234.10	ACE2	16.4162	0.420988	104	0.251166
ENSG00000100813.14	ACIN1	21.755	0.146791	142	0.0126054
ENSG00000131473.16	ACLY	22.1325	0.167999	142	-0.0631827
ENSG00000122729.18	ACO1	25.5034	0.119477	142	0.129121
ENSG00000100412.15	ACO2	29.3408	0.119815	142	0.039778
ENSG00000184227.7	ACOT1	16.3683	0.52084	53
ENSG00000162390.17	ACOT11	23.0204	0.302943	142	0.50404
ENSG00000112304.10	ACOT13	25.6841	0.211674	142	0.366538
ENSG00000119673.14	ACOT2	27.1884	0.304028	142	0.415042
ENSG00000097021.19	ACOT7	20.7263	0.313181	142	0.0253505
ENSG00000101473.16	ACOT8	18.7901	0.254901	140	-0.0143908
ENSG00000123130.16	ACOT9	25.7651	0.216747	142	0.117402
ENSG00000161533.11	ACOX1	21.3869	0.272619	142	0.194454
ENSG00000168306.12	ACOX2	19.6765	0.220873	142	0.260199
ENSG00000087008.15	ACOX3	19.5886	0.225659	142	0.106772
ENSG00000143727.15	ACP1	24.0593	0.227058	142	0.248677
ENSG00000134575.9	ACP2	20.0744	0.190677	142	0.0784883
ENSG00000162836.11	ACP6	18.6219	0.363865	142	0.579958
ENSG00000167107.12	ACSF2	22.7105	0.325066	142	0.531421
ENSG00000176715.15	ACSF3	21.9998	0.189944	142	0.336466
ENSG00000151726.13	ACSL1	26.6524	0.246653	142	0.0462041
ENSG00000123983.13	ACSL3	22.0668	0.123052	142	0.170295
ENSG00000068366.19	ACSL4	21.2492	0.167252	142	0.113783
ENSG00000197142.10	ACSL5	18.2433	0.244751	142	0.0516715
ENSG00000164398.12	ACSL6	17.5806	0.345995	64
ENSG00000183747.11	ACSM2A	20.1578	0.236469	142
ENSG00000066813.14	ACSM2B	16.8312	0.61065	78
ENSG00000005187.11	ACSM3	15.7952	0.355549	53
ENSG00000183549.10	ACSM5	13.824		15
ENSG00000154930.14	ACSS1	25.5636	0.256388	142	0.367019
ENSG00000131069.19	ACSS2	22.6087	0.169943	142	0.267054
ENSG00000111058.7	ACSS3	23.0016	0.182417	142	0.0145074
ENSG00000143632.14	ACTA1	31.8552	0.122139	142	0.137121
ENSG00000107796.13	ACTA2	22.3358	0.532188	142	0.101939
ENSG00000075624.13	ACTB	26.2111	0.221698	142	0.0773726
ENSG00000169067.3	ACTBL2	21.0698	0.41893	142
ENSG00000159251.6	ACTC1	29.2114	0.277227	142	0.0495243
ENSG00000184009.9	ACTG1	27.8343	0.206719	142	0.152678
ENSG00000163017.13	ACTG2	16.1743	0.921183	107	0.0695042
ENSG00000136518.16	ACTL6A	20.1756	0.146737	142	-0.00130559
ENSG00000072110.13	ACTN1	27.1992	0.330753	142	0.172698
ENSG00000077522.12	ACTN2	30.5409	0.133711	142	0.193583
ENSG00000130402.11	ACTN4	24.1604	0.179752	142	0.140083
ENSG00000131966.13	ACTR10	21.6268	0.097199	142	-0.216145
ENSG00000138107.12	ACTR1A	24.8671	0.0880979	142	0.0173715
ENSG00000115073.7	ACTR1B	22.6597	0.128706	142	0.243382
ENSG00000138071.13	ACTR2	23.1016	0.126399	142	0.0483799
ENSG00000115091.11	ACTR3	24.4088	0.151365	142	-0.0547696
ENSG00000133627.17	ACTR3B	15.6889	0.356374	105	0.040124
ENSG00000115170.13	ACVR1	15.2114	0.224694	61
ENSG00000139567.12	ACVRL1	13.9941	0.552516	36
ENSG00000243989.8	ACY1	19.3939	0.362605	132	0.0770792
ENSG00000119640.8	ACYP1	19.7982	0.291838	140	-0.0264622
ENSG00000170634.12	ACYP2	24.5312	0.208101	142	0.168954
ENSG00000196839.12	ADA	20.9725	0.250255	142	0.264818
ENSG00000168803.14	ADAL	20.4907	0.227808	142	-0.0237327
ENSG00000137845.14	ADAM10	20.0891	0.242949	142	0.0893751
ENSG00000143537.13	ADAM15	18.6731	0.221525	142	0.0221454
ENSG00000151694.12	ADAM17	19.7712	0.223186	142	0.0537713
ENSG00000008277.14	ADAM22	14.1294	0.572383	82	0.137094
ENSG00000114948.12	ADAM23	18.0493	0.392211	142	0.0958427
ENSG00000168615.11	ADAM9	19.6185	0.338788	142	0.322955
ENSG00000154734.14	ADAMTS1	17.7435	0.327558	136	-0.00803837
ENSG00000145808.9	ADAMTS19	11.4063		16
ENSG00000158859.9	ADAMTS4	20.1405	0.341172	125	0.0762908
ENSG00000197859.9	ADAMTSL2	19.1379	0.572331	139	0.172815
ENSG00000143382.14	ADAMTSL4	20.8728	0.288411	142	0.441409
ENSG00000185761.10	ADAMTSL5	18.8647	0.463131	142	0.0964663
ENSG00000105963.13	ADAP1	17.414	0.323571	122	0.0106053
ENSG00000160710.15	ADAR	20.8852	0.173612	142	0.00331674
ENSG00000197381.15	ADARB1	19.8316	0.628107	138	-0.0437344
ENSG00000063761.15	ADCK1	19.0537	0.290155	142	-0.0139486
ENSG00000173137.11	ADCK5	18.1063	0.171936	124	0.10703
ENSG00000173175.14	ADCY5	21.5827	0.194546	142	0.385893
ENSG00000174233.11	ADCY6	18.6853	0.269515	142	0.28569
ENSG00000162104.9	ADCY9	18.9721	0.179538	142	0.193898
ENSG00000087274.16	ADD1	22.4904	0.134894	142	0.162623
ENSG00000075340.22	ADD2	20.2909	0.393599	142	0.105115
ENSG00000148700.14	ADD3	22.6098	0.169664	142	0.105305
ENSG00000123146.19	ADGRE5	16.736	0.303888	123	0.0511341
ENSG00000069122.18	ADGRF5	17.9296	0.253405	141	0.042578
ENSG00000205336.11	ADGRG1	22.8892	0.548044	75
ENSG00000117114.19	ADGRL2	15.9498	0.546241	113	0.0665567
ENSG00000150471.16	ADGRL3	13.4131	0.44483	30
ENSG00000187758.7	ADH1A	21.7216	0.366508	142	-0.0405257
ENSG00000196616.13	ADH1B	26.9714	0.474167	142	0.313216
ENSG00000248144.5	ADH1C	21.8539	0.415189	142	0.0475364
ENSG00000198099.8	ADH4	22.8182	0.288052	142
ENSG00000197894.10	ADH5	26.4552	0.152223	142	0.136786
ENSG00000172955.17	ADH6	21.4133	0.281502	142
ENSG00000147576.15	ADHFE1	23.4688	0.411399	142	0.581847
ENSG00000182551.13	ADI1	21.6292	0.336386	142	0.356904
ENSG00000181092.9	ADIPOQ	23.314	0.289444	142	-0.0361143
ENSG00000148671.13	ADIRF	20.5215	0.459738	142
ENSG00000156110.13	ADK	22.8726	0.166982	142	0.215602
ENSG00000101126.15	ADNP	17.6456	0.182056	142	0.133535
ENSG00000181915.4	ADO	21.6719	0.141233	142	0.238468
ENSG00000159322.17	ADPGK	15.5082	0.461832	38
ENSG00000144843.11	ADPRH	18.1157	0.296004	135	0.0537721
ENSG00000153531.13	ADPRHL1	26.8325	0.24069	142	0.136965
ENSG00000116863.10	ADPRHL2	21.9544	0.10025	142	0.20451
ENSG00000130706.12	ADRM1	22.4267	0.234364	142	0.238833
ENSG00000239900.12	ADSL	22.3013	0.125665	142	0.213545
ENSG00000035687.9	ADSS	19.8986	0.196636	142	0.0559285
ENSG00000185100.10	ADSSL1	24.6237	0.295974	142	0.016943
ENSG00000106624.10	AEBP1	21.368	0.381301	142	0.126779
ENSG00000196526.10	AFAP1	16.0711	0.272572	138	-0.0888886
ENSG00000157510.13	AFAP1L1	18.7732	0.290965	142	0.269137
ENSG00000169129.14	AFAP1L2	17.6195	0.354653	136	-0.036933
ENSG00000130396.20	AFDN	22.7731	0.0828765	142	0.286045
ENSG00000141385.9	AFG3L2	26.2875	0.178551	142	0.205183
ENSG00000079557.4	AFM	22.59	0.538007	142
ENSG00000038002.8	AGA	18.9056	0.249892	142	0.0987065
ENSG00000157985.18	AGAP1	12.4365	0.208388	23
ENSG00000135439.11	AGAP2	15.9985	0.39061	64
ENSG00000133612.18	AGAP3	18.2084	0.305033	137	0.0327232
ENSG00000204305.13	AGER	19.4625	0.409217	142	0.0593052
ENSG00000173744.17	AGFG1	21.4267	0.161148	142	0.0676608
ENSG00000106351.12	AGFG2	18.7102	0.221705	142	0.132201
ENSG00000006530.15	AGK	24.071	0.170205	142	0.309036
ENSG00000162688.16	AGL	25.0409	0.228419	142	0.00768591
ENSG00000116771.5	AGMAT	15.9953	0.439759	77
ENSG00000092847.11	AGO1	19.1862	0.160169	136	0.0206872
ENSG00000123908.11	AGO2	21.3498	0.0971391	142	-0.166459
ENSG00000126070.19	AGO3	18.1871	0.181977	107	-0.245426
ENSG00000204310.12	AGPAT1	19.29	0.181001	142	0.201042
ENSG00000169692.12	AGPAT2	18.0862	0.303391	75
ENSG00000160216.18	AGPAT3	23.7568	0.144934	142	0.0831796
ENSG00000155189.11	AGPAT5	17.9792	0.250131	141	0.237769
ENSG00000018510.13	AGPS	22.332	0.181658	142	0.0261248
ENSG00000106541.11	AGR2	18.1558	0.478871	29
ENSG00000188157.14	AGRN	23.0374	0.269118	142	0.161452
ENSG00000135744.7	AGT	22.7924	0.409938	142	-0.0480247
ENSG00000135049.15	AGTPBP1	18.744	0.304639	130	0.127881
ENSG00000177674.15	AGTRAP	17.7721	0.575046	123	0.0353714
ENSG00000172482.4	AGXT	21.7888	0.299459	142
ENSG00000113492.13	AGXT2	16.6133	0.373113	117
ENSG00000153207.14	AHCTF1	18.4267	0.198007	142	0.0575876
ENSG00000101444.12	AHCY	24.0885	0.142703	142	0.176148
ENSG00000168710.17	AHCYL1	22.0882	0.131089	142	0.120166
ENSG00000158467.16	AHCYL2	16.6518	0.381998	97	0.0644647
ENSG00000126705.13	AHDC1	18.4913	0.422333	70
ENSG00000124942.13	AHNAK	27.3803	0.200548	142	0.120952
ENSG00000185567.6	AHNAK2	19.7724	0.281825	142	0.173931
ENSG00000106546.12	AHR	16.1757	0.230829	78
ENSG00000100591.7	AHSA1	24.43	0.144795	142	0.159649
ENSG00000145192.12	AHSG	25.5437	0.569582	142
ENSG00000169877.9	AHSP	16.0366	0.437315	129	-0.00749953
ENSG00000186063.12	AIDA	20.0937	0.204925	142	-0.0754714
ENSG00000204472.12	AIF1	18.4525	0.5283	95	-0.0694507
ENSG00000126878.12	AIF1L	17.5043	0.40138	126	0.178562
ENSG00000156709.13	AIFM1	27.3071	0.156366	142	0.412927
ENSG00000042286.14	AIFM2	18.5449	0.251853	129	0.141398
ENSG00000112297.14	AIM1	16.8296	0.425845	90	0.0127794
ENSG00000164022.16	AIMP1	22.5787	0.149907	142	0.14539
ENSG00000106305.9	AIMP2	22.2748	0.178593	142	0.00860799
ENSG00000110711.9	AIP	21.2464	0.165539	142	0.228082
ENSG00000129474.15	AJUBA	14.9047	0.496677	113	-0.0295025
ENSG00000106992.17	AK1	27.8149	0.227012	142	0.161817
ENSG00000004455.16	AK2	25.3684	0.168185	142	-0.0105022
ENSG00000147853.16	AK3	26.3979	0.346989	142	0.421754
ENSG00000162433.14	AK4	25.7498	0.319165	142	0.116375
ENSG00000121057.12	AKAP1	21.9207	0.200492	142	0.114951
ENSG00000023516.8	AKAP11	19.9271	0.400082	138	-0.00281886
ENSG00000131016.16	AKAP12	23.118	0.281765	142	0.264977
ENSG00000170776.21	AKAP13	20.9153	0.151736	142	0.0145121
ENSG00000179841.8	AKAP5	15.4509	0.559277	35
ENSG00000151320.10	AKAP6	20.4497	0.13437	142	0.326113
ENSG00000118507.15	AKAP7	18.1589	0.260691	99	0.122573
ENSG00000105127.8	AKAP8	17.7063	0.381298	130	0.117126
ENSG00000011243.17	AKAP8L	18.5312	0.18301	142	-0.0779768
ENSG00000127914.16	AKAP9	19.7178	0.133046	142	0.000480765
ENSG00000117448.13	AKR1A1	23.5716	0.190851	142	-0.0238951
ENSG00000085662.13	AKR1B1	26.9893	0.328714	142	0.524073
ENSG00000198074.9	AKR1B10	18.7332	0.473153	142	0.0726001
ENSG00000187134.13	AKR1C1	23.6238	0.265664	142	0.105064
ENSG00000151632.17	AKR1C2	21.9103	0.318115	142	0.0422632
ENSG00000196139.13	AKR1C3	20.904	0.258698	142	0.137114
ENSG00000198610.10	AKR1C4	19.6154	0.374618	142
ENSG00000122787.14	AKR1D1	17.4862	0.429409	125
ENSG00000053371.12	AKR7A2	24.4232	0.11619	142	0.37085
ENSG00000162482.4	AKR7A3	19.1083	0.519074	134	-0.0322305
ENSG00000142208.15	AKT1	21.0607	0.159141	142	0.122245
ENSG00000204673.10	AKT1S1	18.6415	0.307312	122	0.0295964
ENSG00000105221.16	AKT2	19.9105	0.224296	142	0.0644198
ENSG00000166971.16	AKTIP	15.5286	0.224769	31
ENSG00000111780.8	AL021546.6	18.9605	0.397587	138
ENSG00000148218.15	ALAD	23.7037	0.250209	142	0.40145
ENSG00000023330.14	ALAS1	19.497	0.479401	142	0.589869
ENSG00000163631.16	ALB	31.1625	0.489029	142	0.0200449
ENSG00000170017.12	ALCAM	19.9957	0.336113	142	0.381906
ENSG00000161618.9	ALDH16A1	20.3455	0.180449	142	0.209665
ENSG00000059573.8	ALDH18A1	20.6435	0.18113	142	0.102869
ENSG00000165092.12	ALDH1A1	23.8483	0.336758	142	0.377941
ENSG00000128918.14	ALDH1A2	20.8019	0.289662	142	0.270073
ENSG00000184254.16	ALDH1A3	16.1793	0.414558	124	0.160654
ENSG00000137124.7	ALDH1B1	22.614	0.46113	142	0.184483
ENSG00000144908.13	ALDH1L1	22.9545	0.414775	142	0.403007
ENSG00000136010.13	ALDH1L2	17.1235	0.327119	127	-0.0945415
ENSG00000111275.12	ALDH2	27.1371	0.169292	142	0.386791
ENSG00000108602.17	ALDH3A1	13.7954	0.703521	73
ENSG00000072210.18	ALDH3A2	23.3903	0.289787	142	0.283088
ENSG00000006534.15	ALDH3B1	10.6085		8
ENSG00000159423.16	ALDH4A1	25.6734	0.260094	142	0.583125
ENSG00000112294.12	ALDH5A1	25.643	0.186807	142	0.379115
ENSG00000119711.12	ALDH6A1	25.5255	0.260343	142	0.291498
ENSG00000164904.17	ALDH7A1	24.4624	0.214355	142	0.543709
ENSG00000118514.13	ALDH8A1	18.0585	0.353636	129	0.170292
ENSG00000143149.12	ALDH9A1	25.9966	0.155855	142	0.446471
ENSG00000149925.17	ALDOA	29.359	0.189269	142	0.0256641
ENSG00000136872.17	ALDOB	23.6497	0.294455	142	0.0810467
ENSG00000109107.13	ALDOC	27.373	0.21606	142	0.377199
ENSG00000033011.11	ALG1	17.9343	0.219683	130	-0.141465
ENSG00000253710.2	ALG11	18.197	0.161296	127	-0.00271478
ENSG00000119523.9	ALG2	19.0833	0.204053	138	0.119161
ENSG00000120697.8	ALG5	17.9711	0.336806	107	0.0613541
ENSG00000160993.3	ALKBH4	15.0059	0.185148	72
ENSG00000091542.8	ALKBH5	17.7938	0.405825	94	-0.0483234
ENSG00000125652.7	ALKBH7	19.65	0.289658	142	0.0345383
ENSG00000012779.10	ALOX5	17.8838	0.250057	95	0.0644728
ENSG00000132965.9	ALOX5AP	19.5839	0.420829	134	0.00839601
ENSG00000198796.6	ALPK2	19.5861	0.280192	128	0.0624785
ENSG00000136383.6	ALPK3	21.7237	0.211652	142	-0.0669854
ENSG00000162551.13	ALPL	17.9841	0.39305	139	0.281298
ENSG00000003393.14	ALS2	18.3843	0.271859	101	0.2298
ENSG00000183684.7	ALYREF	21.9799	0.359995	142	0.000891993
ENSG00000106927.11	AMBP	24.4724	0.424498	142	0.0327211
ENSG00000139344.7	AMDHD1	18.3655	0.366452	142	0.0826881
ENSG00000165566.12	AMER2	12.2888	0.438189	51
ENSG00000159461.14	AMFR	13.895	0.282199	53
ENSG00000166025.17	AMOTL1	16.4853	0.216755	139	0.0366278
ENSG00000114019.14	AMOTL2	15.9376	0.225175	95	0.0587783
ENSG00000116337.15	AMPD2	18.4989	0.255248	142	0.125099
ENSG00000133805.15	AMPD3	16.5122	0.291296	108	-0.198845
ENSG00000078053.16	AMPH	20.6832	0.267375	142	0.187082
ENSG00000145020.15	AMT	23.8037	0.140976	142	0.134886
ENSG00000174876.16	AMY1B	14.3102	0.465174	57
ENSG00000196704.11	AMZ2	16.2143	0.244137	50
ENSG00000153107.11	ANAPC1	15.9356	0.367025	78	0.123402
ENSG00000164162.12	ANAPC10	15.1356	0.229684	88	0.241843
ENSG00000166295.8	ANAPC16	16.5645	0.413964	58
ENSG00000196510.12	ANAPC7	15.5787	0.247884	63
ENSG00000214274.9	ANG	21.0973	0.553846	142	0.129352
ENSG00000013523.9	ANGEL1	13.0588		16
ENSG00000174606.13	ANGEL2	14.0696	0.170913	30
ENSG00000136859.9	ANGPTL2	20.6307	0.282869	142	0.143384
ENSG00000167772.11	ANGPTL4	13.7852	0.580961	24
ENSG00000029534.19	ANK1	21.8045	0.734621	142	0.0142807
ENSG00000145362.17	ANK2	25.1959	0.131763	142	0.122844
ENSG00000151150.21	ANK3	23.4862	0.129671	142	0.220586
ENSG00000185722.16	ANKFY1	21.025	0.162387	142	0.329538
ENSG00000131503.20	ANKHD1	19.8983	0.165988	142	0.02918
ENSG00000001629.9	ANKIB1	18.2447	0.533875	82	-0.0539869
ENSG00000176915.14	ANKLE2	15.4871	0.371095	113	0.108585
ENSG00000106524.8	ANKMY2	20.1487	0.289336	142	0.261431
ENSG00000148677.6	ANKRD1	25.46	0.496786	142	0.326977
ENSG00000076513.16	ANKRD13A	17.0194	0.299652	134	-0.0397184
ENSG00000132466.18	ANKRD17	15.5442	0.585583	90	-0.0109982
ENSG00000165887.11	ANKRD2	26.5093	0.689028	142	0.406834
ENSG00000152766.5	ANKRD22	11.8207		7
ENSG00000105186.15	ANKRD27	16.0458	0.23684	91	0.114327
ENSG00000206560.11	ANKRD28	18.733	0.14388	134	-0.0902982
ENSG00000198483.12	ANKRD35	23.2859	0.267292	142	0.0444036
ENSG00000213337.8	ANKRD39	14.7359	0.312667	57
ENSG00000065413.18	ANKRD44	16.5639	0.24497	119	-0.0291755
ENSG00000100124.14	ANKRD54	18.3376	0.399463	29
ENSG00000156381.8	ANKRD9	11.1628		14
ENSG00000064999.13	ANKS1A	19.4967	0.186666	142	-0.078944
ENSG00000175311.6	ANKS4B	9.91938		7
ENSG00000163516.13	ANKZF1	16.831	0.178079	142	0.280461
ENSG00000011426.10	ANLN	15.6466	0.808194	70
ENSG00000131620.17	ANO1	14.814	0.361334	74
ENSG00000160746.12	ANO10	19.176	0.24097	139	-0.00651797
ENSG00000171714.10	ANO5	12.7516	0.806341	90	0.164092
ENSG00000177119.15	ANO6	19.5892	0.203986	142	-0.0208027
ENSG00000074855.10	ANO8	14.3607	0.399037	39
ENSG00000140350.15	ANP32A	24.0882	0.152048	142	0.106798
ENSG00000136938.8	ANP32B	22.0381	0.349636	142	-0.0114562
ENSG00000143401.14	ANP32E	20.3037	0.447569	142	0.256836
ENSG00000166825.13	ANPEP	20.0226	0.310136	142	0.474174
ENSG00000169604.19	ANTXR1	14.7517	0.33983	23
ENSG00000163297.16	ANTXR2	19.9892	0.241977	107	-0.0359942
ENSG00000135046.13	ANXA1	24.9674	0.263914	142	0.261503
ENSG00000122359.17	ANXA11	25.848	0.159166	142	0.200816
ENSG00000104537.16	ANXA13	14.1944	0.408394	23
ENSG00000182718.16	ANXA2	27.3476	0.174155	142	0.176611
ENSG00000138772.12	ANXA3	24.6607	0.197352	142	0.0616595
ENSG00000196975.15	ANXA4	23.1537	0.206424	142	0.2746
ENSG00000164111.14	ANXA5	26.5323	0.182897	142	0.323704
ENSG00000197043.13	ANXA6	27.1748	0.158211	142	0.328997
ENSG00000138279.15	ANXA7	24.6463	0.133189	142	0.0913492
ENSG00000002726.20	AOC1	16.9121		13
ENSG00000131471.6	AOC3	23.4959	0.311169	142	0.17907
ENSG00000138356.13	AOX1	22.6049	0.193553	142	0.204273
ENSG00000256100.1	AP000721.4	20.6816	0.334123	124
ENSG00000100280.16	AP1B1	22.4752	0.115552	142	0.0864894
ENSG00000166747.12	AP1G1	21.1667	0.18514	142	0.0478267
ENSG00000072958.8	AP1M1	21.3986	0.158092	142	0.030846
ENSG00000129354.11	AP1M2	14.061		13
ENSG00000106367.13	AP1S1	16.6295	0.502069	132	-0.042157
ENSG00000182287.13	AP1S2	18.9915	0.281934	142	0.0416539
ENSG00000196961.12	AP2A1	22.8887	0.094922	142	0.205705
ENSG00000183020.13	AP2A2	22.1867	0.147934	142	-0.011425
ENSG00000006125.17	AP2B1	23.2276	0.0865245	142	0.116276
ENSG00000161203.13	AP2M1	22.9858	0.117138	142	0.0154806
ENSG00000042753.11	AP2S1	20.9363	0.154858	142	-0.166523
ENSG00000132842.13	AP3B1	21.4837	0.103416	142	0.112527
ENSG00000103723.12	AP3B2	16.392	0.422603	141	0.101322
ENSG00000065000.15	AP3D1	21.0603	0.144012	142	0.000106114
ENSG00000185009.12	AP3M1	19.9887	0.218818	130	-0.194664
ENSG00000177879.15	AP3S1	19.6069	0.212293	139	-0.0217022
ENSG00000081014.10	AP4E1	13.6158	0.296836	31
ENSG00000120868.13	APAF1	16.5541	0.354945	54
ENSG00000107282.7	APBA1	17.6745	0.4546	127	-0.0247562
ENSG00000166313.18	APBB1	17.1747	0.360801	122	0.251691
ENSG00000077420.15	APBB1IP	16.7688	0.367648	126	-0.031961
ENSG00000134982.16	APC	18.5959	0.356442	136	-0.0770525
ENSG00000132703.3	APCS	25.8202	0.536213	142
ENSG00000164062.12	APEH	23.6965	0.152686	142	0.229498
ENSG00000100823.11	APEX1	23.1769	0.188621	142	0.0384623
ENSG00000166181.12	API5	21.2613	0.157015	142	-0.0492537
ENSG00000149089.12	APIP	21.6263	0.301337	142	0.139277
ENSG00000169621.9	APLF	12.1387	0.474931	46
ENSG00000084234.16	APLP2	19.6498	0.238532	142	0.220047
ENSG00000101474.11	APMAP	22.2625	0.202611	142	0.233235
ENSG00000118137.9	APOA1	27.108	0.573494	142	-0.171689
ENSG00000158874.11	APOA2	25.0795	0.694676	142	-0.0498828
ENSG00000110244.6	APOA4	23.4679	0.728312	142
ENSG00000084674.14	APOB	23.8182	0.611348	142	-0.142432
ENSG00000124701.5	APOBEC2	25.1876	0.190567	142	0.173427
ENSG00000184730.10	APOBR	17.4132	0.46491	132	0.171848
ENSG00000130208.9	APOC1	21.8671	0.707337	142	-0.114884
ENSG00000110245.11	APOC3	23.1379	0.703572	142	0.019572
ENSG00000224916.9	APOC4-APOC2	20.4616	0.589671	142
ENSG00000189058.8	APOD	23.6318	0.54373	142	0.544644
ENSG00000130203.9	APOE	23.3338	0.490037	142	0.183051
ENSG00000175336.9	APOF	15.682	0.457604	44
ENSG00000091583.10	APOH	25.9475	0.528087	142	0.172674
ENSG00000100342.20	APOL1	20.424	0.441161	142	-0.0227287
ENSG00000128335.13	APOL2	22.4526	0.278381	142	0.141052
ENSG00000128284.19	APOL3	18.798	0.292009	142	0.0704027
ENSG00000204444.10	APOM	20.3803	0.475202	142	-0.097405
ENSG00000184831.13	APOO	24.356	0.178509	142	-0.00287112
ENSG00000155008.13	APOOL	25.4706	0.139711	142	-0.0119342
ENSG00000142192.20	APP	20.9668	0.157745	142	0.384786
ENSG00000157500.10	APPL1	22.6187	0.10339	142	0.0945242
ENSG00000136044.11	APPL2	18.9627	0.160253	140	0.0652651
ENSG00000198931.10	APRT	22.8907	0.182459	142	0.272784
ENSG00000240583.11	AQP1	22.2524	0.273244	142	0.248308
ENSG00000171885.13	AQP4	18.1735	0.626521	134	-0.00897105
ENSG00000165269.12	AQP7	15.598	0.407725	59
ENSG00000021776.10	AQR	17.0957	0.401176	99	-0.000649467
ENSG00000078061.12	ARAF	19.17	0.154527	142	0.00509668
ENSG00000186635.14	ARAP1	17.9491	0.206207	142	0.0989877
ENSG00000095139.13	ARCN1	22.9041	0.120224	142	0.0520224
ENSG00000143761.15	ARF1	23.0491	0.213007	142	-0.0454276
ENSG00000168374.10	ARF4	21.9254	0.221134	142	0.12211
ENSG00000004059.10	ARF5	19.7717	0.220398	142	0.0339265
ENSG00000165527.6	ARF6	20.3757	0.203661	142	0.286378
ENSG00000101199.12	ARFGAP1	19.5631	0.176146	142	0.0488165
ENSG00000149182.14	ARFGAP2	21.0913	0.146384	142	0.0144041
ENSG00000242247.10	ARFGAP3	20.6754	0.186857	142	0.0621028
ENSG00000066777.8	ARFGEF1	18.4485	0.160912	142	-0.0145075
ENSG00000124198.8	ARFGEF2	20.341	0.126406	142	0.0121508
ENSG00000112379.8	ARFGEF3	17.8181	0.458687	86	0.144329
ENSG00000164144.15	ARFIP1	19.0218	0.223873	142	0.0974135
ENSG00000101246.19	ARFRP1	16.3955	0.441314	48
ENSG00000118520.14	ARG1	22.395	0.304001	142	0.0631866
ENSG00000134884.13	ARGLU1	19.1671	0.193683	142	0.110247
ENSG00000175220.11	ARHGAP1	24.1641	0.353306	142	0.342621
ENSG00000071205.11	ARHGAP10	20.5171	0.176424	142	0.0291868
ENSG00000165322.17	ARHGAP12	17.3044	0.290058	135	0.0292094
ENSG00000140750.16	ARHGAP17	21.9974	0.169001	142	0.294644
ENSG00000146376.10	ARHGAP18	19.5198	0.207032	142	0.243948
ENSG00000107863.17	ARHGAP21	16.9972	0.236437	140	0.0679537
ENSG00000275832.4	ARHGAP23	18.1765	0.205379	142	0.0623618
ENSG00000163219.11	ARHGAP25	17.893	0.289189	136	0.143944
ENSG00000145819.15	ARHGAP26	18.7735	0.285574	142	0.0818905
ENSG00000159314.11	ARHGAP27	14.8989	0.371469	119	-0.105643
ENSG00000137962.12	ARHGAP29	14.9758	0.345605	61
ENSG00000186517.13	ARHGAP30	17.7564	0.430937	108	0.1311
ENSG00000031081.10	ARHGAP31	18.5213	0.208708	139	-0.0584227
ENSG00000160007.18	ARHGAP35	20.0133	0.137272	142	-0.0510824
ENSG00000165895.17	ARHGAP42	15.2467		8
ENSG00000006740.16	ARHGAP44	13.7633	0.210952	53
ENSG00000180448.10	ARHGAP45	24.0431	0.367365	142	0.0463816
ENSG00000100852.12	ARHGAP5	19.0189	0.224367	142	-0.00622052
ENSG00000047648.21	ARHGAP6	16.881	0.317622	119	0.0441194
ENSG00000141522.11	ARHGDIA	24.0042	0.210637	142	-0.00287748
ENSG00000111348.8	ARHGDIB	24.2447	0.216792	142	0.0798391
ENSG00000076928.17	ARHGEF1	19.7384	0.186852	142	0.0787861
ENSG00000104728.15	ARHGEF10	17.0108	0.320654	117	0.00779738
ENSG00000074964.16	ARHGEF10L	19.7855	0.216692	123	0.0109304
ENSG00000132694.18	ARHGEF11	17.4866	0.25001	141	0.0879731
ENSG00000196914.8	ARHGEF12	20.0688	0.127309	142	0.209328
ENSG00000110237.3	ARHGEF17	20.9618	0.125221	142	0.159217
ENSG00000104880.17	ARHGEF18	11.3186	0.649545	24
ENSG00000116584.17	ARHGEF2	20.437	0.149221	142	0.0770074
ENSG00000183111.11	ARHGEF37	16.9373	0.276888	126	0.040204
ENSG00000165801.9	ARHGEF40	13.5579	0.339706	23
ENSG00000050327.14	ARHGEF5	17.0486	0.860381	77
ENSG00000129675.15	ARHGEF6	20.3797	0.173175	142	0.227813
ENSG00000102606.17	ARHGEF7	21.6314	0.0932858	142	0.176227
ENSG00000131089.15	ARHGEF9	12.3432		16
ENSG00000117713.18	ARID1A	18.5687	0.203236	140	0.215571
ENSG00000049618.22	ARID1B	17.257	0.312581	127	-0.18626
ENSG00000189079.15	ARID2	24.6599	0.330724	105	0.177166
ENSG00000054267.21	ARID4B	19.7203	0.280874	38
ENSG00000166233.14	ARIH1	20.9467	0.125045	142	-0.0613641
ENSG00000177479.19	ARIH2	20.5903	0.16157	142	-0.0659473
ENSG00000120805.13	ARL1	19.7169	0.207073	138	0.0467793
ENSG00000185305.10	ARL15	17.7311	0.290086	100	0.0391662
ENSG00000213465.7	ARL2	19.105	0.185727	140	0.0363708
ENSG00000102931.7	ARL2BP	16.6913	0.284951	92	-0.0719946
ENSG00000138175.8	ARL3	22.6608	0.215417	142	0.298767
ENSG00000113966.9	ARL6	17.806	0.225704	134	0.12181
ENSG00000182196.13	ARL6IP4	17.7048	0.315737	130	-0.0944947
ENSG00000144746.6	ARL6IP5	25.1587	0.174667	142	0.233486
ENSG00000177917.10	ARL6IP6	17.5974	0.237576	142	-0.123675
ENSG00000143862.7	ARL8A	22.4166	0.158863	142	0.0175475
ENSG00000134108.12	ARL8B	22.3921	0.254892	142	-0.0537636
ENSG00000104442.9	ARMC1	21.9447	0.147431	142	0.0619056
ENSG00000170632.13	ARMC10	19.4126	0.210658	142	0.110383
ENSG00000105676.13	ARMC6	18.6561	0.189126	134	0.0602008
ENSG00000114098.17	ARMC8	17.5847	0.185954	135	-0.102881
ENSG00000126947.12	ARMCX1	21.3884	0.18529	142	0.10128
ENSG00000184867.13	ARMCX2	21.5431	0.249984	142	-0.0924192
ENSG00000102401.19	ARMCX3	18.3927	0.209099	140	0.110397
ENSG00000146476.10	ARMT1	22.7051	0.151243	142	0.0850785
ENSG00000143437.20	ARNT	16.5538	0.685573	55
ENSG00000241685.9	ARPC1A	23.5272	0.157288	142	-0.0166109
ENSG00000130429.12	ARPC1B	22.7243	0.210947	142	-0.0256828
ENSG00000163466.15	ARPC2	23.7632	0.133619	142	-0.00964217
ENSG00000111229.15	ARPC3	22.0236	0.245395	142	0.163941
ENSG00000241553.12	ARPC4	22.6719	0.224348	142	0.00485082
ENSG00000162704.15	ARPC5	23.1911	0.136808	142	-0.0442058
ENSG00000136950.13	ARPC5L	22.489	0.143736	142	0.0843284
ENSG00000128989.10	ARPP19	21.3391	0.527662	142	0.242877
ENSG00000137486.16	ARRB1	21.4339	0.199228	142	0.299235
ENSG00000141480.17	ARRB2	16.7872	0.440971	105	0.232624
ENSG00000100299.17	ARSA	19.9232	0.309902	137	0.385854
ENSG00000113273.15	ARSB	21.0347	0.241213	142	0.218014
ENSG00000156219.16	ART3	22.6235	0.795119	142	0.18325
ENSG00000099889.13	ARVCF	21.1076	0.180049	142	-0.0990947
ENSG00000214435.7	AS3MT	21.5911	0.200267	142	0.320755
ENSG00000104763.18	ASAH1	25.9831	0.260636	142	0.292201
ENSG00000153317.14	ASAP1	17.9747	0.3006	130	0.0795691
ENSG00000151693.9	ASAP2	18.7085	0.210815	125	-0.0690152
ENSG00000088280.18	ASAP3	15.2873	0.357069	64
ENSG00000065802.11	ASB1	12.8801	0.140733	24
ENSG00000165192.13	ASB11	14.4157	0.481432	58
ENSG00000146809.12	ASB15	13.8359	0.335674	39
ENSG00000100628.11	ASB2	17.4054	0.344973	139	0.209935
ENSG00000138303.17	ASCC1	17.699	0.238062	113	-0.110274
ENSG00000100325.14	ASCC2	15.4929	0.281378	95	-0.130721
ENSG00000112249.13	ASCC3	17.4817	0.431133	119	0.054429
ENSG00000141505.11	ASGR1	17.3218	0.649177	131	-0.0762952
ENSG00000161944.16	ASGR2	16.1435	0.565733	83	-0.00900816
ENSG00000129691.15	ASH2L	18.1837	0.292551	142	0.0304685
ENSG00000126522.16	ASL	21.8135	0.198218	142	0.106916
ENSG00000198356.11	ASNA1	22.8587	0.102889	142	0.002321
ENSG00000070669.16	ASNS	17.4482	0.327877	74
ENSG00000108381.10	ASPA	16.8338	0.277816	118	0.215265
ENSG00000204653.9	ASPDH	14.6953	0.464007	80
ENSG00000198363.17	ASPH	24.0571	0.131051	142	0.183673
ENSG00000106819.11	ASPN	22.7083	0.933591	142	0.1606
ENSG00000169696.15	ASPSCR1	20.2513	0.176266	142	0.00907583
ENSG00000162174.12	ASRGL1	18.9019	0.48477	87	0.276598
ENSG00000130707.17	ASS1	23.6934	0.409514	142	0.186789
ENSG00000138138.13	ATAD1	25.3626	0.134167	142	0.00641944
ENSG00000197785.13	ATAD3A	23.5872	0.123625	142	0.414561
ENSG00000167654.17	ATCAY	15.5479	0.485884	115	-0.0117235
ENSG00000107669.17	ATE1	22.0654	0.162162	142	0.345585
ENSG00000171681.12	ATF7IP	20.9707	0.507111	140	0.100524
ENSG00000123395.14	ATG101	14.4115	0.716111	24
ENSG00000175224.16	ATG13	16.6015	0.194032	96	-0.111005
ENSG00000085978.21	ATG16L1	19.9514	0.168393	142	0.147024
ENSG00000066739.11	ATG2B	15.0352	0.247056	92	0.0187586
ENSG00000144848.10	ATG3	21.0105	0.15103	142	0.0215395
ENSG00000168397.16	ATG4B	19.3218	0.166299	137	0.243189
ENSG00000125703.14	ATG4C	12.136	0.431195	60
ENSG00000057663.14	ATG5	17.8546	0.24344	104	-0.0106157
ENSG00000197548.12	ATG7	19.1343	0.170292	142	0.303158
ENSG00000198925.10	ATG9A	18.4307	0.262678	142	-0.0719314
ENSG00000138363.14	ATIC	24.3566	0.163799	142	0.305256
ENSG00000198513.11	ATL1	19.4957	0.249913	142	0.166999
ENSG00000119787.13	ATL2	23.1386	0.199091	142	-0.024794
ENSG00000184743.12	ATL3	22.5691	0.199682	142	-0.123186
ENSG00000149311.18	ATM	18.5817	0.379836	63
ENSG00000177556.11	ATOX1	22.6999	0.341569	142	-0.0744196
ENSG00000068650.18	ATP11A	20.6286	0.158064	142	0.103855
ENSG00000058063.15	ATP11B	15.8323	0.3378	72
ENSG00000101974.14	ATP11C	15.0643	0.368851	93	0.0252019
ENSG00000105726.16	ATP13A1	20.1058	0.126728	142	0.174804
ENSG00000133657.14	ATP13A3	14.4645	0.558878	82	-0.116704
ENSG00000163399.15	ATP1A1	24.8234	0.233434	142	0.133853
ENSG00000018625.14	ATP1A2	23.9526	0.392748	142	0.396582
ENSG00000105409.16	ATP1A3	26.0986	0.188876	142	0.129686
ENSG00000143153.12	ATP1B1	25.4577	0.212227	142	0.160643
ENSG00000129244.8	ATP1B2	19.9045	0.290017	142	0.0609229
ENSG00000069849.10	ATP1B3	21.9581	0.241698	142	0.0511796
ENSG00000174437.16	ATP2A2	28.6779	0.258857	142	0.186203
ENSG00000074370.17	ATP2A3	18.9273	0.209354	139	0.155954
ENSG00000070961.15	ATP2B1	20.4703	0.218389	142	0.23844
ENSG00000157087.17	ATP2B2	19.9923	0.248648	142
ENSG00000067842.17	ATP2B3	17.8367	0.578578	67
ENSG00000058668.14	ATP2B4	23.7642	0.18666	142	0.234301
ENSG00000017260.19	ATP2C1	20.522	0.167715	142	0.00180517
ENSG00000105675.8	ATP4A	15.6742	0.513617	28
ENSG00000152234.15	ATP5A1	30.3723	0.148078	142	-0.00103793
ENSG00000110955.8	ATP5B	30.1881	0.157195	142	0.274763
ENSG00000165629.19	ATP5C1	28.1352	0.140665	142	-0.0808763
ENSG00000099624.7	ATP5D	27.6337	0.27854	142	0.0623923
ENSG00000124172.9	ATP5E	27.3133	0.280782	142	-0.217898
ENSG00000180389.6	ATP5EP2	16.0879	0.69167	97	-0.0949799
ENSG00000116459.10	ATP5F1	28.1	0.231123	142	0.0786979
ENSG00000167863.11	ATP5H	28.661	0.253566	142	-0.0863294
ENSG00000169020.9	ATP5I	25.5577	0.274234	142	-0.10401
ENSG00000154723.12	ATP5J	26.5594	0.450153	142	-0.0898568
ENSG00000241468.7	ATP5J2	23.323	0.285062	142	0.125147
ENSG00000248919.7	ATP5J2-PTCD1	26.2408	0.181093	142
ENSG00000167283.7	ATP5L	25.6453	0.299552	142	-0.142448
ENSG00000241837.6	ATP5O	27.8753	0.171553	142	-0.0908848
ENSG00000125375.14	ATP5S	22.334	0.199257	142	0.25743
ENSG00000071553.16	ATP6AP1	20.0448	0.195473	137	-0.0265667
ENSG00000182220.14	ATP6AP2	17.5864	0.286695	129	-0.139832
ENSG00000033627.16	ATP6V0A1	21.0889	0.16076	142	0.233361
ENSG00000185344.13	ATP6V0A2	15.6975	0.592455	64
ENSG00000185883.11	ATP6V0C	16.2855	0.308607	49
ENSG00000159720.11	ATP6V0D1	20.3855	0.261008	141	0.00387089
ENSG00000114573.9	ATP6V1A	23.4422	0.132991	142	0.134489
ENSG00000147416.10	ATP6V1B2	23.3101	0.10741	142	0.128056
ENSG00000155097.11	ATP6V1C1	21.1766	0.20193	142	0.00417915
ENSG00000100554.11	ATP6V1D	21.2178	0.17176	142	0.347487
ENSG00000131100.12	ATP6V1E1	22.0827	0.277929	142	-0.0344521
ENSG00000128524.4	ATP6V1F	18.9451	0.293862	142	0.0556594
ENSG00000136888.6	ATP6V1G1	20.3885	0.295461	142	0.128395
ENSG00000213760.10	ATP6V1G2	14.9987	0.665161	101	-0.0606028
ENSG00000047249.17	ATP6V1H	22.525	0.124437	142	0.198483
ENSG00000124406.16	ATP8A1	19.3667	0.209199	142	0.289842
ENSG00000081923.11	ATP8B1	15.5957	0.209045	20
ENSG00000054793.13	ATP9A	17.2675	0.236181	134	0.0754727
ENSG00000123472.12	ATPAF1	22.6262	0.165301	142	0.25881
ENSG00000171953.15	ATPAF2	22.495	0.216544	142	0.13289
ENSG00000130770.17	ATPIF1	28.5057	0.33319	142	0.117712
ENSG00000138085.16	ATRAID	16.8698	0.286638	62
ENSG00000088812.17	ATRN	19.6342	0.300121	142	-0.136828
ENSG00000085224.21	ATRX	18.5485	0.173432	142	0.0255768
ENSG00000130638.16	ATXN10	21.1752	0.151669	142	0.20495
ENSG00000224470.7	ATXN1L	11.6155	0.354344	45
ENSG00000204842.14	ATXN2	21.1883	0.140572	142	0.0753928
ENSG00000168488.18	ATXN2L	21.0045	0.168593	142	0.131835
ENSG00000066427.21	ATXN3	17.1195	0.255954	140	0.127542
ENSG00000253719.3	ATXN7L3B	18.0847	0.221342	127	-0.223769
ENSG00000148090.11	AUH	24.5356	0.160991	142	0.186979
ENSG00000115307.16	AUP1	18.826	0.247391	136	0.139328
ENSG00000175756.13	AURKAIP1	18.3024	0.452622	106	0.195417
ENSG00000169857.7	AVEN	18.7764	0.319956	142	0.190418
ENSG00000167601.11	AXL	17.009	0.517462	31
ENSG00000160862.12	AZGP1	24.1501	0.398187	142	0.121438
ENSG00000172232.9	AZU1	22.4495	0.435052	142	-0.0697847
ENSG00000166710.17	B2M	22.7676	0.420539	142	0.057511
ENSG00000187676.7	B3GLCT	20.7029	0.284147	131	0.322931
ENSG00000086062.12	B4GALT1	15.6051	0.574243	59
ENSG00000174684.6	B4GAT1	17.9948	0.23385	142	0.327711
ENSG00000136881.11	BAAT	19.1092	0.463351	124
ENSG00000105393.15	BABAM1	21.081	0.122912	142	-0.00619864
ENSG00000002330.13	BAD	18.7909	0.265252	142	0.159901
ENSG00000107262.18	BAG1	18.3112	0.250751	138	0.178722
ENSG00000112208.11	BAG2	22.3926	0.223875	142	0.0982408
ENSG00000151929.9	BAG3	24.9059	0.256381	142	-0.0169049
ENSG00000156735.10	BAG4	15.2624	0.319722	121	-0.0654319
ENSG00000166170.9	BAG5	18.8851	0.158466	140	-0.0373011
ENSG00000204463.12	BAG6	21.4791	0.150444	142	-0.0522928
ENSG00000175866.15	BAIAP2	16.3605	0.330621	77
ENSG00000030110.12	BAK1	18.2025	0.185969	139	-0.0313295
ENSG00000175334.7	BANF1	21.4535	0.29377	142	0.189556
ENSG00000176788.8	BASP1	21.9029	0.355147	142	0.261314
ENSG00000087088.19	BAX	19.5098	0.165159	142	0.208114
ENSG00000009954.10	BAZ1B	19.7403	0.224691	142	0.133789
ENSG00000129151.8	BBOX1	16.5492	0.24858	96
ENSG00000174483.19	BBS1	15.0038	0.105338	34
ENSG00000138686.9	BBS7	15.1614	0.69191	64
ENSG00000114439.18	BBX	14.2566	0.230441	65
ENSG00000187244.10	BCAM	24.0355	0.190234	142	0.264936
ENSG00000132692.18	BCAN	20.7066	0.314111	142	0.0809915
ENSG00000075790.10	BCAP29	23.402	0.194486	142	0.187651
ENSG00000185825.15	BCAP31	24.0141	0.180105	142	0.160875
ENSG00000050820.16	BCAR1	18.9046	0.194821	142	0.128622
ENSG00000137936.16	BCAR3	12.1167	0.504844	31
ENSG00000064787.13	BCAS1	18.6637	0.411665	142	0.0350992
ENSG00000116752.5	BCAS2	16.037	0.259806	60
ENSG00000141376.22	BCAS3	18.6147	0.185385	141	-0.0070402
ENSG00000105552.14	BCAT2	24.8425	0.202802	142	0.371359
ENSG00000114200.9	BCHE	16.5455	0.356829	97	-0.0450629
ENSG00000248098.11	BCKDHA	24.7244	0.211314	142	0.212943
ENSG00000083123.14	BCKDHB	24.2819	0.233857	142	0.258237
ENSG00000103507.13	BCKDK	22.2372	0.190188	142	-0.0585561
ENSG00000171552.12	BCL2L1	16.4149	0.304312	108	0.126647
ENSG00000099968.17	BCL2L13	23.7387	0.269033	142	0.243277
ENSG00000258643.5	BCL2L2-PABPN1	16.5849	0.327402	90
ENSG00000029363.16	BCLAF1	24.2426	0.223337	142	-0.0970527
ENSG00000197580.11	BCO2	23.135	0.421062	142	0.607948
ENSG00000186716.20	BCR	19.3041	0.197049	142	0.269412
ENSG00000074582.12	BCS1L	23.0252	0.171134	142	0.115891
ENSG00000161267.11	BDH1	25.6065	0.228411	142	0.45733
ENSG00000164039.14	BDH2	22.1857	0.231533	142	0.487507
ENSG00000126581.12	BECN1	18.3713	0.146701	137	-0.0608099
ENSG00000178409.13	BEND3	18.3674	0.527936	115	0.0419446
ENSG00000039987.6	BEST2	18.1758		14
ENSG00000105829.11	BET1	17.5355	0.338657	83	-0.0744272
ENSG00000177951.17	BET1L	17.0145	0.287207	78	-0.185838
ENSG00000182492.15	BGN	26.4749	0.598785	142	0.118858
ENSG00000145692.14	BHMT	21.8398	0.291397	142	0.0172863
ENSG00000132840.9	BHMT2	19.2075	0.281607	142	0.15798
ENSG00000185963.13	BICD2	19.9913	0.154937	142	0.175645
ENSG00000015475.18	BID	17.4756	0.354713	132	0.179962
ENSG00000136717.14	BIN1	21.3706	0.272388	142	0.399121
ENSG00000110934.10	BIN2	17.5875	0.358586	142	0.0171104
ENSG00000110330.8	BIRC2	15.9477	0.261337	96	0.147442
ENSG00000115760.13	BIRC6	18.5053	0.184246	140	-0.0423794
ENSG00000270181.2	BIVM-ERCC5	15.4469	0.38422	39
ENSG00000108578.14	BLMH	21.9029	0.157691	142	0.0361736
ENSG00000196072.11	BLOC1S2	14.1133	0.391101	37
ENSG00000189114.6	BLOC1S3	15.8213	0.295044	48
ENSG00000188428.19	BLOC1S5	15.125	0.210825	44
ENSG00000106605.10	BLVRA	23.4658	0.13552	142	0.323244
ENSG00000090013.9	BLVRB	25.444	0.196935	142	0.277184
ENSG00000117475.13	BLZF1	13.8333		15
ENSG00000138756.17	BMP2K	16.773	0.253926	119	-0.012713
ENSG00000204217.13	BMPR2	18.918	0.24415	85	0.0513287
ENSG00000165733.7	BMS1	14.3267	0.398701	79	0.126807
ENSG00000113734.17	BNIP1	18.93	0.221127	138	-0.0585986
ENSG00000176171.11	BNIP3	20.2881	0.330235	142	0.255794
ENSG00000145919.10	BOD1	13.9903	0.521234	43
ENSG00000038219.12	BOD1L1	18.0287	0.281407	142	-0.0426686
ENSG00000178096.8	BOLA1	17.275	0.267847	137	-0.0670254
ENSG00000169627.7	BOLA2B	22.606	0.179861	142	-0.0213978
ENSG00000163170.11	BOLA3	23.3622	0.223318	142	0.24321
ENSG00000261236.7	BOP1	15.6349	0.361564	69
ENSG00000196544.7	BORCS6	15.7488	0.299284	88	-0.0890079
ENSG00000270316.1	BORCS7-ASMT	12.8568		8
ENSG00000172331.11	BPGM	20.5085	0.568377	142	0.0864189
ENSG00000137274.12	BPHL	23.3726	0.256012	142	0.503725
ENSG00000101425.12	BPI	19.4655	0.631735	140	0.103787
ENSG00000162813.17	BPNT1	23.6112	0.12731	142	-0.03374
ENSG00000157764.12	BRAF	18.4255	0.277886	54
ENSG00000089234.15	BRAP	16.0051	0.298598	111	0.0254544
ENSG00000185515.14	BRCC3	19.632	0.160383	142	0.0110266
ENSG00000204256.12	BRD2	14.4936	0.612739	45
ENSG00000169925.16	BRD3	16.855	0.23289	120	0.127135
ENSG00000141867.17	BRD4	17.1222	0.23822	132	0.0148806
ENSG00000112983.17	BRD8	18.3604	0.223031	74
ENSG00000028310.17	BRD9	14.7477	0.541793	63
ENSG00000158019.20	BRE	21.0486	0.137167	142	0.0959826
ENSG00000113460.12	BRIX1	16.9054	0.332833	100	0.128772
ENSG00000174744.13	BRMS1	10.0572		8
ENSG00000162819.11	BROX	21.579	0.110469	142	0.214941
ENSG00000174672.15	BRSK2	13.2894		16
ENSG00000185658.13	BRWD1	16.3679		16
ENSG00000168000.14	BSCL2	15.7735	0.5874	117	-0.124535
ENSG00000160058.18	BSDC1	16.7539	0.333268	90	0.147242
ENSG00000172270.18	BSG	25.1709	0.1753	142	-0.0992776
ENSG00000164061.4	BSN	18.0745	0.224721	142	-0.0679357
ENSG00000109743.10	BST1	19.0377	0.271119	102	0.126263
ENSG00000130303.12	BST2	22.7291	0.296196	142	0.23136
ENSG00000133243.8	BTBD2	14.7598	0.407614	92	0.189415
ENSG00000011114.14	BTBD7	16.6517	0.522224	42
ENSG00000183826.16	BTBD9	13.4162	0.779607	50
ENSG00000169814.12	BTD	19.9617	0.3459	142	0.0105096
ENSG00000145741.15	BTF3	22.7273	0.226634	142	0.108264
ENSG00000134717.17	BTF3L4	21.9044	0.281971	142	-0.14962
ENSG00000010671.15	BTK	13.4288	0.366387	23
ENSG00000026950.16	BTN3A1	18.0561	0.267602	102	0.112778
ENSG00000111801.15	BTN3A3	17.2034	0.376456	117	0.0228513
ENSG00000165810.16	BTNL9	19.8257	0.30858	142	0.302967
ENSG00000154473.17	BUB3	21.7057	0.143688	142	0.128145
ENSG00000106245.10	BUD31	18.4593	0.201949	137	-0.1034
ENSG00000112276.13	BVES	22.5263	0.190532	142	0.408202
ENSG00000112578.9	BYSL	13.8654	0.423475	65
ENSG00000082153.17	BZW1	22.1711	0.238272	142	0.0303019
ENSG00000136261.14	BZW2	23.8797	0.150484	142	0.0511366
ENSG00000148655.14	C10orf11	14.4977	0.599854	42
ENSG00000177354.11	C10orf71	23.1462	0.304758	142	0.0951323
ENSG00000120029.12	C10orf76	15.8649	0.396409	57
ENSG00000182919.14	C11orf54	21.6567	0.290345	142	0.431644
ENSG00000110696.9	C11orf58	21.9426	0.25897	142	0.059829
ENSG00000175573.6	C11orf68	21.3293	0.117981	142	0.1162
ENSG00000187479.5	C11orf96	18.3344	0.413933	140	-0.0198005
ENSG00000139637.13	C12orf10	20.4596	0.173159	141	-0.0084853
ENSG00000133641.17	C12orf29	13.5253	0.726178	24
ENSG00000047621.11	C12orf4	21.1758	0.592236	37
ENSG00000157895.11	C12orf43	11.1339		7
ENSG00000151131.10	C12orf45	15.7623	0.496095	124	0.0380913
ENSG00000111678.10	C12orf57	18.9972	0.308811	142	0.0547858
ENSG00000130921.7	C12orf65	17.0844	0.241041	84	0.0638071
ENSG00000204954.9	C12orf73	19.1351	0.292279	105	0.0890617
ENSG00000235162.8	C12orf75	17.2633	0.51613	78
ENSG00000133943.20	C14orf159	25.7209	0.583494	142	-0.0890694
ENSG00000087302.8	C14orf166	23.2331	0.314109	142	0.136194
ENSG00000184601.10	C14orf180	17.7411	0.46259	92	0.110809
ENSG00000156411.9	C14orf2	15.8527	1.27525	44
ENSG00000250021.7	C15orf38-AP3S2	21.0767	0.141273	142
ENSG00000169609.13	C15orf40	13.1897	0.921477	37
ENSG00000166920.12	C15orf48	16.6138	0.757445	21
ENSG00000188549.12	C15orf52	20.1704	0.296305	142	0.0871115
ENSG00000128891.15	C15orf57	12.4125		16
ENSG00000140688.16	C16orf58	18.7616	0.26072	141	0.175907
ENSG00000103544.14	C16orf62	20.5922	0.146027	142	0.118089
ENSG00000125149.11	C16orf70	19.0892	0.250708	142	0.0609667
ENSG00000174109.4	C16orf91	19.6225	0.196139	142	0.0512506
ENSG00000258315.5	C17orf49	15.6372	0.43169	74
ENSG00000108666.9	C17orf75	14.3155	0.271183	30
ENSG00000141219.15	C17orf80	19.3855	0.244111	125	-0.110355
ENSG00000141428.16	C18orf21	13.7849	0.38082	82	0.0859632
ENSG00000152242.10	C18orf25	18.9546	0.213136	142	0.114231
ENSG00000177576.11	C18orf32	19.5574	0.491859	142	-0.0539669
ENSG00000141452.9	C18orf8	17.1376	0.229918	100	-0.0916507
ENSG00000167644.11	C19orf33	18.8127	0.616625	142	0.624261
ENSG00000123144.10	C19orf43	20.1914	0.521266	142	0.0549894
ENSG00000160392.13	C19orf47	17.2567	0.362961	109	-0.27921
ENSG00000130813.17	C19orf66	18.2321	0.255643	142	0.21583
ENSG00000174917.8	C19orf70	25.085	0.208795	142	-0.0573552
ENSG00000173372.16	C1QA	20.2426	0.47585	142	-0.154219
ENSG00000173369.15	C1QB	21.0387	0.47729	142	-0.0750369
ENSG00000108561.8	C1QBP	26.8257	0.180323	142	-0.0331867
ENSG00000159189.11	C1QC	22.1908	0.351164	142	0.0143926
ENSG00000159403.15	C1R	21.582	0.343398	142	0.0946156
ENSG00000139178.10	C1RL	18.5669	0.384403	135	-0.0289025
ENSG00000182326.14	C1S	21.771	0.426189	142	0.125989
ENSG00000182795.12	C1orf116	15.2429	0.460342	134	0.25837
ENSG00000162384.13	C1orf123	22.9662	0.145054	142	0.148422
ENSG00000215910.7	C1orf167	16.6747	1.05222	38
ENSG00000198912.10	C1orf174	15.8454	0.451962	43
ENSG00000119280.16	C1orf198	20.2854	0.208897	142	0.0496294
ENSG00000116667.12	C1orf21	17.4481	0.317368	98	0.023313
ENSG00000157181.15	C1orf27	20.6253	0.208064	142	0.0424274
ENSG00000143793.12	C1orf35	16.4234	0.408579	31
ENSG00000143612.19	C1orf43	15.1004	0.468141	57
ENSG00000162642.13	C1orf52	15.3319	0.349706	107	-0.0296785
ENSG00000166278.14	C2	19.001	0.585843	140	0.0785798
ENSG00000088854.12	C20orf194	14.9852	0.331327	62
ENSG00000101220.17	C20orf27	18.8431	0.262829	141	0.0011285
ENSG00000160226.15	C21orf2	12.9218		15
ENSG00000160221.16	C21orf33	28.0015	0.207264	142	0.131809
ENSG00000159079.18	C21orf59	17.3819	0.288475	129	0.0827305
ENSG00000157617.16	C2CD2	15.7784	0.34886	78
ENSG00000172375.12	C2CD2L	17.1993	0.233916	139	-0.136995
ENSG00000183186.7	C2CD4C	13.0382	0.355934	63
ENSG00000111731.12	C2CD5	17.8112	0.213974	142	0.018369
ENSG00000178074.5	C2orf69	15.3174	0.273338	91	-0.0430642
ENSG00000237651.6	C2orf74	11.2364		8
ENSG00000187699.10	C2orf88	17.3734	0.306699	111	-0.0352041
ENSG00000125730.16	C3	26.1964	0.586422	142	0.00165829
ENSG00000174928.15	C3orf33	17.3038	0.372187	110	0.145598
ENSG00000179021.9	C3orf38	15.9286	0.213732	68
ENSG00000244731.7	C4A	21.109	0.651004	142	0.332952
ENSG00000224389.8	C4B	25.098	0.651604	142	0.113938
ENSG00000123838.10	C4BPA	23.0647	0.668425	142
ENSG00000123843.12	C4BPB	18.1172	0.577106	114	-0.256919
ENSG00000174749.5	C4orf32	16.5689	0.292675	106	0.17584
ENSG00000106804.7	C5	22.8666	0.534635	142	-0.0386839
ENSG00000197405.7	C5AR1	13.6153		15
ENSG00000082213.17	C5orf22	15.972	0.498965	57
ENSG00000181904.8	C5orf24	15.9815	0.256031	86	-0.0610688
ENSG00000205765.8	C5orf51	17.5867	0.250538	95	0.139511
ENSG00000039537.13	C6	22.7228	0.363285	142	-0.0495903
ENSG00000196821.9	C6orf106	15.7431	0.468811	61
ENSG00000185127.6	C6orf120	11.7449		14
ENSG00000204564.11	C6orf136	19.4038	0.343631	109	0.0299199
ENSG00000203872.6	C6orf163	17.6299	1.26639	120	-0.0110813
ENSG00000130349.9	C6orf203	23.1822	0.230814	142	0.284701
ENSG00000204439.3	C6orf47	17.2425	0.33229	140	0.000991563
ENSG00000198663.16	C6orf89	16.4797	0.249011	84	-0.087478
ENSG00000112936.18	C7	22.901	0.422572	142	0.353831
ENSG00000136197.12	C7orf25	16.6429	0.649319	90	-0.0330708
ENSG00000146540.14	C7orf50	14.9481	0.40722	84	0.0543649
ENSG00000269955.2	C7orf55-LUC7L2	20.9796	0.168292	142
ENSG00000157131.10	C8A	22.5711	0.438996	142
ENSG00000021852.12	C8B	22.3972	0.385478	142
ENSG00000176919.11	C8G	21.9323	0.382263	142	-0.000311261
ENSG00000156172.5	C8orf37	16.6159	0.318295	54
ENSG00000213563.6	C8orf82	21.094	0.255356	142	0.151106
ENSG00000253250.2	C8orf88	14.3		8
ENSG00000113600.10	C9	24.4232	0.509603	142
ENSG00000148362.10	C9orf142	19.4354	0.176226	139	-0.0737168
ENSG00000135045.6	C9orf40	15.236	0.360276	55
ENSG00000165118.14	C9orf64	21.5147	0.145819	142	0.180734
ENSG00000136819.15	C9orf78	15.4735	0.353598	102	-0.0617307
ENSG00000133742.13	CA1	25.9931	1.01407	142	-0.101678
ENSG00000074410.13	CA12	15.21		7
ENSG00000185015.7	CA13	17.4423	0.395615	97	-0.00485761
ENSG00000118298.10	CA14	11.4869		7
ENSG00000104267.9	CA2	24.9503	0.614127	142	0.216473
ENSG00000164879.6	CA3	23.2277	0.836089	142	0.31711
ENSG00000167434.9	CA4	24.0264	0.497457	142	0.252804
ENSG00000178538.9	CA8	17.6082	0.342563	124	0.294966
ENSG00000135932.10	CAB39	22.0816	0.191491	142	0.0872801
ENSG00000102547.18	CAB39L	19.6795	0.229239	142	0.20248
ENSG00000160325.14	CACFD1	15.8974	0.293929	114	0.146683
ENSG00000151067.21	CACNA1C	19.5148	0.206234	142	0.187158
ENSG00000196557.12	CACNA1H	17.0246		16
ENSG00000153956.15	CACNA2D1	24.0994	0.238106	142	0.153279
ENSG00000007402.11	CACNA2D2	16.8347	0.511578	125	-0.0820329
ENSG00000165995.18	CACNB2	19.4049	0.294409	142	0.112449
ENSG00000167535.7	CACNB3	11.5439		14
ENSG00000142408.4	CACNG8	14.158	0.371543	51
ENSG00000105298.13	CACTIN	14.6634	0.245014	77	0.245244
ENSG00000116161.17	CACYBP	22.6066	0.209058	142	0.320896
ENSG00000084774.13	CAD	19.2104	0.240792	142	-0.00821171
ENSG00000182985.17	CADM1	19.7557	0.329418	142	0.329473
ENSG00000175161.13	CADM2	19.0514	0.609094	142	0.120627
ENSG00000162706.12	CADM3	19.601	0.497407	142	0.419713
ENSG00000105767.2	CADM4	18.1615	0.273968	142	0.181902
ENSG00000163618.17	CADPS	19.8187	0.30703	142	-0.00409481
ENSG00000172137.18	CALB2	14.1183	0.286763	49
ENSG00000110680.12	CALCA	22.4092	0.375629	87	-0.0257728
ENSG00000012822.15	CALCOCO1	20.7174	0.201057	142	0.0669856
ENSG00000136436.14	CALCOCO2	20.8456	0.243794	142	0.0942445
ENSG00000064989.12	CALCRL	15.0503	0.339405	59
ENSG00000122786.19	CALD1	24.1942	0.287647	142	0.154989
ENSG00000198668.10	CALM1	26.8363	0.496168	142	-0.0705968
ENSG00000178372.7	CALML5	15.1761	0.567354	86	0.0203282
ENSG00000179218.13	CALR	26.5913	0.195745	142	0.158801
ENSG00000128595.16	CALU	24.5847	0.312541	142	0.0573938
ENSG00000134072.10	CAMK1	14.4331	0.214078	36
ENSG00000183049.12	CAMK1D	18.8977	0.392907	142	0.389921
ENSG00000070808.15	CAMK2A	21.5751	0.217381	142	0.139277
ENSG00000058404.19	CAMK2B	23.2782	0.249119	142	-0.206714
ENSG00000145349.16	CAMK2D	25.712	0.120021	142	0.154931
ENSG00000148660.20	CAMK2G	20.6149	0.28546	142	-0.0193879
ENSG00000152495.10	CAMK4	16.1606	0.544836	75
ENSG00000004660.14	CAMKK1	14.0997	0.309485	53
ENSG00000110931.18	CAMKK2	18.286	0.261213	138	0.0446728
ENSG00000143919.14	CAMKMT	14.3875	0.379061	30
ENSG00000164076.16	CAMKV	19.0129	0.309691	142
ENSG00000164615.4	CAMLG	20.0189	0.220235	131	0.00197833
ENSG00000164047.4	CAMP	20.9482	0.768447	141	-0.0176425
ENSG00000130559.18	CAMSAP1	17.8716	0.202146	137	0.0629852
ENSG00000118200.14	CAMSAP2	17.3144	0.229022	140	0.043352
ENSG00000076826.9	CAMSAP3	14.9733	0.422676	118	0.136216
ENSG00000111530.12	CAND1	22.6598	0.128835	142	0.00564253
ENSG00000144712.11	CAND2	23.7877	0.167903	142	0.0892938
ENSG00000171302.16	CANT1	16.3209	0.481477	66
ENSG00000127022.14	CANX	26.2139	0.155617	142	0.110901
ENSG00000131236.16	CAP1	24.2648	0.226095	142	-0.079523
ENSG00000112186.11	CAP2	24.2993	0.174723	142	0.220599
ENSG00000042493.15	CAPG	21.3103	0.285294	142	0.105019
ENSG00000014216.15	CAPN1	23.9336	0.114119	142	0.0277484
ENSG00000162909.17	CAPN2	23.9541	0.137819	142	0.34585
ENSG00000149260.15	CAPN5	17.8462	0.24266	141	0.0450014
ENSG00000131375.9	CAPN7	19.0406	0.177328	142	0.0678666
ENSG00000126247.10	CAPNS1	23.4767	0.15842	142	-0.0260054
ENSG00000135387.20	CAPRIN1	22.2453	0.155015	142	0.0607894
ENSG00000110888.17	CAPRIN2	14.8828	0.383978	71
ENSG00000105519.15	CAPS	16.2359	0.453663	109	0.0167983
ENSG00000116489.12	CAPZA1	22.2826	0.152835	142	-0.0445846
ENSG00000198898.13	CAPZA2	25.8899	0.142632	142	-0.116641
ENSG00000077549.17	CAPZB	25.1937	0.135638	142	0.120014
ENSG00000165233.17	CARD19	19.6636	0.379003	140	0.0694127
ENSG00000153048.10	CARHSP1	21.4517	0.239054	139	0.140825
ENSG00000142453.11	CARM1	20.0824	0.179369	131	0.217718
ENSG00000079691.17	CARMIL1	20.9598	0.26184	142	0.103063
ENSG00000159753.13	CARMIL2	17.7492	0.412549	110	-0.0325909
ENSG00000186648.14	CARMIL3	10.4132		15
ENSG00000172508.10	CARNS1	18.2593	0.284618	142	0.224681
ENSG00000110619.17	CARS	21.3256	0.114205	142	0.301347
ENSG00000134905.16	CARS2	22.2866	0.241313	142	0.367101
ENSG00000166734.18	CASC4	16.417	0.302681	113	-0.069591
ENSG00000147044.20	CASK	19.3107	0.271741	142	0.0928979
ENSG00000167971.15	CASKIN1	16.2628	0.350561	104	0.0592791
ENSG00000177303.9	CASKIN2	20.5965	0.121416	142	0.110093
ENSG00000137752.23	CASP1	18.7546	0.195012	142	-0.0442123
ENSG00000003400.14	CASP10	14.7583	0.400656	65
ENSG00000105141.5	CASP14	14.7763	0.515205	24
ENSG00000106144.19	CASP2	9.91938		8
ENSG00000164305.18	CASP3	19.0078	0.335396	142	0.197243
ENSG00000196954.13	CASP4	16.7514	0.365007	132	0.0666892
ENSG00000138794.9	CASP6	16.0737	0.332698	90	-0.00112079
ENSG00000165806.19	CASP7	18.5051	0.422574	141	0.333272
ENSG00000064012.21	CASP8	15.2127	0.800622	66
ENSG00000132906.17	CASP9	14.9861	0.297637	65
ENSG00000118729.11	CASQ2	28.9018	0.231519	142	0.189304
ENSG00000153113.23	CAST	25.4665	0.180799	142	0.257212
ENSG00000130940.14	CASZ1	16.389	0.337834	131	0.222083
ENSG00000121691.4	CAT	24.8826	0.45472	142	0.186753
ENSG00000105974.11	CAV1	27.6189	0.177792	142	0.0418776
ENSG00000105971.14	CAV2	21.9379	0.25258	142	0.0278689
ENSG00000182533.6	CAV3	22.5644	0.276924	142	0.332699
ENSG00000067955.13	CBFB	19.1388	0.256703	142	0.399696
ENSG00000110395.6	CBL	17.576	0.190163	132	0.0744213
ENSG00000114423.18	CBLB	15.4547	0.364247	86	-0.0590948
ENSG00000105879.11	CBLL1	14.2772	0.316757	74
ENSG00000159228.12	CBR1	24.0823	0.169617	142	0.456623
ENSG00000159231.5	CBR3	19.3411	0.270499	142	0.0853117
ENSG00000145439.11	CBR4	23.3667	0.253692	142	-0.024809
ENSG00000160200.17	CBS	19.2567	0.419233	142	0.146906
ENSG00000136682.14	CBWD2	16.4495	0.328643	105	0.054861
ENSG00000108468.14	CBX1	20.9711	0.276275	142	0.151322
ENSG00000122565.18	CBX3	22.3495	0.182623	142	0.284962
ENSG00000094916.15	CBX5	21.331	0.190205	142	0.181811
ENSG00000100307.12	CBX7	13.313		8
ENSG00000132024.17	CC2D1A	21.1354	0.118058	142	0.165033
ENSG00000154222.14	CC2D1B	19.5458	0.175385	142	-0.165664
ENSG00000060339.13	CCAR1	20.5932	0.143124	142	0.245063
ENSG00000158941.16	CCAR2	21.3802	0.14547	142	0.047177
ENSG00000135736.5	CCDC102A	13.096	0.411419	60
ENSG00000159884.11	CCDC107	14.2545	0.340183	22
ENSG00000136710.9	CCDC115	12.8349		16
ENSG00000160799.11	CCDC12	16.3173	0.49512	124	0.086431
ENSG00000007080.10	CCDC124	21.7159	0.287188	142	0.0841346
ENSG00000164366.3	CCDC127	21.7624	0.190829	142	-0.00812261
ENSG00000185298.12	CCDC137	15.5715	0.501735	38
ENSG00000163492.14	CCDC141	24.2549	0.152152	142	0.0102157
ENSG00000198937.8	CCDC167	16.439	0.273672	95	0.147576
ENSG00000165813.18	CCDC186	18.044	0.274722	48
ENSG00000101997.12	CCDC22	21.0827	0.122949	142	0.0914528
ENSG00000147419.17	CCDC25	19.7229	0.163355	142	0.126833
ENSG00000180329.13	CCDC43	20.4236	0.306628	142	0.0809523
ENSG00000108588.13	CCDC47	21.1855	0.169531	142	0.144439
ENSG00000152492.13	CCDC50	20.9771	0.240391	142	0.296494
ENSG00000164051.13	CCDC51	21.8446	0.192906	142	0.343663
ENSG00000160124.9	CCDC58	22.163	0.4009	142	0.206088
ENSG00000108091.10	CCDC6	21.0027	0.219836	142	0.292711
ENSG00000198624.12	CCDC69	16.5904	0.234778	66
ENSG00000169515.5	CCDC8	18.7101	0.231775	142	0.16091
ENSG00000091986.15	CCDC80	17.215	0.440469	135	0.329364
ENSG00000175602.3	CCDC85B	13.8137	0.31322	24
ENSG00000205476.8	CCDC85C	15.7075	0.324867	89	0.405565
ENSG00000110104.11	CCDC86	16.139	0.376079	119	0.0412046
ENSG00000115355.15	CCDC88A	19.4695	0.162363	140	-0.025922
ENSG00000105321.12	CCDC9	18.9095	0.145989	142	0.0134523
ENSG00000137500.9	CCDC90B	21.0617	0.206251	142	-0.00859053
ENSG00000123106.10	CCDC91	20.6302	0.20371	142	0.14543
ENSG00000119242.8	CCDC92	16.1159	0.45228	85	-0.0711142
ENSG00000125633.10	CCDC93	25.0396	0.100604	142	0.195952
ENSG00000105248.15	CCDC94	13.1517	0.27798	53
ENSG00000142039.3	CCDC97	14.5331	0.384343	52
ENSG00000134480.13	CCNH	13.7639	0.491074	99	3.89834e-06
ENSG00000090061.17	CCNK	15.2763	0.326791	87	0.0515366
ENSG00000260916.7	CCPG1	19.1695	0.189986	141	-0.00804726
ENSG00000173992.8	CCS	21.8116	0.160803	142	-0.0824193
ENSG00000107771.15	CCSER2	15.9084	0.400413	71
ENSG00000166226.12	CCT2	24.9662	0.128324	142	0.0391113
ENSG00000163468.14	CCT3	24.2818	0.11236	142	0.156651
ENSG00000115484.14	CCT4	24.534	0.140443	142	-0.0844654
ENSG00000150753.11	CCT5	24.5062	0.116879	142	0.0842691
ENSG00000146731.10	CCT6A	24.2984	0.0990542	142	0.0204579
ENSG00000132141.13	CCT6B	13.6124	0.291356	31
ENSG00000135624.15	CCT7	24.533	0.109532	142	0.284401
ENSG00000156261.12	CCT8	24.7467	0.120445	142	0.0718901
ENSG00000146574.15	CCZ1B	17.4857	0.215282	131	-0.0692967
ENSG00000156535.13	CD109	21.1565	0.21793	142	0.472576
ENSG00000170458.13	CD14	22.0487	0.285029	142	-0.173475
ENSG00000177697.17	CD151	23.4864	0.408479	142	0.149506
ENSG00000177575.12	CD163	27.7157	0.6985	142	-0.138518
ENSG00000177675.8	CD163L1	17.4908	0.340898	35
ENSG00000204936.9	CD177	15.8488	0.471757	123	0.220701
ENSG00000091972.18	CD200	13.9637		16
ENSG00000090659.17	CD209	20.1726	0.333866	142	0.313691
ENSG00000174807.3	CD248	16.8249	0.319875	101	0.0041387
ENSG00000120217.13	CD274	16.3527	0.384613	68
ENSG00000103855.17	CD276	17.4665	0.324105	123	-0.0698136
ENSG00000198087.7	CD2AP	22.1667	0.138198	142	0.0845808
ENSG00000169217.8	CD2BP2	20.6895	0.284522	140	0.0841671
ENSG00000161649.12	CD300LG	16.8192	0.429161	121	0.0196404
ENSG00000174059.16	CD34	23.1861	0.220531	142	0.109695
ENSG00000135218.17	CD36	26.1074	0.26476	142	0.48119
ENSG00000004468.12	CD38	19.6338	0.218321	142	0.231649
ENSG00000117877.10	CD3EAP	13.8629	0.578559	85	0.179317
ENSG00000101017.13	CD40	16.3266	0.207513	69
ENSG00000026508.17	CD44	22.6025	0.387266	142	0.250695
ENSG00000117335.19	CD46	21.6171	0.16324	142	0.263777
ENSG00000196776.14	CD47	22.0139	0.216	142	0.0509249
ENSG00000196352.14	CD55	22.5751	0.311618	142	0.191011
ENSG00000116815.15	CD58	21.2323	0.219358	142	0.273747
ENSG00000085063.14	CD59	25.4696	0.620897	142	0.172395
ENSG00000073754.5	CD5L	21.5588	0.681782	142	0.0980739
ENSG00000135404.11	CD63	20.7391	0.347066	140	0.0413042
ENSG00000019582.14	CD74	19.7535	0.271193	142	0.487921
ENSG00000110651.11	CD81	21.9442	0.253685	142	0.102188
ENSG00000085117.11	CD82	19.2209	0.365825	141	0.0731568
ENSG00000010278.12	CD9	23.5216	0.347554	142	0.0308676
ENSG00000125810.9	CD93	21.2178	0.267496	142	0.233215
ENSG00000102181.20	CD99L2	19.4662	0.330886	141	0.297763
ENSG00000158825.5	CDA	18.2385	0.425501	135	0.382268
ENSG00000130177.14	CDC16	17.7732	0.161647	129	0.13142
ENSG00000004897.11	CDC27	16.1812	0.398821	126	-0.0869316
ENSG00000099804.8	CDC34	18.4567	0.250444	140	0.0477501
ENSG00000105401.8	CDC37	24.2002	0.125166	142	0.116463
ENSG00000106993.11	CDC37L1	20.4394	0.288439	142	0.0699934
ENSG00000168438.14	CDC40	18.07	0.251663	141	0.138368
ENSG00000070831.15	CDC42	24.3433	0.164443	142	0.0138342
ENSG00000143776.18	CDC42BPA	20.0682	0.110684	142	0.0180309
ENSG00000198752.10	CDC42BPB	21.2746	0.0873657	142	-0.0513429
ENSG00000128283.6	CDC42EP1	18.9003	0.210817	142	0.0875924
ENSG00000179604.9	CDC42EP4	20.6582	0.251714	142	0.0806789
ENSG00000158985.13	CDC42SE2	12.9771	0.205938	38
ENSG00000096401.7	CDC5L	20.2172	0.178	142	-0.0295349
ENSG00000134371.10	CDC73	18.2333	0.166579	141	-0.10445
ENSG00000039068.18	CDH1	19.5858	0.219533	142	0.0132212
ENSG00000140937.13	CDH11	17.226	0.309735	121	0.113095
ENSG00000140945.16	CDH13	26.6171	0.253792	142	0.482078
ENSG00000079112.9	CDH17	17.0539		13
ENSG00000071991.8	CDH19	18.5123	0.312812	141	0.558527
ENSG00000170558.8	CDH2	26.227	0.205173	142	0.256901
ENSG00000062038.13	CDH3	17.2938	0.415379	91
ENSG00000179776.17	CDH5	22.2023	0.147847	142	0.160183
ENSG00000099834.18	CDHR5	14.2417		13
ENSG00000089486.16	CDIP1	20.4174	0.204896	142	0.0754145
ENSG00000008128.22	CDK11A	18.2236	0.231868	140	0.110235
ENSG00000167258.13	CDK12	20.5673	0.431297	95	0.195914
ENSG00000065883.14	CDK13	11.5131		14
ENSG00000058091.16	CDK14	11.5838	0.423423	30
ENSG00000102225.15	CDK16	17.8658	0.255524	135	0.0799985
ENSG00000117266.15	CDK18	19.7083	0.255247	141	0.114417
ENSG00000123374.10	CDK2	16.7601	0.289244	93	-0.193281
ENSG00000135446.16	CDK4	19.3842	0.165765	134	-0.133505
ENSG00000164885.12	CDK5	18.6071	0.274851	133	-0.086976
ENSG00000101391.20	CDK5RAP1	15.1012	0.235329	80	0.1169
ENSG00000108465.14	CDK5RAP3	21.3236	0.147197	142	0.147253
ENSG00000105810.9	CDK6	17.6469	0.290788	118	-0.13999
ENSG00000136807.13	CDK9	16.1038	0.311695	119	-0.143738
ENSG00000145996.11	CDKAL1	14.7693	0.358847	69
ENSG00000138769.10	CDKL2	18.4966	0.211629	24
ENSG00000008086.11	CDKL5	13.9576	0.41141	32
ENSG00000124762.13	CDKN1A	10.472		8
ENSG00000111276.10	CDKN1B	17.7976	0.576738	142	0.0374276
ENSG00000168564.5	CDKN2AIP	18.5356	0.195717	142	0.0132773
ENSG00000123080.10	CDKN2C	18.8802	0.306543	138	0.175648
ENSG00000109089.7	CDR2L	14.7273	0.173191	47
ENSG00000101290.13	CDS2	23.2671	0.238639	142	0.167665
ENSG00000091527.15	CDV3	23.1463	0.335238	142	0.267863
ENSG00000105388.15	CEACAM5	15.4713		15
ENSG00000086548.8	CEACAM6	19.9097	0.457538	140	-0.169573
ENSG00000007306.14	CEACAM7	14.2749		13
ENSG00000124469.11	CEACAM8	17.0327	0.728911	109
ENSG00000218739.9	CEBPZOS	21.7969	0.251479	142	0.0943446
ENSG00000093072.15	CECR1	17.294	0.366644	142	0.375435
ENSG00000170835.14	CEL	10.5268		8
ENSG00000142789.19	CELA3A	15.6182		13
ENSG00000149187.17	CELF1	19.0682	0.236868	136	0.0741652
ENSG00000048740.18	CELF2	21.0057	0.156128	142	0.259248
ENSG00000184524.5	CEND1	19.3993	0.344997	142	0.181709
ENSG00000125817.7	CENPB	13.8932	0.306895	37
ENSG00000166582.9	CENPV	19.3899	0.579991	142	0.227271
ENSG00000141577.13	CEP131	18.0361	0.274675	98	0.120266
ENSG00000174799.10	CEP135	18.7905	0.382719	101	0.167049
ENSG00000143702.15	CEP170	19.5143	0.128333	142	0.0545855
ENSG00000099814.15	CEP170B	16.5777	0.282525	139	-0.00216793
ENSG00000106477.18	CEP41	16.7131	0.207284	66
ENSG00000164118.12	CEP44	15.4334	0.270298	95	0.00369751
ENSG00000011523.13	CEP68	14.317	0.187799	23
ENSG00000130695.14	CEP85	12.1652	0.560794	23
ENSG00000143418.19	CERS2	18.2089	0.180721	74
ENSG00000172292.14	CERS6	21.0075	0.181256	136	-0.0627495
ENSG00000198848.12	CES1	23.8494	0.385575	142	0.519071
ENSG00000172831.11	CES2	24.1569	0.346966	142	0.454735
ENSG00000147400.8	CETN2	20.2359	0.247998	119	0.167753
ENSG00000087237.10	CETP	18.5068	0.255391	103	0.197613
ENSG00000070761.7	CFAP20	17.832	0.425306	142	0.195955
ENSG00000163001.11	CFAP36	15.2746	0.362325	58
ENSG00000164323.12	CFAP97	12.882		8
ENSG00000197766.7	CFD	20.929	0.451225	142	0.0118339
ENSG00000153774.8	CFDP1	17.5807	0.271982	141	0.0566816
ENSG00000000971.15	CFH	24.5402	0.568417	142	0.0512635
ENSG00000244414.6	CFHR1	22.8123	0.568273	142
ENSG00000080910.11	CFHR2	18.4895	0.458641	131
ENSG00000116785.13	CFHR3	19.5058	0.735737	142
ENSG00000134389.9	CFHR5	19.1669	0.439424	142
ENSG00000205403.12	CFI	22.3013	0.532104	142	-0.106853
ENSG00000172757.12	CFL1	27.4086	0.13697	142	0.0710078
ENSG00000165410.14	CFL2	27.0696	0.215844	142	0.171678
ENSG00000003402.19	CFLAR	16.7537	0.480213	121	-0.0537439
ENSG00000126759.13	CFP	18.1547	0.544746	133	-0.114259
ENSG00000163320.10	CGGBP1	16.9555	0.321372	97	-0.0156546
ENSG00000143375.14	CGN	16.2217	0.332042	107	-0.0221851
ENSG00000128849.10	CGNL1	18.6201	0.25498	137	0.249352
ENSG00000275464.4	CH507-9B2.5	16.1026	0.31232	120	-0.088277
ENSG00000143942.4	CHAC2	14.1957	0.35993	47
ENSG00000198824.5	CHAMP1	17.1203	0.226491	127	-0.0629105
ENSG00000172586.7	CHCHD1	18.8166	0.47891	115	-0.0424164
ENSG00000250479.8	CHCHD10	19.5559	0.332254	123	0.033959
ENSG00000106153.12	CHCHD2	22.4244	0.358282	142	0.194101
ENSG00000106554.11	CHCHD3	27.0625	0.199064	142	0.114117
ENSG00000163528.12	CHCHD4	23.2255	0.216688	142	0.186382
ENSG00000125611.15	CHCHD5	13.7624	0.332295	43
ENSG00000159685.10	CHCHD6	21.9086	0.279826	142	0.135677
ENSG00000170791.17	CHCHD7	20.7915	0.410372	142	-0.0391892
ENSG00000173575.20	CHD2	15.5804	0.353616	100	0.0191161
ENSG00000111642.14	CHD4	20.2732	0.121882	142	-0.0016454
ENSG00000016391.10	CHDH	22.7343	0.46765	142	0.0744001
ENSG00000085872.14	CHERP	18.314	0.226223	140	-0.135824
ENSG00000100604.12	CHGA	15.5707	0.493493	68
ENSG00000089199.9	CHGB	15.5319	0.640446	57
ENSG00000133048.12	CHI3L1	16.1844	0.726604	72
ENSG00000177830.17	CHID1	21.6364	0.185018	142	0.423159
ENSG00000133063.15	CHIT1	12.6371	0.666342	30
ENSG00000100288.19	CHKB	19.8788	0.16773	142	0.194393
ENSG00000134121.9	CHL1	19.685	0.4399	142	0.413868
ENSG00000188419.13	CHM	17.6101	0.226108	142	0.0118146
ENSG00000131165.14	CHMP1A	19.9623	0.335541	138	0.0813609
ENSG00000255112.2	CHMP1B	21.8885	0.211753	142	0.393125
ENSG00000130724.8	CHMP2A	21.8688	0.270752	142	0.193886
ENSG00000083937.8	CHMP2B	22.115	0.164713	142	0.0603361
ENSG00000115561.15	CHMP3	20.7355	0.280378	136	-0.019445
ENSG00000254505.9	CHMP4A	20.3015	0.416267	142	0.00435407
ENSG00000101421.3	CHMP4B	22.4836	0.459717	142	0.0720895
ENSG00000086065.13	CHMP5	19.9486	0.277886	137	0.0391244
ENSG00000176108.9	CHMP6	19.2126	0.339584	140	0.0158723
ENSG00000147457.13	CHMP7	19.8801	0.193824	142	0.132999
ENSG00000128656.13	CHN1	23.0174	0.31083	141	0.122828
ENSG00000106069.21	CHN2	11.812		16
ENSG00000110172.11	CHORDC1	21.3381	0.151852	142	-0.0784517
ENSG00000187446.11	CHP1	21.5152	0.239738	142	-0.0277359
ENSG00000111666.10	CHPT1	18.8826	0.358092	135	0.086395
ENSG00000054938.15	CHRDL2	12.0701		16
ENSG00000181072.11	CHRM2	18.5856	0.383866	137	0.172027
ENSG00000122863.5	CHST3	14.9522	0.263605	30
ENSG00000147119.3	CHST7	16.3573	0.45256	23
ENSG00000131873.5	CHSY1	11.5044	0.843228	35
ENSG00000168802.12	CHTF8	13.4051		8
ENSG00000160679.12	CHTOP	20.1257	0.360533	142	-0.127145
ENSG00000213341.10	CHUK	18.513	0.442348	137	0.181472
ENSG00000258289.8	CHURC1	15.6168	0.278072	84	-0.00848998
ENSG00000144021.2	CIAO1	21.0584	0.138188	142	0.032862
ENSG00000005194.14	CIAPIN1	23.0151	0.179609	142	0.196201
ENSG00000079432.7	CIC	16.4356	0.510957	90	0.248939
ENSG00000138615.5	CILP	23.2987	0.580266	142	0.20065
ENSG00000099622.13	CIRBP	22.4207	0.271844	142	-0.0103677
ENSG00000122873.11	CISD1	26.7871	0.189093	142	0.0812069
ENSG00000145354.9	CISD2	20.7306	0.182166	142	0.135978
ENSG00000277972.1	CISD3	23.6504	0.279586	142	0.0927169
ENSG00000148337.20	CIZ1	15.8752	0.202386	125	-0.0576666
ENSG00000136026.13	CKAP4	23.5764	0.199827	142	0.336419
ENSG00000175216.14	CKAP5	22.0008	0.11638	142	0.102787
ENSG00000166165.12	CKB	27.5976	0.313015	142	0.432087
ENSG00000104879.4	CKM	30.1992	0.381215	142	0.18254
ENSG00000237289.9	CKMT1B	20.3861	0.373157	142
ENSG00000131730.15	CKMT2	29.5154	0.227863	142	0.241629
ENSG00000074054.17	CLASP1	22.3875	0.107311	142	0.201534
ENSG00000163539.16	CLASP2	21.1612	0.115281	142	0.0808351
ENSG00000016490.15	CLCA1	20.3026	0.340688	142
ENSG00000016602.9	CLCA4	15.2983		13
ENSG00000121940.15	CLCC1	21.907	0.163932	142	0.204653
ENSG00000109572.13	CLCN3	19.8344	0.168354	142	0.0710433
ENSG00000011021.21	CLCN6	13.1946	0.243698	23
ENSG00000103249.17	CLCN7	18.1184	0.268666	142	-0.0722391
ENSG00000066405.12	CLDN18	16.2273	0.528451	131	0.185705
ENSG00000165215.6	CLDN3	16.6483		13
ENSG00000181885.18	CLDN7	12.0092		7
ENSG00000080822.16	CLDND1	17.5134	0.194365	125	0.155596
ENSG00000176435.6	CLEC14A	21.5055	0.236369	142	0.208247
ENSG00000038532.14	CLEC16A	21.11	0.147103	141	0.0874541
ENSG00000163815.5	CLEC3B	21.951	0.423714	142	0.104112
ENSG00000153132.12	CLGN	23.3468	0.287213	142	0.317694
ENSG00000213719.8	CLIC1	23.9305	0.196376	142	0.118081
ENSG00000155962.12	CLIC2	21.7259	0.237558	142	0.413299
ENSG00000169583.12	CLIC3	15.933	0.440426	106	0.412985
ENSG00000169504.14	CLIC4	25.2472	0.182536	142	0.399245
ENSG00000112782.15	CLIC5	23.2427	0.227265	142	0.244613
ENSG00000159212.12	CLIC6	20.3024	0.645476	142	0.679697
ENSG00000113282.13	CLINT1	22.0952	0.095992	142	-0.0129009
ENSG00000130779.19	CLIP1	22.0988	0.113289	142	0.215482
ENSG00000106665.15	CLIP2	19.431	0.214297	142	-0.0752991
ENSG00000165959.11	CLMN	17.5653	0.227835	95	0.176922
ENSG00000102805.14	CLN5	16.0239	0.317548	60
ENSG00000074201.8	CLNS1A	19.6743	0.348627	120	-0.143661
ENSG00000172409.5	CLP1	14.0229	0.764104	30
ENSG00000162129.12	CLPB	22.5544	0.146958	142	0.122246
ENSG00000125656.8	CLPP	20.7547	0.243082	142	0.181087
ENSG00000104853.15	CLPTM1	20.0107	0.16853	142	0.0773171
ENSG00000049656.13	CLPTM1L	15.2046	0.144855	20
ENSG00000166855.9	CLPX	21.1684	0.0991634	142	0.0743987
ENSG00000171603.16	CLSTN1	16.1952	0.149724	44
ENSG00000122705.16	CLTA	22.2012	0.259566	142	0.130567
ENSG00000175416.12	CLTB	24.4313	0.391911	142	0.192754
ENSG00000141367.11	CLTC	25.2244	0.113269	142	-0.0269768
ENSG00000120885.21	CLU	24.8087	0.403325	142	-0.0251792
ENSG00000132361.16	CLUH	22.3299	0.162475	142	0.173114
ENSG00000125246.15	CLYBL	22.8631	0.524277	142	0.216705
ENSG00000092009.10	CMA1	23.3759	0.501687	142	0.3877
ENSG00000111726.12	CMAS	21.8608	0.146807	142	0.0908066
ENSG00000164237.8	CMBL	25.5454	0.228674	142	0.203761
ENSG00000187118.12	CMC1	21.8515	0.529018	142	0.123907
ENSG00000103121.8	CMC2	20.441	0.450732	142	-0.0522275
ENSG00000182712.15	CMC4	22.7258	0.395099	142
ENSG00000162368.13	CMPK1	23.3841	0.163741	142	0.0963321
ENSG00000134326.11	CMPK2	18.4338	0.273245	140	0.160342
ENSG00000140931.19	CMTM3	11.4867		14
ENSG00000091317.7	CMTM6	14.3421	0.352969	23
ENSG00000137200.12	CMTR1	17.4467	0.202845	122	0.0479945
ENSG00000180917.17	CMTR2	12.0077	0.394435	22
ENSG00000164309.14	CMYA5	24.0256	0.218455	142	0.220076
ENSG00000169714.16	CNBP	23.1858	0.455094	142	0.0248239
ENSG00000133313.14	CNDP2	24.5982	0.1233	142	0.456979
ENSG00000205423.11	CNEP1R1	15.1146	0.260152	87	0.115956
ENSG00000149970.14	CNKSR2	17.9306	0.673715	106	-0.0911667
ENSG00000153721.18	CNKSR3	15.5719	0.320353	78
ENSG00000130176.7	CNN1	23.7246	0.653046	142	0.0959401
ENSG00000064666.14	CNN2	21.2102	0.275522	142	0.207153
ENSG00000117519.15	CNN3	22.4547	0.246357	142	0.032309
ENSG00000168763.15	CNNM3	15.4317	0.175695	44
ENSG00000158158.11	CNNM4	18.4353	0.41771	75
ENSG00000125107.17	CNOT1	19.8599	0.117162	142	0.095032
ENSG00000182973.18	CNOT10	17.8649	0.185193	142	0.128089
ENSG00000158435.7	CNOT11	19.6487	0.166014	121	-0.0755754
ENSG00000088038.17	CNOT3	17.6427	0.268742	115	-0.100178
ENSG00000080802.18	CNOT4	17.1146	0.350775	136	0.0294866
ENSG00000198791.11	CNOT7	15.2653	0.219711	105	-0.0362704
ENSG00000173786.16	CNP	23.765	0.125934	142	0.128279
ENSG00000257727.5	CNPY2	21.4297	0.221055	142	0.0174734
ENSG00000137161.16	CNPY3	21.6683	0.146085	142	0.353719
ENSG00000166997.7	CNPY4	17.7753	0.44011	142	0.339394
ENSG00000119865.8	CNRIP1	20.3946	0.254778	142	0.174808
ENSG00000162852.13	CNST	20.4487	0.239217	109	-0.0148219
ENSG00000018236.14	CNTN1	21.408	0.25712	142	0.129177
ENSG00000108797.11	CNTNAP1	18.5617	0.349917	138	0.0800227
ENSG00000174469.19	CNTNAP2	15.736	0.423712	69
ENSG00000154529.14	CNTNAP3B	11.7508	1.16151	20
ENSG00000106603.18	COA1	21.06	0.216641	141	0.0747505
ENSG00000183978.7	COA3	22.7923	0.261707	142	0.0542908
ENSG00000181924.6	COA4	20.4548	0.481712	142	0.0503249
ENSG00000183513.8	COA5	20.6889	0.534251	142	0.132413
ENSG00000168275.14	COA6	22.3575	0.384938	142	0.143611
ENSG00000162377.5	COA7	20.3327	0.364011	142	0.177136
ENSG00000068120.14	COASY	22.1067	0.155368	142	0.30421
ENSG00000106078.17	COBL	22.2976	0.220066	142	0.17261
ENSG00000082438.15	COBLL1	19.5997	0.135756	142	0.188971
ENSG00000166685.11	COG1	19.0505	0.169761	142	0.0995414
ENSG00000135775.13	COG2	20.6503	0.151965	142	-0.0606119
ENSG00000136152.14	COG3	17.5406	0.253196	117	0.0747935
ENSG00000103051.18	COG4	19.4928	0.116954	142	-0.00357714
ENSG00000164597.13	COG5	19.265	0.112598	142	0.0535848
ENSG00000133103.16	COG6	19.1698	0.157026	139	-0.024979
ENSG00000168434.12	COG7	16.676	0.208729	98	-0.0380036
ENSG00000272617.2	COG8	18.0271	0.255065	119
ENSG00000121058.4	COIL	14.1641	0.456806	59
ENSG00000111799.20	COL12A1	21.776	0.491283	142	-0.0597049
ENSG00000187955.11	COL14A1	22.5009	0.548772	142	0.279998
ENSG00000204291.10	COL15A1	24.4962	0.253777	142	0.176563
ENSG00000084636.17	COL16A1	18.5003	0.449724	140	0.153691
ENSG00000182871.14	COL18A1	23.4745	0.342033	142	0.0109647
ENSG00000108821.13	COL1A1	28.2067	0.494293	142	0.0838329
ENSG00000164692.17	COL1A2	27.1872	0.460849	142	-0.0149271
ENSG00000124749.16	COL21A1	19.7381	0.328139	139	0.153614
ENSG00000169436.16	COL22A1	18.1866	0.497275	68
ENSG00000050767.15	COL23A1	15.5625	0.551821	57
ENSG00000160963.13	COL26A1	16.2574	0.35659	23
ENSG00000215018.9	COL28A1	22.449	0.836192	142	0.329074
ENSG00000168542.14	COL3A1	25.2811	0.493808	142	0.0286985
ENSG00000187498.14	COL4A1	26.6989	0.287766	142	0.0982703
ENSG00000134871.17	COL4A2	26.1933	0.276711	142	0.127758
ENSG00000169031.18	COL4A3	19.4976	0.302431	123	0.00699463
ENSG00000113163.15	COL4A3BP	21.4748	0.219999	142	0.150504
ENSG00000081052.11	COL4A4	19.4722	0.335134	121	-0.0122172
ENSG00000188153.12	COL4A5	16.9284	0.325722	73
ENSG00000197565.15	COL4A6	16.9483	0.351636	57
ENSG00000130635.15	COL5A1	24.7666	0.285186	142	-0.0451099
ENSG00000204262.11	COL5A2	23.1852	0.39243	142	0.0230615
ENSG00000080573.6	COL5A3	21.9677	0.320585	142	0.119398
ENSG00000142156.14	COL6A1	27.563	0.344169	142	-0.164631
ENSG00000142173.14	COL6A2	27.2744	0.316039	142	-0.0415062
ENSG00000163359.15	COL6A3	27.8648	0.295906	142	0.160235
ENSG00000206384.10	COL6A6	22.8356	0.446065	142	0.516429
ENSG00000144810.15	COL8A1	20.6048	0.529096	142	0.0850915
ENSG00000184374.2	COLEC10	15.8397	0.420854	41
ENSG00000158270.11	COLEC12	18.7896	0.221778	142	0.216623
ENSG00000130309.10	COLGALT1	21.1815	0.268946	142	0.0680025
ENSG00000173163.10	COMMD1	19.7063	0.279214	142	-0.163319
ENSG00000145781.8	COMMD10	18.2741	0.242779	127	-0.0073359
ENSG00000114744.8	COMMD2	19.0598	0.249041	123	-0.0541054
ENSG00000269897.5	COMMD3-BMI1	18.1811	0.196871	118
ENSG00000140365.15	COMMD4	20.2137	0.196191	142	0.101391
ENSG00000188243.12	COMMD6	19.2434	0.160113	142	0.0365601
ENSG00000149600.11	COMMD7	18.3737	0.220999	128	0.0277149
ENSG00000105664.10	COMP	18.3315	0.786611	139	0.171188
ENSG00000093010.13	COMT	23.1816	0.262806	142	0.309523
ENSG00000165644.10	COMTD1	20.9636	0.329298	142	0.128231
ENSG00000122218.14	COPA	24.4759	0.0906891	142	-0.0348984
ENSG00000129083.12	COPB1	22.2085	0.131038	142	0.130989
ENSG00000184432.9	COPB2	22.9176	0.0954034	142	0.0294349
ENSG00000105669.13	COPE	20.2301	0.23736	142	-0.132836
ENSG00000181789.14	COPG1	24.0764	0.139894	142	0.0325189
ENSG00000158623.14	COPG2	20.8251	0.134528	142	0.14584
ENSG00000172301.10	COPRS	16.9982	0.35018	111	0.37732
ENSG00000166200.14	COPS2	23.4158	0.12735	142	-0.150635
ENSG00000141030.12	COPS3	22.3251	0.0989723	142	-0.0183412
ENSG00000138663.8	COPS4	23.1576	0.18973	142	0.116639
ENSG00000121022.13	COPS5	23.1854	0.119019	142	-0.113091
ENSG00000168090.9	COPS6	22.2928	0.13383	142	-0.230309
ENSG00000111652.9	COPS7A	22.2602	0.170654	142	-0.0354585
ENSG00000144524.17	COPS7B	14.7112	0.336	66
ENSG00000198612.10	COPS8	21.2937	0.212818	142	0.0400355
ENSG00000111481.9	COPZ1	20.9768	0.236887	142	-0.0184135
ENSG00000005243.9	COPZ2	16.7446	0.21937	57
ENSG00000135469.13	COQ10A	23.6004	0.284185	142	0.31583
ENSG00000115520.8	COQ10B	20.3324	0.273444	142	-0.10997
ENSG00000132423.11	COQ3	25.3723	0.201229	142	0.306382
ENSG00000110871.14	COQ5	23.8422	0.238779	142	0.654562
ENSG00000119723.16	COQ6	24.5581	0.162969	142	-0.0439543
ENSG00000167186.10	COQ7	23.8889	0.214792	142	0.132001
ENSG00000163050.16	COQ8A	24.3253	0.236628	142	0.0837589
ENSG00000088682.13	COQ9	26.1253	0.230816	142	0.125465
ENSG00000145244.11	CORIN	19.5557	0.596233	142	0.338937
ENSG00000102879.15	CORO1A	22.6951	0.301218	142	0.159705
ENSG00000172725.13	CORO1B	22.3278	0.148769	142	0.0823358
ENSG00000110880.10	CORO1C	22.7155	0.224895	142	0.171538
ENSG00000106789.12	CORO2A	13.732		15
ENSG00000103647.12	CORO2B	17.5785	0.293893	130	0.213098
ENSG00000167549.18	CORO6	22.4653	0.251526	142	-0.0402459
ENSG00000262246.5	CORO7	19.564	0.204468	142	0.160791
ENSG00000103187.7	COTL1	22.6175	0.397489	142	0.135854
ENSG00000166260.10	COX11	20.4371	0.274388	134	-0.0805022
ENSG00000178449.8	COX14	21.6737	0.357395	137	-0.0526021
ENSG00000014919.12	COX15	20.9642	0.209454	142	0.0808837
ENSG00000138495.6	COX17	23.5624	0.40962	142	0.110629
ENSG00000163626.16	COX18	19.3117	0.296703	142	0.206005
ENSG00000240230.5	COX19	18.6921	0.398313	128	0.00175026
ENSG00000203667.9	COX20	22.8989	0.207425	142	-0.0977892
ENSG00000131143.8	COX4I1	28.6248	0.190644	142	-0.0501354
ENSG00000131055.4	COX4I2	16.5696	0.491947	54
ENSG00000178741.11	COX5A	28.0557	0.39356	142	-0.160222
ENSG00000135940.6	COX5B	28.5399	0.362881	142	-0.0322957
ENSG00000111775.2	COX6A1	17.0405	0.495964	72
ENSG00000156885.5	COX6A2	17.0894	0.475345	28
ENSG00000126267.8	COX6B1	27.299	0.431282	142	-0.1015
ENSG00000164919.10	COX6C	26.3978	0.420352	142	0.0732438
ENSG00000161281.10	COX7A1	25.1151	0.362047	142	0.201917
ENSG00000112695.11	COX7A2	25.6585	0.292944	142	0.0410205
ENSG00000115944.14	COX7A2L	22.5754	0.318309	142	0.21879
ENSG00000127184.12	COX7C	26.0612	0.479212	142	0.00295813
ENSG00000047457.13	CP	24.986	0.535769	142	0.143853
ENSG00000091704.9	CPA1	11.7132		15
ENSG00000163751.3	CPA3	23.8964	0.463524	142	0.281212
ENSG00000080618.13	CPB2	20.4425	0.427926	142
ENSG00000108582.11	CPD	18.0787	0.221694	123	0.207969
ENSG00000109472.13	CPE	18.1046	0.32497	142	0.0926061
ENSG00000107864.14	CPEB3	17.2689	0.366076	142	0.030989
ENSG00000113742.12	CPEB4	19.2038	0.241215	142	0.269198
ENSG00000145920.14	CPLX2	18.4006	0.332057	141	0.00850706
ENSG00000135678.11	CPM	17.4202	0.418363	81
ENSG00000120054.11	CPN1	17.0058	0.399808	125
ENSG00000178772.6	CPN2	19.8834	0.560881	142	0.0422068
ENSG00000214078.12	CPNE1	21.5365	0.215092	142	0.49082
ENSG00000140848.16	CPNE2	16.1907	0.309595	94	0.109399
ENSG00000085719.12	CPNE3	24.1706	0.172667	142	0.245006
ENSG00000124772.11	CPNE5	20.6407	0.385309	142	0.425581
ENSG00000100884.9	CPNE6	16.4275	0.351137	125
ENSG00000139117.13	CPNE8	22.3662	0.253408	111	0.0644923
ENSG00000080819.6	CPOX	21.5126	0.189967	142	0.168183
ENSG00000103381.11	CPPED1	22.7411	0.166297	142	0.285827
ENSG00000104324.15	CPQ	21.8995	0.264631	142	0.0498642
ENSG00000021826.14	CPS1	23.814	0.19084	142	-0.223168
ENSG00000071894.16	CPSF1	17.7375	0.289543	138	-0.0125684
ENSG00000165934.12	CPSF2	19.4245	0.196611	137	0.0666497
ENSG00000119203.13	CPSF3	17.2646	0.377763	119	0.100619
ENSG00000160917.14	CPSF4	14.8434	0.246399	49
ENSG00000111605.16	CPSF6	20.7856	0.149955	142	0.0456433
ENSG00000149532.15	CPSF7	20.3372	0.174663	142	-0.0477262
ENSG00000110090.12	CPT1A	21.9294	0.252064	142	0.241616
ENSG00000205560.12	CPT1B	26.2245	0.202723	142	0.00127611
ENSG00000157184.6	CPT2	25.4722	0.263127	142	0.10722
ENSG00000224051.6	CPTP	18.1504	0.312355	135	-0.101999
ENSG00000106066.14	CPVL	23.3656	0.328915	142	0.491261
ENSG00000203710.10	CR1	9.91938		8
ENSG00000166426.7	CRABP1	18.8275	0.368337	142
ENSG00000143320.8	CRABP2	13.8882	0.540917	49
ENSG00000130038.9	CRACR2A	11.2913		15
ENSG00000169372.12	CRADD	19.6988	0.344015	140	0.0855001
ENSG00000095321.16	CRAT	25.8951	0.140608	142	0.453689
ENSG00000113851.14	CRBN	19.8846	0.124307	142	0.151605
ENSG00000118260.14	CREB1	18.498	0.168266	142	-0.0338866
ENSG00000146592.16	CREB5	16.6605	0.406332	89	-0.122526
ENSG00000005339.14	CREBBP	14.2371	0.270419	89	0.0585229
ENSG00000163703.17	CRELD1	22.0271	0.271912	142	0.234892
ENSG00000184164.14	CRELD2	19.6585	0.223474	142	-0.0856733
ENSG00000150938.9	CRIM1	14.79	0.462392	43
ENSG00000182809.10	CRIP2	26.6887	0.333552	142	0.258481
ENSG00000096006.11	CRISP3	18.183	0.339231	138	-0.0780219
ENSG00000167193.7	CRK	22.3007	0.119377	142	0.192678
ENSG00000099942.12	CRKL	22.6959	0.091566	142	-0.040096
ENSG00000176390.11	CRLF3	19.9661	0.220392	142	0.108545
ENSG00000072832.14	CRMP1	22.9726	0.242968	142	0.200915
ENSG00000101343.14	CRNKL1	17.3354	0.212031	132	0.0399315
ENSG00000058453.16	CROCC	18.375	0.180572	140	0.166729
ENSG00000005469.11	CROT	19.471	0.272636	81	0.124106
ENSG00000132693.12	CRP	23.7378	0.96322	142	0.0591705
ENSG00000095713.13	CRTAC1	18.1211	0.322979	130	0.0898794
ENSG00000170275.14	CRTAP	16.9285	0.205281	28
ENSG00000105662.15	CRTC1	12.4157		8
ENSG00000160741.16	CRTC2	13.3527	0.304216	50
ENSG00000109846.7	CRYAB	29.6833	0.304199	142	0.0748108
ENSG00000080200.9	CRYBG3	18.6658	0.153595	142	0.15754
ENSG00000165475.13	CRYL1	23.3532	0.18272	142	0.401862
ENSG00000103316.10	CRYM	27.3619	0.335978	142	0.423176
ENSG00000116791.13	CRYZ	25.5845	0.238626	142	0.470507
ENSG00000205758.11	CRYZL1	18.8996	0.134384	139	0.126436
ENSG00000062485.18	CS	28.5403	0.155205	142	0.130169
ENSG00000172346.14	CSDC2	21.1529	0.378256	142	0.136358
ENSG00000009307.15	CSDE1	23.1453	0.122873	142	0.00436483
ENSG00000124207.16	CSE1L	22.4064	0.13281	142	0.209986
ENSG00000103653.16	CSK	20.3021	0.166209	142	0.11804
ENSG00000113712.17	CSNK1A1	22.1161	0.15924	142	-0.0362849
ENSG00000141551.14	CSNK1D	19.2552	0.217607	142	-0.011404
ENSG00000213923.11	CSNK1E	17.9158	0.467191	140	-0.000680976
ENSG00000151292.17	CSNK1G3	15.4712	0.278271	57
ENSG00000101266.17	CSNK2A1	21.8723	0.164204	142	0.00866014
ENSG00000070770.8	CSNK2A2	20.0835	0.160073	142	0.0313597
ENSG00000204435.13	CSNK2B	21.7816	0.21322	142	0.0650326
ENSG00000173546.7	CSPG4	21.1981	0.244986	142	0.22339
ENSG00000159176.13	CSRP1	24.0116	0.276084	142	0.126445
ENSG00000175183.9	CSRP2	21.3985	0.23217	142	0.214232
ENSG00000129170.8	CSRP3	28.597	0.3601	142	0.218856
ENSG00000101439.8	CST3	21.9888	0.279628	142	0.2414
ENSG00000175315.2	CST6	13.6819	0.195834	24
ENSG00000121552.3	CSTA	18.889	0.456514	124	-0.199439
ENSG00000160213.6	CSTB	25.2105	0.262332	142	0.338294
ENSG00000101138.11	CSTF1	18.3302	0.193014	137	-0.0522314
ENSG00000101811.13	CSTF2	17.8299	0.274899	130	0.124341
ENSG00000177613.8	CSTF2T	19.1058	0.198001	142	0.0538701
ENSG00000176102.11	CSTF3	17.6038	0.20821	128	0.137288
ENSG00000150527.16	CTAGE5	21.1468	0.145146	142	0.191533
ENSG00000167674.14	CTB-50L17.10	20.906	0.150254	142	-0.122738
ENSG00000159692.15	CTBP1	22.2393	0.124471	142	0.0691904
ENSG00000175029.16	CTBP2	18.5417	0.217742	142	0.101148
ENSG00000117151.12	CTBS	18.8403	0.344655	142	0.0784721
ENSG00000102974.14	CTCF	18.388	0.267225	142	0.157765
ENSG00000060069.16	CTDP1	17.2729	0.220486	140	0.124832
ENSG00000144579.7	CTDSP1	17.8042	0.525016	63
ENSG00000137770.13	CTDSPL2	13.428	0.616906	68
ENSG00000118523.5	CTGF	14.6049	0.791254	109	0.260422
ENSG00000116761.11	CTH	19.869	0.333447	140	0.0740896
ENSG00000164932.12	CTHRC1	15.0153	0.651283	28
ENSG00000134030.13	CTIF	17.6017	0.281681	131	-0.0244809
ENSG00000044115.20	CTNNA1	25.726	0.228086	142	0.305759
ENSG00000066032.18	CTNNA2	17.7889	0.311739	133
ENSG00000183230.16	CTNNA3	25.5498	0.213339	142	0.333417
ENSG00000119326.14	CTNNAL1	17.337	0.311376	99	0.125636
ENSG00000168036.16	CTNNB1	25.0994	0.216438	142	0.123837
ENSG00000132792.18	CTNNBL1	18.8456	0.196594	141	0.148835
ENSG00000198561.13	CTNND1	22.612	0.100453	142	0.119439
ENSG00000169862.18	CTNND2	19.2459	0.427596	142	0.460779
ENSG00000171793.13	CTPS1	20.8462	0.151623	142	0.320935
ENSG00000047230.14	CTPS2	18.6687	0.183623	141	0.190223
ENSG00000198730.7	CTR9	17.134	0.405403	105	-0.122689
ENSG00000162438.11	CTRC	14.2984		13
ENSG00000064601.16	CTSA	21.6581	0.166881	142	0.20231
ENSG00000164733.20	CTSB	24.8865	0.314666	142	0.107707
ENSG00000109861.15	CTSC	20.5394	0.608596	142	0.252454
ENSG00000117984.13	CTSD	27.5908	0.317192	142	-0.0548042
ENSG00000174080.10	CTSF	18.0844	0.342103	139	0.076425
ENSG00000100448.3	CTSG	23.9529	0.363393	142	0.121786
ENSG00000103811.15	CTSH	21.4254	0.277359	142	0.561497
ENSG00000135047.14	CTSL	21.3656	0.256601	136	0.0232008
ENSG00000163131.10	CTSS	20.1047	0.379147	142	0.146887
ENSG00000101160.13	CTSZ	24.2429	0.342212	142	0.109428
ENSG00000085733.15	CTTN	24.0293	0.199001	142	0.277962
ENSG00000143079.14	CTTNBP2NL	21.9032	0.309369	119	-0.145042
ENSG00000180891.12	CUEDC1	16.0631	0.238882	108	-0.0478112
ENSG00000107874.10	CUEDC2	17.3908	0.31935	126	0.0881947
ENSG00000055130.15	CUL1	22.2776	0.0919559	142	-0.0747937
ENSG00000108094.14	CUL2	21.7876	0.0996759	142	0.141754
ENSG00000036257.12	CUL3	22.0158	0.107972	142	0.100441
ENSG00000139842.14	CUL4A	22.1536	0.127594	142	0.0772415
ENSG00000158290.16	CUL4B	19.2741	0.149697	142	0.131847
ENSG00000166266.13	CUL5	23.223	0.0835945	142	-0.00623302
ENSG00000044090.8	CUL7	19.4457	0.35092	60
ENSG00000112659.13	CUL9	12.5857		14
ENSG00000112514.15	CUTA	19.7278	0.32275	139	0.0086896
ENSG00000119929.12	CUTC	18.6219	0.383264	123	0.233686
ENSG00000257923.9	CUX1	18.7799	0.181446	142	-0.065512
ENSG00000150316.11	CWC15	16.6503	0.243463	107	-0.0155239
ENSG00000163510.13	CWC22	18.722	0.551933	118	-0.00505811
ENSG00000153015.15	CWC27	15.8686	0.500728	82
ENSG00000095485.16	CWF19L1	18.4499	0.308854	136	0.172766
ENSG00000154639.18	CXADR	21.4042	0.257362	142	0.090639
ENSG00000154832.14	CXXC1	16.4345	0.342519	57
ENSG00000166347.18	CYB5A	23.6117	0.241646	142	0.49529
ENSG00000103018.16	CYB5B	23.8146	0.127885	142	0.0493001
ENSG00000159348.12	CYB5R1	25.8558	0.286195	142	0.135345
ENSG00000166394.14	CYB5R2	15.7253	0.276928	94	0.192851
ENSG00000100243.20	CYB5R3	25.9889	0.244106	142	0.067612
ENSG00000065615.13	CYB5R4	13.8619	0.295314	23
ENSG00000051523.10	CYBA	18.9405	0.307098	126	-0.130985
ENSG00000165168.7	CYBB	20.9865	0.354646	142	0.136936
ENSG00000071967.11	CYBRD1	20.3547	0.481973	142	0.117292
ENSG00000179091.4	CYC1	26.9843	0.215026	142	0.156834
ENSG00000172115.8	CYCS	28.6939	0.320726	142	0.118012
ENSG00000273749.4	CYFIP1	22.6043	0.157028	142	0.207705
ENSG00000055163.19	CYFIP2	19.8541	0.236685	142	0.0590729
ENSG00000161544.9	CYGB	21.6484	0.171138	142	0.260671
ENSG00000187954.12	CYHR1	16.9632	0.603125	102	0.157553
ENSG00000083799.17	CYLD	18.635	0.183309	139	0.0505245
ENSG00000140505.6	CYP1A2	16.7399	0.28188	100
ENSG00000119004.15	CYP20A1	19.0739	0.170702	142	0.178171
ENSG00000135929.8	CYP27A1	18.8597	0.380212	142	0.26384
ENSG00000255974.7	CYP2A6	18.946	0.326341	137	0.00969428
ENSG00000138115.13	CYP2C8	19.0171	0.319958	142	-0.0158988
ENSG00000138109.9	CYP2C9	19.1898	0.372392	141
ENSG00000130649.9	CYP2E1	18.2341	0.389107	142	0.0702122
ENSG00000134716.9	CYP2J2	19.0745	0.479723	142	0.153835
ENSG00000167600.13	CYP2S1	10.8778		7
ENSG00000160868.14	CYP3A4	19.1189	0.258716	142
ENSG00000187048.12	CYP4A11	15.8912	0.513225	86
ENSG00000171903.16	CYP4F11	16.598	0.500525	142	0.0907623
ENSG00000186529.15	CYP4F3	19.2605	0.366736	58
ENSG00000001630.15	CYP51A1	18.4559	0.356062	142	0.166301
ENSG00000142871.16	CYR61	18.6813	0.508257	142	0.0578554
ENSG00000108669.16	CYTH1	18.3883	0.23222	142	-0.109622
ENSG00000105443.13	CYTH2	13.7747	0.266494	33
ENSG00000008256.15	CYTH3	18.5886	0.222298	135	0.0364112
ENSG00000180902.17	D2HGDH	21.8841	0.28059	142	0.490564
ENSG00000100592.15	DAAM1	20.2944	0.138696	142	0.10449
ENSG00000153071.14	DAB2	20.0014	0.273874	142	0.0580358
ENSG00000136848.16	DAB2IP	18.3406	0.164669	142	-0.0176176
ENSG00000197380.10	DACT3	15.7162	0.524665	71
ENSG00000129562.10	DAD1	17.859	0.237999	131	0.127446
ENSG00000173402.11	DAG1	25.1111	0.126873	142	-0.0163261
ENSG00000164535.14	DAGLB	16.6734	0.398754	52
ENSG00000110887.7	DAO	15.5136	0.437529	75
ENSG00000112977.15	DAP	18.1258	0.795217	127	0.0726963
ENSG00000132676.15	DAP3	22.3788	0.214887	142	0.144921
ENSG00000035664.11	DAPK2	16.3689	0.287643	97	0.203311
ENSG00000167657.13	DAPK3	20.7703	0.26319	142	0.0786619
ENSG00000115866.10	DARS	23.6797	0.106703	142	0.238359
ENSG00000117593.9	DARS2	22.7183	0.179931	142	0.429446
ENSG00000204209.11	DAXX	13.674	0.617291	42
ENSG00000071626.16	DAZAP1	20.3487	0.146482	142	-0.0137576
ENSG00000123454.10	DBH	14.0144	0.221551	23
ENSG00000155368.16	DBI	26.5812	0.367181	142	0.224222
ENSG00000113758.13	DBN1	20.8943	0.196693	142	0.25388
ENSG00000244274.7	DBNDD2	14.7163	0.702799	23
ENSG00000136279.20	DBNL	22.156	0.216935	142	0.134935
ENSG00000138231.12	DBR1	16.0079	0.403887	79	0.205312
ENSG00000137992.14	DBT	25.4135	0.149118	142	0.25738
ENSG00000100897.17	DCAF11	20.0579	0.214629	142	0.276347
ENSG00000139990.17	DCAF5	14.2452		16
ENSG00000143164.15	DCAF6	26.0454	0.152346	142	0.217567
ENSG00000136485.14	DCAF7	20.239	0.157759	142	-0.13245
ENSG00000172992.11	DCAKD	20.1175	0.163484	141	0.229599
ENSG00000161634.11	DCD	25.1537	0.443114	142	-0.155869
ENSG00000156136.9	DCK	13.4164	0.491571	61
ENSG00000133083.14	DCLK1	21.1172	0.259604	142	0.323268
ENSG00000170390.15	DCLK2	18.9695	0.271095	142	0.317255
ENSG00000152457.17	DCLRE1C	19.9513	1.04861	139	-0.254205
ENSG00000011465.16	DCN	26.6864	0.447355	142	0.0237946
ENSG00000110063.8	DCPS	20.9039	0.287923	142	0.0391287
ENSG00000129187.14	DCTD	18.1068	0.251412	138	0.217234
ENSG00000204843.12	DCTN1	24.2903	0.0772946	142	0.0527911
ENSG00000175203.15	DCTN2	24.0375	0.230368	142	-0.00820974
ENSG00000137100.15	DCTN3	21.3606	0.295338	142	-0.0851797
ENSG00000132912.12	DCTN4	22.6047	0.0842091	142	0.284884
ENSG00000166847.9	DCTN5	21.1663	0.115961	142	0.130842
ENSG00000104671.7	DCTN6	22.8015	0.161556	140	0.132263
ENSG00000179958.8	DCTPP1	17.8902	0.438088	127	0.0643004
ENSG00000043093.13	DCUN1D1	20.1831	0.268711	142	0.000262745
ENSG00000150401.14	DCUN1D2	18.0882	0.335665	92	-0.0286715
ENSG00000188215.9	DCUN1D3	14.5855	0.446636	76
ENSG00000169738.7	DCXR	25.7816	0.181094	142	0.378104
ENSG00000153904.18	DDAH1	23.0356	0.442875	142	0.307313
ENSG00000213722.8	DDAH2	22.9734	0.160678	142	0.314655
ENSG00000167986.13	DDB1	23.7636	0.095258	142	0.0954318
ENSG00000085788.13	DDHD2	20.3598	0.24126	142	0.121119
ENSG00000197312.11	DDI2	20.076	0.31366	142	-0.138558
ENSG00000203797.9	DDO	19.3008	0.253235	130	0.1357
ENSG00000244038.9	DDOST	23.8016	0.146199	142	0.32411
ENSG00000204580.13	DDR1	13.4511		8
ENSG00000162733.16	DDR2	15.224	0.367008	62
ENSG00000198171.12	DDRGK1	20.4161	0.219786	142	0.0195014
ENSG00000099977.13	DDT	25.2428	0.283476	142	0.194544
ENSG00000079785.14	DDX1	24.5956	0.0798203	142	0.155027
ENSG00000178105.9	DDX10	18.894	0.302961	98	0.134349
ENSG00000100201.20	DDX17	23.5155	0.161087	142	0.233425
ENSG00000088205.12	DDX18	18.794	0.222176	142	0.199047
ENSG00000168872.16	DDX19A	23.2022	0.107768	142	0.065316
ENSG00000157349.16	DDX19B	17.8164	0.443737	50
ENSG00000064703.11	DDX20	16.0287	0.264196	93	0.0680077
ENSG00000165732.12	DDX21	20.3093	0.37437	142	-0.0464413
ENSG00000174243.9	DDX23	18.9065	0.207799	142	-0.0559862
ENSG00000089737.16	DDX24	20.2257	0.321297	142	0.140136
ENSG00000124228.14	DDX27	16.2659	0.223109	96	-0.0456573
ENSG00000182810.6	DDX28	18.9768	0.181159	142	0.140045
ENSG00000123136.14	DDX39A	19.7437	0.385211	142	0.259246
ENSG00000198563.13	DDX39B	23.3446	0.132626	142	0.0772261
ENSG00000215301.9	DDX3X	24.2044	0.138057	142	0.419177
ENSG00000067048.16	DDX3Y	19.5391	0.388456	142
ENSG00000183258.11	DDX41	15.2374	0.405276	77
ENSG00000198231.12	DDX42	20.2226	0.144704	142	0.133647
ENSG00000145833.15	DDX46	20.8811	0.192591	142	-0.145438
ENSG00000213782.7	DDX47	13.1729	0.359383	36
ENSG00000108654.13	DDX5	22.5468	0.225812	142	0.097842
ENSG00000107625.12	DDX50	16.5698	0.313835	123	0.100402
ENSG00000123064.12	DDX54	16.1338	0.364022	123	0.115595
ENSG00000107201.9	DDX58	18.1122	0.274534	142	0.272791
ENSG00000110367.11	DDX6	22.445	0.103052	142	0.265562
ENSG00000137628.16	DDX60	18.2461	0.202169	124	0.25588
ENSG00000104325.6	DECR1	28.6351	0.216369	142	0.17578
ENSG00000242612.6	DECR2	19.8685	0.236877	142	0.256661
ENSG00000023892.10	DEF6	10.9458		15
ENSG00000206047.2	DEFA1	25.6139	0.358707	142
ENSG00000239839.6	DEFA3	15.9071	0.461331	89	0.186444
ENSG00000164821.4	DEFA4	14.0758	0.408539	92	0.0195163
ENSG00000164816.7	DEFA5	12.6658		16
ENSG00000143753.12	DEGS1	17.6688	0.246043	79
ENSG00000124795.14	DEK	22.4583	0.151519	142	0.157308
ENSG00000119522.16	DENND1A	16.3404	0.241263	138	0.121336
ENSG00000213047.12	DENND1B	14.2954	0.268033	59
ENSG00000174485.15	DENND4A	15.2076	0.446233	58
ENSG00000137145.20	DENND4C	19.8941	0.171261	142	0.137604
ENSG00000184014.7	DENND5A	16.1124	0.297677	69
ENSG00000174839.12	DENND6A	13.6338	0.431336	61
ENSG00000139726.10	DENR	22.7598	0.169853	142	0.0923465
ENSG00000100150.16	DEPDC5	18.2565	0.513823	127	-0.0511665
ENSG00000155792.9	DEPTOR	17.6102	0.223721	139	0.338556
ENSG00000023697.12	DERA	18.7101	0.245652	138	-0.0208504
ENSG00000136986.9	DERL1	17.7145	0.522376	75
ENSG00000072849.10	DERL2	18.1185	0.251339	138	-0.062237
ENSG00000175084.11	DES	30.1963	0.308687	142	0.154641
ENSG00000160049.11	DFFA	20.8013	0.145461	142	0.116313
ENSG00000105928.13	DFNA5	17.2846	0.334956	117	-0.0685821
ENSG00000185000.11	DGAT1	15.7294	0.232167	50
ENSG00000100056.11	DGCR14	15.7447	0.312116	43
ENSG00000065357.19	DGKA	18.7826	0.374056	106	0.0108161
ENSG00000058866.14	DGKG	16.5685	0.258145	123	0.241371
ENSG00000149091.15	DGKZ	18.6517	0.277892	139	-0.122086
ENSG00000114956.19	DGUOK	21.5659	0.20064	142	0.179027
ENSG00000116133.11	DHCR24	17.6252	0.326534	136	0.281954
ENSG00000172893.15	DHCR7	20.173	0.256885	142	0.0945924
ENSG00000102967.11	DHODH	22.0146	0.25074	142	0.215676
ENSG00000095059.15	DHPS	16.2983	0.321251	139	0.146398
ENSG00000157379.13	DHRS1	20.1011	0.44468	142	0.337263
ENSG00000278535.4	DHRS11	20.6203	0.205414	142	0.195406
ENSG00000157326.18	DHRS4	23.858	0.185266	142	0.171801
ENSG00000100612.13	DHRS7	22.5163	0.173293	142	0.382645
ENSG00000109016.17	DHRS7B	20.1982	0.3704	142	0.0643869
ENSG00000184544.11	DHRS7C	20.2481	0.671004	142	0.219942
ENSG00000181192.11	DHTKD1	22.9936	0.248275	142	0.048406
ENSG00000109606.12	DHX15	22.1576	0.158243	142	0.0760097
ENSG00000204560.9	DHX16	23.1631	0.275752	140	0.186023
ENSG00000067248.9	DHX29	20.3187	0.124519	142	0.185351
ENSG00000132153.14	DHX30	19.3642	0.130772	142	0.0711223
ENSG00000089876.11	DHX32	18.5335	0.263091	136	-0.0737338
ENSG00000174953.13	DHX36	18.5416	0.214366	142	-0.0275056
ENSG00000140829.11	DHX38	18.759	0.202887	140	0.0151549
ENSG00000067596.10	DHX8	12.8112	0.201756	30
ENSG00000135829.16	DHX9	23.0327	0.128643	142	0.0906742
ENSG00000184047.16	DIABLO	23.388	0.211608	142	0.146716
ENSG00000131504.15	DIAPH1	21.3999	0.293095	142	0.370123
ENSG00000147202.17	DIAPH2	20.2437	0.155571	142	0.248395
ENSG00000100697.14	DICER1	15.8605	0.357891	81	-0.114597
ENSG00000101191.16	DIDO1	17.276	0.258438	142	0.0272511
ENSG00000117597.17	DIEXF	12.6162	0.283125	23
ENSG00000086189.9	DIMT1	11.8125		16
ENSG00000160305.17	DIP2A	20.718	0.246839	124	0.0311832
ENSG00000066084.12	DIP2B	20.0821	0.168767	142	0.0423443
ENSG00000151240.16	DIP2C	21.1269	0.125496	142	0.000431892
ENSG00000176490.4	DIRAS1	16.1645	0.323534	79
ENSG00000165023.6	DIRAS2	13.6217	0.347374	52
ENSG00000083520.14	DIS3	18.7932	0.247117	137	-0.0615673
ENSG00000144535.19	DIS3L2	19.8516	0.164994	142	0.243889
ENSG00000162946.21	DISC1	10.6524		7
ENSG00000130826.17	DKC1	20.6398	0.165343	142	-0.0352297
ENSG00000050165.17	DKK3	19.6162	0.41209	142	0.481945
ENSG00000150768.15	DLAT	27.1216	0.154363	142	-0.102859
ENSG00000091140.13	DLD	28.4046	0.165515	142	0.265267
ENSG00000075711.20	DLG1	21.1365	0.15701	142	-0.122115
ENSG00000150672.16	DLG2	18.3478	0.29838	139	0.104131
ENSG00000082458.11	DLG3	18.189	0.394921	84	0.327955
ENSG00000132535.18	DLG4	18.3883	0.264055	142	0.043882
ENSG00000116544.11	DLGAP3	13.0361	0.630899	47
ENSG00000080845.17	DLGAP4	18.5149	0.305389	135	0.126884
ENSG00000119689.14	DLST	27.7065	0.169533	142	0.112159
ENSG00000178028.13	DMAP1	19.5187	0.344651	54
ENSG00000187908.16	DMBT1	17.3877	0.310454	99
ENSG00000198947.15	DMD	26.0052	0.123235	142	0.143783
ENSG00000132837.14	DMGDH	19.671	0.284125	142	-0.067223
ENSG00000161249.20	DMKN	13.9608		8
ENSG00000104936.17	DMPK	19.5698	0.235402	142	0.149103
ENSG00000158856.17	DMTN	21.2776	0.277514	142	0.209958
ENSG00000185800.11	DMWD	17.068	0.438957	116	0.136792
ENSG00000172869.14	DMXL1	17.4179	0.272006	126	0.141076
ENSG00000104093.13	DMXL2	16.8346	0.399981	142	0.045741
ENSG00000164818.15	DNAAF5	16.259	0.265353	93	-0.13006
ENSG00000039139.9	DNAH5	19.1973	0.607066	98
ENSG00000086061.15	DNAJA1	22.0686	0.265336	142	0.030327
ENSG00000069345.11	DNAJA2	24.2602	0.0941208	142	-0.0259877
ENSG00000103423.13	DNAJA3	23.5242	0.157509	142	0.246429
ENSG00000140403.12	DNAJA4	23.2653	0.352988	142	0.0889852
ENSG00000132002.7	DNAJB1	21.6327	0.187478	142	0.00765863
ENSG00000090520.11	DNAJB11	21.9998	0.17123	142	0.0366757
ENSG00000148719.14	DNAJB12	19.9915	0.179435	142	-0.0492698
ENSG00000164031.16	DNAJB14	16.5329	0.394289	50
ENSG00000135924.15	DNAJB2	21.0812	0.175841	142	-0.0550671
ENSG00000162616.8	DNAJB4	23.9112	0.277833	142	0.167443
ENSG00000137094.14	DNAJB5	21.3898	0.367647	142	0.00782376
ENSG00000105993.14	DNAJB6	22.5774	0.133884	142	0.0475633
ENSG00000128590.4	DNAJB9	17.3318	0.360151	118	0.0735115
ENSG00000136770.10	DNAJC1	17.9195	0.253082	133	-0.0502652
ENSG00000077232.17	DNAJC10	19.9511	0.175431	142	-0.0501577
ENSG00000007923.15	DNAJC11	23.5372	0.101002	142	0.021316
ENSG00000138246.15	DNAJC13	19.9707	0.135072	142	0.00646394
ENSG00000116138.12	DNAJC16	17.9615	0.224922	140	0.0615137
ENSG00000104129.9	DNAJC17	13.4994	0.525091	52
ENSG00000205981.6	DNAJC19	24.1603	0.213913	142	0.0610451
ENSG00000105821.14	DNAJC2	18.2214	0.271459	142	0.0705951
ENSG00000168724.14	DNAJC21	18.0707	0.187037	142	0.0697523
ENSG00000177692.11	DNAJC28	17.5747	0.455908	85	0.0112286
ENSG00000102580.14	DNAJC3	21.5104	0.149138	142	0.119266
ENSG00000176410.7	DNAJC30	18.1253	0.357502	102	0.0771406
ENSG00000101152.10	DNAJC5	22.1019	0.249591	142	0.0291288
ENSG00000116675.15	DNAJC6	18.8088	0.271175	142	0.248256
ENSG00000168259.14	DNAJC7	21.7871	0.232974	142	0.162135
ENSG00000126698.10	DNAJC8	23.1223	0.200009	142	0.116153
ENSG00000213551.4	DNAJC9	18.199	0.312864	142	-0.0283423
ENSG00000100246.12	DNAL4	14.7608	0.4856	89	0.230767
ENSG00000013563.13	DNASE1L1	15.0558	0.26435	63
ENSG00000105612.8	DNASE2	18.8916	0.30038	135	-0.0842394
ENSG00000213221.4	DNLZ	20.2988	0.260623	142	0.0860588
ENSG00000106976.20	DNM1	23.7741	0.121212	142	0.162909
ENSG00000087470.17	DNM1L	24.7111	0.140489	142	0.0516382
ENSG00000079805.16	DNM2	23.6175	0.0864267	142	0.10028
ENSG00000197959.13	DNM3	18.4686	0.259538	136	0.0309807
ENSG00000107554.16	DNMBP	14.7668	0.300419	83	0.0851582
ENSG00000130816.14	DNMT1	17.3243	0.317653	71
ENSG00000123992.18	DNPEP	23.2737	0.134247	142	0.164311
ENSG00000112667.12	DNPH1	22.0944	0.249372	142	0.205354
ENSG00000067334.13	DNTTIP2	15.4754	0.522256	77
ENSG00000150760.12	DOCK1	19.5445	0.146345	142	0.0915172
ENSG00000147251.15	DOCK11	18.5854	0.365721	119	0.0176922
ENSG00000134516.15	DOCK2	18.142	0.471263	101	-0.178628
ENSG00000088538.12	DOCK3	11.6342	0.435221	29
ENSG00000128512.20	DOCK4	17.313	0.402207	117	0.0691638
ENSG00000147459.17	DOCK5	18.9767	0.241244	142	0.13431
ENSG00000130158.13	DOCK6	17.8508	0.161738	140	0.0303405
ENSG00000116641.17	DOCK7	19.6518	0.178103	142	0.117762
ENSG00000107099.15	DOCK8	15.4603	0.314105	91	0.134493
ENSG00000088387.18	DOCK9	19.5965	0.150555	142	0.0614642
ENSG00000129932.7	DOHH	18.0403	0.229022	142	0.158272
ENSG00000115325.13	DOK1	14.3562	0.450802	55
ENSG00000147443.12	DOK2	15.3178	0.25037	119	-0.0149548
ENSG00000175920.16	DOK7	18.6482	0.290779	142	0.190516
ENSG00000142197.12	DOPEY2	17.451	0.257044	139	0.316466
ENSG00000166171.12	DPCD	18.2866	0.148679	140	0.261483
ENSG00000133884.9	DPF2	16.547	0.353715	134	0.0980523
ENSG00000132768.13	DPH2	17.2242	0.274024	77
ENSG00000154813.9	DPH3	15.4065	0.576817	65
ENSG00000117543.20	DPH5	20.3983	0.172657	142	0.202111
ENSG00000134146.11	DPH6	17.1277	0.646852	134	-0.169024
ENSG00000148399.12	DPH7	15.0131	0.206929	78
ENSG00000000419.12	DPM1	18.2568	0.329259	112	0.0305318
ENSG00000179085.7	DPM3	10.8507		8
ENSG00000254986.7	DPP3	22.3828	0.172432	142	0.208707
ENSG00000197635.9	DPP4	20.7158	0.225111	142	0.159035
ENSG00000130226.16	DPP6	18.9236	0.299274	142	0.00619411
ENSG00000176978.13	DPP7	21.8926	0.345303	142	0.0646719
ENSG00000074603.18	DPP8	16.6393	0.385392	124	0.0315893
ENSG00000142002.16	DPP9	20.8861	0.147575	142	0.0101599
ENSG00000143196.4	DPT	24.295	0.442536	142	-0.103178
ENSG00000173852.14	DPY19L1	18.2607	0.249996	109	0.203682
ENSG00000178904.18	DPY19L3	12.228	0.298502	24
ENSG00000188641.12	DPYD	24.1066	0.228413	142	0.320734
ENSG00000147647.12	DPYS	23.8469	0.289253	142
ENSG00000092964.17	DPYSL2	25.6712	0.20121	142	0.184496
ENSG00000113657.12	DPYSL3	23.9911	0.245308	142	0.149352
ENSG00000151640.12	DPYSL4	22.2555	0.430627	142	0.559919
ENSG00000157851.16	DPYSL5	27.1816	0.270855	142
ENSG00000117505.12	DR1	18.3388	0.28747	126	-0.129679
ENSG00000175550.7	DRAP1	17.49	0.438733	130	-0.0781193
ENSG00000185721.12	DRG1	21.2577	0.114414	142	-0.11789
ENSG00000108591.9	DRG2	20.8615	0.103037	142	0.0741127
ENSG00000134765.9	DSC1	17.9678	0.437478	105	0.0771618
ENSG00000134755.14	DSC2	23.2228	0.254162	142	0.291405
ENSG00000157538.13	DSCR3	18.4866	0.361202	127	-0.0787627
ENSG00000134760.5	DSG1	16.8112	0.343467	116	-0.0699526
ENSG00000046604.12	DSG2	24.2939	0.232461	142	0.177245
ENSG00000149636.15	DSN1	14.0826	0.260453	50
ENSG00000096696.13	DSP	27.1296	0.152132	142	0.29396
ENSG00000152591.12	DSPP	11.5597		8
ENSG00000151914.19	DST	22.7546	0.131333	142	-0.0326368
ENSG00000125868.15	DSTN	26.6458	0.234428	142	0.167925
ENSG00000125821.11	DTD1	20.7173	0.182076	142	0.247794
ENSG00000134769.21	DTNA	23.9042	0.158762	142	0.0335294
ENSG00000138101.18	DTNB	18.3818	0.290204	124	0.169902
ENSG00000047579.19	DTNBP1	17.0081	0.34936	142	0.166964
ENSG00000169570.9	DTWD2	15.1787	0.318244	122	0.0892264
ENSG00000163840.9	DTX3L	19.3456	0.169151	142	0.0934287
ENSG00000168393.12	DTYMK	22.2079	0.131988	142	0.0430678
ENSG00000141994.15	DUS3L	19.6971	0.904922	51
ENSG00000105865.10	DUS4L	16.9709	0.337987	112	-0.00863479
ENSG00000081721.11	DUSP12	15.2095	0.449095	52
ENSG00000162999.12	DUSP19	14.8946	0.516008	48
ENSG00000158716.8	DUSP23	16.7885	0.499075	83	-0.0811587
ENSG00000198842.9	DUSP27	21.8549	0.317085	142	0.00207487
ENSG00000188542.9	DUSP28	17.7027	0.272299	137	-0.00578586
ENSG00000108861.8	DUSP3	24.2085	0.207736	142	-0.0263982
ENSG00000128951.13	DUT	21.2629	0.191024	142	0.0971414
ENSG00000107404.19	DVL1	16.349	0.419616	132	0.0862319
ENSG00000004975.11	DVL2	19.4392	0.165559	142	-0.0945753
ENSG00000161202.17	DVL3	13.9851	0.197911	38
ENSG00000197102.10	DYNC1H1	25.0078	0.0742541	142	-0.0287862
ENSG00000158560.14	DYNC1I1	22.3843	0.22375	142	0.214645
ENSG00000077380.15	DYNC1I2	23.7137	0.107808	142	0.00723597
ENSG00000144635.8	DYNC1LI1	23.2161	0.139237	142	0.261679
ENSG00000135720.12	DYNC1LI2	21.9829	0.114488	142	0.0971917
ENSG00000187240.13	DYNC2H1	16.3711	0.40162	68
ENSG00000088986.10	DYNLL1	23.2383	0.228349	142	0.0119047
ENSG00000264364.2	DYNLL2	25.0066	0.19625	142	0.124901
ENSG00000125971.16	DYNLRB1	22.5224	0.189642	142	0.144527
ENSG00000146425.10	DYNLT1	22.2794	0.248103	142	0.279364
ENSG00000165169.10	DYNLT3	19.1544	0.269965	141	0.106894
ENSG00000157540.19	DYRK1A	18.1503	0.27764	132	0.0410164
ENSG00000135636.13	DYSF	24.4348	0.186812	142	0.308048
ENSG00000103356.15	EARS2	22.1849	0.252333	142	0.330421
ENSG00000147654.14	EBAG9	17.9582	0.293858	62
ENSG00000164330.16	EBF1	16.9686	0.457096	78
ENSG00000117395.12	EBNA1BP2	16.4368	0.337828	106	-0.105609
ENSG00000117298.14	ECE1	20.2073	0.21486	142	0.22813
ENSG00000104823.8	ECH1	28.3852	0.233382	142	0.214949
ENSG00000093144.18	ECHDC1	22.7136	0.204076	142	0.351708
ENSG00000121310.16	ECHDC2	22.9483	0.268798	142	0.305631
ENSG00000134463.14	ECHDC3	24.1158	0.349701	142	0.0185414
ENSG00000127884.4	ECHS1	27.7502	0.183762	142	0.410487
ENSG00000167969.12	ECI1	25.9557	0.312927	142	0.0643061
ENSG00000198721.12	ECI2	25.4274	0.160305	142	0.409268
ENSG00000143369.14	ECM1	20.8316	0.310273	142	0.102117
ENSG00000106823.12	ECM2	16.183		15
ENSG00000130159.13	ECSIT	21.491	0.355883	142	0.0186252
ENSG00000179151.11	EDC3	17.4969	0.279908	142	-0.0417943
ENSG00000038358.14	EDC4	21.517	0.144654	142	0.157782
ENSG00000116406.18	EDEM3	14.8177	0.473595	34
ENSG00000107223.12	EDF1	22.0904	0.258283	142	-0.0603897
ENSG00000164176.12	EDIL3	15.244	1.08132	105	0.43199
ENSG00000102189.16	EEA1	24.3945	0.127263	142	0.188983
ENSG00000156508.17	EEF1A1	26.2568	0.52333	142	0.0812673
ENSG00000101210.10	EEF1A2	28.1989	0.176232	142	0.265583
ENSG00000150456.10	EEF1AKMT1	16.4123	0.295411	110	-0.0631359
ENSG00000114942.13	EEF1B2	24.3079	0.300749	142	0.0816414
ENSG00000104529.17	EEF1D	24.3294	0.130182	142	0.152363
ENSG00000124802.11	EEF1E1	20.0987	0.194575	142	0.0656781
ENSG00000254772.9	EEF1G	25.023	0.127053	142	0.176163
ENSG00000167658.15	EEF2	26.7127	0.13791	142	-0.023858
ENSG00000103319.11	EEF2K	14.0245	0.254033	33
ENSG00000132394.10	EEFSEC	21.1779	0.175894	142	0.112733
ENSG00000115380.19	EFEMP1	22.3287	0.51851	142	0.0704007
ENSG00000172638.12	EFEMP2	19.3965	0.307693	142	-0.0740138
ENSG00000115468.11	EFHD1	20.6804	0.524579	142	0.222415
ENSG00000142634.12	EFHD2	22.418	0.208331	142	0.255775
ENSG00000140598.13	EFL1	20.6111	0.191849	142	0.270698
ENSG00000090776.5	EFNB1	19.3437	0.24019	128	0.134925
ENSG00000125266.6	EFNB2	14.8968	0.302906	96	0.0538067
ENSG00000132294.14	EFR3A	18.6327	0.173865	142	-0.199365
ENSG00000084710.13	EFR3B	15.9729	0.327269	81	0.153589
ENSG00000108883.12	EFTUD2	21.7657	0.124673	142	0.0477657
ENSG00000172889.15	EGFL7	20.2174	0.274369	142	-0.033626
ENSG00000164318.17	EGFLAM	20.8963	0.337601	142	0.248053
ENSG00000146648.17	EGFR	20.2199	0.269358	142	0.178987
ENSG00000135766.8	EGLN1	20.7072	0.204067	142	0.136654
ENSG00000115504.14	EHBP1	16.7603	0.21446	129	-0.0195954
ENSG00000173442.12	EHBP1L1	20.4583	0.254747	142	0.487779
ENSG00000110047.17	EHD1	24.3066	0.175414	142	-0.0164278
ENSG00000024422.11	EHD2	26.1564	0.173712	142	0.153527
ENSG00000013016.15	EHD3	23.0041	0.320456	142	0.388284
ENSG00000103966.10	EHD4	25.47	0.15591	142	0.220438
ENSG00000113790.10	EHHADH	22.0383	0.248089	142	0.151207
ENSG00000181090.19	EHMT1	13.4113	0.469983	36
ENSG00000204371.11	EHMT2	20.0039	0.275023	98	-0.127354
ENSG00000149547.14	EI24	18.9044	0.275874	137	-0.0434856
ENSG00000173812.10	EIF1	23.1341	0.372921	142	0.148322
ENSG00000175376.8	EIF1AD	15.6909	0.372039	48
ENSG00000173674.10	EIF1AX	15.9023	0.224341	49
ENSG00000198692.9	EIF1AY	24.0277	0.369801	142
ENSG00000114784.3	EIF1B	20.7503	0.437113	127	-0.0237011
ENSG00000144895.11	EIF2A	21.775	0.151768	142	0.0665726
ENSG00000055332.16	EIF2AK2	20.444	0.148022	142	0.106091
ENSG00000128829.11	EIF2AK4	18.3565	0.30171	95	0.116498
ENSG00000111361.12	EIF2B1	20.6707	0.159072	142	0.130533
ENSG00000119718.10	EIF2B2	19.6453	0.200971	131	-0.144378
ENSG00000070785.16	EIF2B3	20.7808	0.137144	142	0.0704851
ENSG00000115211.15	EIF2B4	20.6316	0.160867	142	-0.00040862
ENSG00000145191.12	EIF2B5	19.6034	0.139155	142	0.0594773
ENSG00000143486.15	EIF2D	20.216	0.176992	140	0.0924159
ENSG00000134001.12	EIF2S1	23.63	0.075813	142	0.03921
ENSG00000125977.6	EIF2S2	23.8152	0.104098	142	0.1058
ENSG00000130741.10	EIF2S3	23.1135	0.112423	142	0.32574
ENSG00000107581.12	EIF3A	23.5242	0.09506	142	-0.0395625
ENSG00000106263.17	EIF3B	22.9615	0.0862026	142	-0.0129314
ENSG00000184110.14	EIF3C	22.5797	0.101697	142	0.199721
ENSG00000100353.17	EIF3D	22.3561	0.113509	142	-0.137973
ENSG00000104408.9	EIF3E	22.0604	0.114271	142	-0.0483144
ENSG00000175390.13	EIF3F	22.0756	0.125639	142	-0.192309
ENSG00000130811.11	EIF3G	22.7913	0.152511	142	-0.209947
ENSG00000147677.10	EIF3H	22.3823	0.127935	142	-0.154132
ENSG00000084623.11	EIF3I	23.0322	0.105305	142	-0.0435109
ENSG00000104131.12	EIF3J	23.103	0.216641	142	0.0531723
ENSG00000178982.9	EIF3K	22.6665	0.186091	142	0.257299
ENSG00000100129.17	EIF3L	23.1802	0.101763	142	0.0448436
ENSG00000149100.12	EIF3M	21.0672	0.184762	142	-0.0844795
ENSG00000161960.14	EIF4A1	23.334	0.205383	142	-0.0464815
ENSG00000156976.16	EIF4A2	24.9645	0.102955	142	0.13379
ENSG00000141543.9	EIF4A3	23.0915	0.154405	142	-0.102872
ENSG00000063046.17	EIF4B	22.8213	0.167734	142	-0.0207911
ENSG00000151247.12	EIF4E	22.4241	0.125847	142	0.00188505
ENSG00000175766.11	EIF4E1B	13.6004	0.782052	23
ENSG00000135930.13	EIF4E2	18.0383	0.286563	141	-0.0634123
ENSG00000163412.12	EIF4E3	18.4369	0.297725	120	-0.155585
ENSG00000187840.4	EIF4EBP1	12.4263		8
ENSG00000148730.6	EIF4EBP2	15.6129	0.55255	70
ENSG00000184708.17	EIF4ENIF1	13.6365	0.351709	38
ENSG00000114867.20	EIF4G1	22.976	0.156108	142	0.156607
ENSG00000110321.16	EIF4G2	22.4355	0.118299	142	0.0526571
ENSG00000075151.20	EIF4G3	19.4899	0.148949	142	0.0207915
ENSG00000106682.14	EIF4H	23.8273	0.18155	142	-0.0661091
ENSG00000100664.10	EIF5	23.2626	0.230326	142	0.122728
ENSG00000132507.17	EIF5A	25.2487	0.157803	142	0.211719
ENSG00000163577.7	EIF5A2	18.7158	0.271179	139	0.166696
ENSG00000158417.10	EIF5B	22.5352	0.147898	142	0.15569
ENSG00000242372.6	EIF6	20.751	0.164038	142	0.0798902
ENSG00000006744.18	ELAC2	18.9705	0.226049	142	0.388939
ENSG00000197561.6	ELANE	22.4885	0.448322	142	-0.0452878
ENSG00000066044.14	ELAVL1	22.2374	0.142468	142	0.219547
ENSG00000162374.16	ELAVL4	15.114	0.718577	84
ENSG00000120690.15	ELF1	14.9611	0.214916	61
ENSG00000109381.19	ELF2	15.8484	0.494461	28
ENSG00000155849.15	ELMO1	19.4877	0.15037	142	0.26797
ENSG00000062598.17	ELMO2	19.5064	0.192213	142	0.0768495
ENSG00000179387.9	ELMOD2	21.0693	0.189253	140	0.144523
ENSG00000156030.13	ELMSAN1	16.0829	0.186511	134	-0.0446416
ENSG00000049540.16	ELN	17.6974	0.389245	97	0.0258027
ENSG00000011007.12	ELOA	17.5569	0.209621	137	-0.156575
ENSG00000103363.14	ELOB	25.2909	0.145068	142	-0.122486
ENSG00000154582.16	ELOC	23.5958	0.131124	142	0.104462
ENSG00000134759.13	ELP2	16.9354	0.418544	60
ENSG00000134014.16	ELP3	19.602	0.150342	142	0.124831
ENSG00000109911.18	ELP4	18.325	0.233937	142	0.10695
ENSG00000170571.11	EMB	16.8069	0.231715	57
ENSG00000127463.13	EMC1	21.2227	0.136092	142	0.181576
ENSG00000161671.16	EMC10	18.7018	0.275564	142	0.0992244
ENSG00000104412.7	EMC2	21.6277	0.187578	142	-0.187353
ENSG00000125037.12	EMC3	20.1353	0.204822	140	-0.0346427
ENSG00000128463.12	EMC4	20.4195	0.134386	142	0.100856
ENSG00000134153.9	EMC7	21.0205	0.146126	142	0.0686499
ENSG00000131148.8	EMC8	20.9854	0.177139	142	0.0552646
ENSG00000164035.9	EMCN	18.2689	0.578648	129	0.0631376
ENSG00000102119.10	EMD	23.1525	0.17146	142	0.0572774
ENSG00000126749.14	EMG1	16.1235	0.32083	79	-0.178622
ENSG00000138080.13	EMILIN1	23.9966	0.258439	142	0.0957264
ENSG00000132205.10	EMILIN2	22.8264	0.630503	142	0.406648
ENSG00000183798.4	EMILIN3	22.6932	0.380953	142	0.229052
ENSG00000066629.16	EML1	23.4415	0.156461	142	0.195448
ENSG00000125746.16	EML2	23.732	0.162258	142	0.395394
ENSG00000149499.11	EML3	18.2299	0.224868	142	-0.169538
ENSG00000143924.18	EML4	20.4662	0.197252	142	0.140203
ENSG00000158636.16	EMSY	14.7292	0.529132	85	0.143532
ENSG00000154380.17	ENAH	21.3574	0.175952	142	-0.0195131
ENSG00000149218.4	ENDOD1	21.5163	0.223108	142	0.282603
ENSG00000167136.6	ENDOG	19.4623	0.289615	141	0.209179
ENSG00000106991.13	ENG	21.4138	0.277317	142	0.426186
ENSG00000167280.16	ENGASE	18.1088	0.41163	120	-0.151503
ENSG00000074800.13	ENO1	27.8568	0.127808	142	0.356172
ENSG00000111674.8	ENO2	22.9498	0.523004	142	0.28561
ENSG00000108515.17	ENO3	28.419	0.295171	142	0.567994
ENSG00000145293.15	ENOPH1	22.7765	0.14305	142	0.235675
ENSG00000132199.18	ENOSF1	18.7642	0.367995	136	0.522985
ENSG00000138792.9	ENPEP	19.2234	0.230217	142	0.235816
ENSG00000197594.11	ENPP1	18.0177	0.273244	124	0.0944912
ENSG00000001561.6	ENPP4	20.2306	0.152278	141	0.148061
ENSG00000164303.10	ENPP6	16.2651	0.36311	128	0.0176514
ENSG00000143420.18	ENSA	22.3951	0.378632	142	0.110424
ENSG00000138185.18	ENTPD1	20.4035	0.210782	142	0.318412
ENSG00000187097.12	ENTPD5	20.907	0.298079	139	0.000197821
ENSG00000163378.13	EOGT	19.3043	0.22998	142	0.268539
ENSG00000100393.12	EP300	14.7948	0.675755	93	0.00397523
ENSG00000183495.13	EP400	16.1656	0.45626	66
ENSG00000159023.19	EPB41	22.482	0.391912	142	0.0582398
ENSG00000088367.21	EPB41L1	20.9869	0.166077	142	-0.0170753
ENSG00000079819.18	EPB41L2	23.4936	0.179317	142	0.277414
ENSG00000082397.17	EPB41L3	21.651	0.238271	142	0.244695
ENSG00000095203.14	EPB41L4B	14.2388	0.309899	38
ENSG00000115109.13	EPB41L5	17.7621	0.277179	142	0.136462
ENSG00000166947.11	EPB42	20.7478	0.765576	142	0.103867
ENSG00000119888.10	EPCAM	19.08	0.457394	142	0.156138
ENSG00000086289.11	EPDR1	23.0252	0.444927	142	0.213062
ENSG00000152223.12	EPG5	16.9117	0.650928	104	0.0514327
ENSG00000142627.12	EPHA2	17.2288	0.349979	103	-0.0102712
ENSG00000116106.11	EPHA4	18.7812	0.287641	142	0.408224
ENSG00000135333.13	EPHA7	17.3938	0.534941	51
ENSG00000133216.16	EPHB2	13.5204	0.473075	21
ENSG00000196411.9	EPHB4	15.6389	0.218073	72
ENSG00000143819.12	EPHX1	23.4045	0.231993	142	0.410548
ENSG00000120915.13	EPHX2	22.7412	0.337299	142	0.519403
ENSG00000112425.14	EPM2A	21.9028	0.191869	142	-0.043864
ENSG00000178567.7	EPM2AIP1	21.1181	0.176853	142	0.360761
ENSG00000063245.14	EPN1	22.1486	0.260944	142	0.070649
ENSG00000072134.15	EPN2	20.2161	0.303606	142	0.0893812
ENSG00000261150.2	EPPK1	16.4055	0.740857	61
ENSG00000136628.17	EPRS	23.8091	0.136531	142	0.213344
ENSG00000085832.16	EPS15	21.0461	0.114187	142	0.149948
ENSG00000127527.13	EPS15L1	22.5092	0.115335	142	-0.0919644
ENSG00000151491.12	EPS8	20.2798	0.186155	142	0.125825
ENSG00000177106.14	EPS8L2	17.1874	0.396283	119	0.301885
ENSG00000198758.10	EPS8L3	12.7288		13
ENSG00000121053.5	EPX	11.5017	0.746544	35
ENSG00000132591.11	ERAL1	17.2621	0.334001	123	-0.00515996
ENSG00000164307.12	ERAP1	21.7638	0.209608	142	0.530707
ENSG00000164308.16	ERAP2	16.9952	0.521295	117	0.562366
ENSG00000141736.13	ERBB2	16.0104	0.392062	118	-0.0826089
ENSG00000112851.14	ERBIN	16.0525	0.449998	128	0.0411401
ENSG00000082805.19	ERC1	21.165	0.1634	142	0.0598598
ENSG00000012061.15	ERCC1	14.0505		8
ENSG00000163161.12	ERCC3	14.9158	0.433034	98	0.100131
ENSG00000225830.12	ERCC6	20.0268	0.661951	116	-0.0326295
ENSG00000157554.18	ERG	15.1906	0.457871	106	-0.141498
ENSG00000113719.15	ERGIC1	21.4378	0.186613	142	0.0464605
ENSG00000087502.17	ERGIC2	19.5269	0.192984	142	0.217075
ENSG00000125991.19	ERGIC3	22.3283	0.165168	142	-0.00426014
ENSG00000100632.10	ERH	20.5563	0.321329	142	0.059357
ENSG00000117419.14	ERI3	20.6026	0.169393	142	0.0171735
ENSG00000177459.10	ERICH5	15.5201	0.438402	110	0.17801
ENSG00000068912.13	ERLEC1	21.1865	0.167259	142	0.0770535
ENSG00000107566.13	ERLIN1	20.502	0.22289	142	0.169479
ENSG00000147475.14	ERLIN2	22.6275	0.144636	142	0.145071
ENSG00000136541.14	ERMN	17.0859	0.413255	119	-0.188393
ENSG00000099219.13	ERMP1	19.7597	0.221648	142	0.313132
ENSG00000197930.12	ERO1A	21.0135	0.195062	142	0.26437
ENSG00000086619.13	ERO1B	16.7178	0.451915	78
ENSG00000089248.6	ERP29	23.2783	0.314733	142	0.217866
ENSG00000023318.7	ERP44	23.5154	0.188075	142	-0.0218081
ENSG00000149564.11	ESAM	20.3894	0.155422	142	0.192515
ENSG00000139684.13	ESD	25.88	0.15567	142	-0.0398488
ENSG00000089048.14	ESF1	13.5838	0.378566	64
ENSG00000104413.15	ESRP1	16.117	0.495344	36
ENSG00000103067.13	ESRP2	13.0044	0.379459	22
ENSG00000139641.12	ESYT1	22.8741	0.119679	142	0.178958
ENSG00000117868.15	ESYT2	22.2534	0.156079	142	0.2069
ENSG00000120705.12	ETF1	23.3466	0.103937	142	0.0197397
ENSG00000140374.15	ETFA	28.5144	0.15644	142	0.255536
ENSG00000105379.9	ETFB	27.9369	0.170877	142	0.00533835
ENSG00000171503.11	ETFDH	26.8672	0.204999	142	0.287925
ENSG00000205707.10	ETFRF1	18.7899	0.463468	128	-0.024761
ENSG00000105755.7	ETHE1	22.1985	0.197219	142	0.354216
ENSG00000164089.8	ETNPPL	11.4177		8
ENSG00000142694.6	EVA1B	11.1574		6
ENSG00000142459.8	EVI5L	17.4778	0.395006	117	-0.116569
ENSG00000196405.12	EVL	19.9094	0.246283	142	0.215849
ENSG00000167880.7	EVPL	16.1408	0.458088	131	-0.093168
ENSG00000182944.17	EWSR1	22.1174	0.15735	142	0.130282
ENSG00000081177.18	EXD2	18.1762	0.179776	140	0.221058
ENSG00000090989.17	EXOC1	21.4045	0.134149	142	0.131566
ENSG00000112685.13	EXOC2	21.1566	0.124154	142	0.144626
ENSG00000180104.15	EXOC3	20.9112	0.136457	142	-0.0173483
ENSG00000205436.7	EXOC3L4	16.6643	0.272209	123	-0.0106772
ENSG00000131558.14	EXOC4	20.8646	0.107806	142	-0.101443
ENSG00000070367.15	EXOC5	21.0061	0.0975742	142	-0.0156732
ENSG00000144036.15	EXOC6B	21.2058	0.168182	142	0.0815876
ENSG00000182473.21	EXOC7	20.9659	0.108605	142	-0.0874877
ENSG00000116903.7	EXOC8	21.2661	0.120842	142	0.0524007
ENSG00000157036.12	EXOG	21.8419	0.212404	142	0.0999021
ENSG00000171824.13	EXOSC10	16.9387	0.328595	127	0.0324621
ENSG00000130713.15	EXOSC2	15.8128	0.286747	107	0.108327
ENSG00000107371.12	EXOSC3	15.6179	0.209939	106	-0.0725564
ENSG00000178896.8	EXOSC4	14.8198	0.907062	22
ENSG00000077348.8	EXOSC5	15.7724	0.288189	36
ENSG00000223496.2	EXOSC6	16.7213	0.303968	76
ENSG00000075914.12	EXOSC7	18.0887	0.224888	140	-0.00841409
ENSG00000120699.12	EXOSC8	14.9077	0.257865	44
ENSG00000012232.8	EXTL3	16.5406	0.254779	100	0.439068
ENSG00000112319.17	EYA4	9.94336		16
ENSG00000092820.17	EZR	26.4555	0.183874	142	0.270244
ENSG00000126218.11	F10	19.7896	0.473717	142	0.186287
ENSG00000088926.13	F11	18.7978	0.417552	142
ENSG00000158769.17	F11R	20.2943	0.183675	142	0.134582
ENSG00000131187.9	F12	22.0245	0.534253	142
ENSG00000124491.15	F13A1	24.0439	0.450851	142	0.217651
ENSG00000143278.3	F13B	15.9064	0.711983	66
ENSG00000180210.14	F2	23.63	0.469144	142	-0.0621059
ENSG00000164251.4	F2RL1	10.5936		6
ENSG00000117525.13	F3	18.2418	0.381405	129	0.196199
ENSG00000198734.10	F5	15.2411	0.534929	57
ENSG00000185010.13	F8	16.4176	0.395274	92	0.222531
ENSG00000274791.1	F8A2	10.6292		7
ENSG00000101981.10	F9	23.8787	0.330997	142
ENSG00000117480.15	FAAH	12.5765	0.790163	35
ENSG00000185504.16	FAAP100	15.1683		16
ENSG00000163586.9	FABP1	23.0794	0.522411	142	0.159434
ENSG00000145384.3	FABP2	15.2005		13
ENSG00000121769.7	FABP3	30.4689	0.15292	142	0.186635
ENSG00000170323.8	FABP4	26.7779	0.390584	142	0.515378
ENSG00000164687.10	FABP5	26.3805	0.32452	142	0.317429
ENSG00000170231.15	FABP6	17.5389	0.417804	119	0.368595
ENSG00000164434.11	FABP7	15.5924	0.459334	65
ENSG00000221968.8	FADS3	18.2168	0.455507	140	0.158355
ENSG00000185104.19	FAF1	22.1004	0.0976031	142	0.0452727
ENSG00000113194.12	FAF2	20.6776	0.149547	142	0.0277722
ENSG00000103876.11	FAH	24.4079	0.308446	142	0.488878
ENSG00000180185.11	FAHD1	23.5075	0.227826	142	0.498771
ENSG00000115042.9	FAHD2A	24.0815	0.168701	142	0.368708
ENSG00000158234.12	FAIM	13.0622		8
ENSG00000135472.8	FAIM2	15.8874	0.672472	141	0.167424
ENSG00000145569.5	FAM105A	14.7569	0.265241	42
ENSG00000065809.13	FAM107B	15.3218	0.297081	43
ENSG00000197712.11	FAM114A1	19.6437	0.2365	142	0.149692
ENSG00000055147.18	FAM114A2	21.8332	0.125423	142	0.184249
ENSG00000197798.8	FAM118B	17.424	0.223906	131	0.325004
ENSG00000048828.16	FAM120A	22.3989	0.0866063	142	-0.0742639
ENSG00000112584.13	FAM120B	17.2485	0.19644	140	0.117603
ENSG00000184083.11	FAM120C	16.6437	0.260771	121	-0.0565563
ENSG00000122591.11	FAM126A	18.3639	0.183178	142	-0.000217023
ENSG00000135842.16	FAM129A	25.9689	0.196708	142	0.211036
ENSG00000136830.11	FAM129B	21.3207	0.130887	142	0.0148569
ENSG00000144567.10	FAM134A	16.7464	0.378994	142	0.0128053
ENSG00000154153.13	FAM134B	18.5214	0.41513	119	0.0321779
ENSG00000141699.10	FAM134C	14.4938	0.484324	63
ENSG00000035141.7	FAM136A	21.8144	0.424021	142	0.257819
ENSG00000051009.10	FAM160A2	14.4105	0.348493	69
ENSG00000151553.14	FAM160B1	17.6549	0.253094	142	0.0927347
ENSG00000158863.21	FAM160B2	11.8989	0.482232	22
ENSG00000114023.15	FAM162A	24.5095	0.207632	142	-0.0411027
ENSG00000054965.10	FAM168A	16.8634	0.266193	101	0.235074
ENSG00000198780.11	FAM169A	18.4975	0.301711	142	0.337232
ENSG00000148468.16	FAM171A1	15.2482	0.319878	76
ENSG00000161682.14	FAM171A2	14.0529	0.702508	131	-0.0356168
ENSG00000113391.18	FAM172A	14.0988	0.286871	31
ENSG00000165660.7	FAM175B	20.0887	0.140116	142	0.280887
ENSG00000151327.12	FAM177A1	20.0942	0.299372	142	0.275528
ENSG00000222011.8	FAM185A	19.7332	0.210137	127	0.0971657
ENSG00000172775.16	FAM192A	20.9869	0.329536	138	-0.178188
ENSG00000163946.13	FAM208A	16.0611	0.555611	95	0.155952
ENSG00000116199.11	FAM20B	17.2012	0.2903	110	0.0596733
ENSG00000177150.12	FAM210A	23.638	0.201937	142	0.0665556
ENSG00000124098.9	FAM210B	19.5732	0.307938	142	0.14037
ENSG00000122378.13	FAM213A	23.7602	0.13776	142	0.250576
ENSG00000157870.14	FAM213B	16.905	0.317671	118	0.0726826
ENSG00000178761.14	FAM219B	18.6506	0.548911	107	0.261613
ENSG00000167930.15	FAM234A	20.0062	0.193521	142	0.124378
ENSG00000084444.13	FAM234B	9.91938		7
ENSG00000178033.5	FAM26E	16.6054	0.335254	64
ENSG00000196937.10	FAM3C	19.9001	0.193532	142	0.116465
ENSG00000198643.6	FAM3D	14.5333		12
ENSG00000119979.16	FAM45A	20.093	0.11821	142	-0.0397709
ENSG00000197872.11	FAM49A	16.5514	0.253413	132	-0.0398845
ENSG00000153310.19	FAM49B	22.0816	0.127722	142	-0.132649
ENSG00000039523.19	FAM65A	19.2546	0.213228	142	0.050269
ENSG00000180921.6	FAM83H	19.079	0.624693	58
ENSG00000168672.3	FAM84B	14.6808	0.332361	50
ENSG00000176973.7	FAM89B	15.9932	0.360206	127	0.188586
ENSG00000137414.5	FAM8A1	17.0161	0.462161	57
ENSG00000176853.15	FAM91A1	14.2961	0.328167	38
ENSG00000188343.12	FAM92A	10.73		16
ENSG00000166797.10	FAM96A	14.7234		16
ENSG00000166595.11	FAM96B	19.3383	0.382138	142	-0.0340817
ENSG00000119812.18	FAM98A	21.8766	0.173087	142	-0.0954476
ENSG00000171262.11	FAM98B	19.7864	0.164565	142	0.123248
ENSG00000130244.12	FAM98C	18.8196	0.477775	91	-0.113203
ENSG00000152767.16	FARP1	19.9421	0.234274	142	0.222443
ENSG00000145982.11	FARS2	20.6066	0.168622	142	-0.00876546
ENSG00000179115.10	FARSA	22.6714	0.14249	142	0.131201
ENSG00000116120.9	FARSB	23.9281	0.12167	142	0.381434
ENSG00000026103.21	FAS	16.5326	0.258086	137	0.230368
ENSG00000169710.8	FASN	22.1719	0.318312	142	0.348127
ENSG00000118246.13	FASTKD2	20.7141	0.183501	142	0.14414
ENSG00000215251.3	FASTKD5	18.8934	0.253387	142	0.0865235
ENSG00000083857.13	FAT1	15.2114	0.342318	71
ENSG00000149806.10	FAU	20.4072	0.384889	121	0.0908516
ENSG00000105202.8	FBL	21.6215	0.257212	142	-0.00360073
ENSG00000162458.12	FBLIM1	21.9501	0.251053	142	0.23158
ENSG00000077942.18	FBLN1	23.34	0.442926	142	0.274728
ENSG00000163520.13	FBLN2	23.1897	0.456787	142	0.112043
ENSG00000140092.14	FBLN5	23.1005	0.540974	142	0.0459813
ENSG00000144152.12	FBLN7	14.6049	0.500986	35
ENSG00000166147.13	FBN1	27.685	0.502094	142	0.0938122
ENSG00000138829.11	FBN2	23.4834	0.372786	142	0.0361782
ENSG00000165140.9	FBP1	21.9257	0.274133	142	0.125566
ENSG00000130957.4	FBP2	19.291	0.342501	139	0.0568035
ENSG00000108306.11	FBXL20	18.431	0.210321	142	-0.0110219
ENSG00000112234.8	FBXL4	16.1632	0.269811	65
ENSG00000116661.9	FBXO2	24.2014	0.352565	142	0.189248
ENSG00000135108.14	FBXO21	17.5165	0.359297	129	0.10476
ENSG00000167196.13	FBXO22	19.3777	0.174025	142	0.0474533
ENSG00000110429.13	FBXO3	18.0942	0.315659	141	0.149287
ENSG00000118496.4	FBXO30	16.3735	0.238971	73
ENSG00000103264.17	FBXO31	11.8414	0.522337	27
ENSG00000145868.16	FBXO38	16.5129	0.592983	107	0.0720795
ENSG00000163833.7	FBXO40	20.9271	0.338581	142	0.258499
ENSG00000116663.10	FBXO6	18.6973	0.400759	142	0.202185
ENSG00000100225.17	FBXO7	14.6513	0.558144	23
ENSG00000072803.17	FBXW11	17.8022	0.279989	134	0.00553706
ENSG00000159069.13	FBXW5	18.8926	0.221388	136	0.266648
ENSG00000174989.12	FBXW8	12.9007	0.264785	23
ENSG00000132004.12	FBXW9	21.4129	0.912694	124	0.0422286
ENSG00000158869.10	FCER1G	19.5912	0.229904	139	0.100741
ENSG00000275395.4	FCGBP	20.3586	0.414254	142	0.262791
ENSG00000143226.13	FCGR2A	14.1462	0.764986	51
ENSG00000072694.20	FCGR2B	15.0343	0.612685	56
ENSG00000104870.12	FCGRT	18.659	0.300034	133	-0.00495538
ENSG00000157107.13	FCHO2	18.57	0.257426	142	-0.121009
ENSG00000137478.14	FCHSD2	14.4716	0.282325	94	-0.0445912
ENSG00000085265.10	FCN1	16.9885	0.492726	104	-0.0131913
ENSG00000160339.15	FCN2	15.2032	0.441867	52
ENSG00000142748.12	FCN3	17.3171	0.337443	115	0.202225
ENSG00000079459.12	FDFT1	15.1666	0.545317	33
ENSG00000160752.14	FDPS	22.3108	0.153977	142	0.0581485
ENSG00000137714.2	FDX1	22.7443	0.18632	142	0.0584085
ENSG00000161513.11	FDXR	22.134	0.21996	142	0.53572
ENSG00000066926.10	FECH	24.188	0.204393	142	0.343873
ENSG00000141965.4	FEM1A	17.0736	0.428975	135	0.071471
ENSG00000169018.5	FEM1B	12.9796	0.68956	51
ENSG00000168496.3	FEN1	20.3557	0.253379	142	0.0817849
ENSG00000151422.12	FER	16.9457	0.197716	110	0.195654
ENSG00000101311.15	FERMT1	14.0542	0.166627	28
ENSG00000073712.14	FERMT2	25.0511	0.0896947	142	0.118151
ENSG00000149781.12	FERMT3	20.2784	0.33288	142	-0.0733698
ENSG00000182511.11	FES	15.0951	0.279774	38
ENSG00000090512.11	FETUB	15.5726	0.585071	77
ENSG00000171560.14	FGA	26.5349	0.574724	142	-0.0341169
ENSG00000171564.11	FGB	26.7657	0.57593	142	-0.0215787
ENSG00000139132.14	FGD4	18.6375	0.197647	141	0.14353
ENSG00000154783.11	FGD5	16.9838	0.254967	133	0.273621
ENSG00000113578.17	FGF1	20.4587	0.224575	142	0.045748
ENSG00000114279.13	FGF12	19.7683	0.355545	131	0.114421
ENSG00000138685.13	FGF2	18.4654	0.273999	124	0.16631
ENSG00000077782.19	FGFR1	13.7483	0.248946	23
ENSG00000111790.13	FGFR1OP2	15.4509	0.343892	117	-0.0113298
ENSG00000171557.16	FGG	26.929	0.581437	142	-0.0189739
ENSG00000172456.17	FGGY	19.6576	0.20526	142	0.0805203
ENSG00000104760.16	FGL1	17.0435	0.409219	127
ENSG00000127951.6	FGL2	18.207	0.327166	140	0.108858
ENSG00000000938.12	FGR	14.1448	0.391335	21
ENSG00000091483.6	FH	28.508	0.129646	142	0.307535
ENSG00000189283.9	FHIT	23.3697	0.169407	142	0.159395
ENSG00000022267.16	FHL1	28.2119	0.601292	142	0.101772
ENSG00000115641.18	FHL2	29.0946	0.450046	142	-0.0330557
ENSG00000183386.9	FHL3	20.2503	0.321079	142	0.394514
ENSG00000112214.10	FHL5	17.3421	0.356337	100	-0.0105236
ENSG00000135723.13	FHOD1	17.7795	0.243126	141	-0.0369917
ENSG00000134775.15	FHOD3	21.5597	0.230228	142	0.384001
ENSG00000172500.12	FIBP	16.3483	0.59538	119	-0.0829055
ENSG00000198855.6	FICD	19.9769	0.464595	120	0.126895
ENSG00000118407.14	FILIP1	23.3951	0.144076	142	0.050189
ENSG00000168386.18	FILIP1L	19.4513	0.303411	142	0.07337
ENSG00000145216.15	FIP1L1	18.8386	0.252952	142	-0.0336916
ENSG00000214253.8	FIS1	24.1406	0.187583	142	0.164894
ENSG00000197296.5	FITM2	19.365	0.298355	123	0.0755003
ENSG00000141756.18	FKBP10	18.4569	0.470473	111	0.11752
ENSG00000134285.10	FKBP11	14.9915	0.632922	28
ENSG00000119321.8	FKBP15	21.1017	0.115956	142	0.201478
ENSG00000088832.16	FKBP1A	23.185	0.206853	142	0.145534
ENSG00000173486.12	FKBP2	22.5834	0.205968	142	0.119934
ENSG00000100442.10	FKBP3	24.0493	0.20937	142	0.0821618
ENSG00000004478.7	FKBP4	23.7229	0.172309	142	0.147607
ENSG00000096060.14	FKBP5	22.8414	0.448726	142	-0.0696657
ENSG00000079150.17	FKBP7	20.2032	0.328671	142	0.0695669
ENSG00000105701.15	FKBP8	22.4299	0.115045	142	0.182881
ENSG00000122642.10	FKBP9	22.0722	0.163187	142	0.191682
ENSG00000160688.18	FLAD1	21.1051	0.132728	142	0.0904607
ENSG00000154803.12	FLCN	14.3922		15
ENSG00000143631.10	FLG	12.4557		16
ENSG00000143520.6	FLG2	15.508	0.400284	44
ENSG00000151702.16	FLI1	14.8982	0.527994	24
ENSG00000177731.15	FLII	22.5772	0.133556	142	-0.0887679
ENSG00000196924.14	FLNA	25.4014	0.340603	142	0.0914398
ENSG00000136068.14	FLNB	23.3971	0.203998	142	0.135488
ENSG00000128591.15	FLNC	28.753	0.368812	142	0.0438277
ENSG00000137312.14	FLOT1	23.9013	0.228881	142	0.115441
ENSG00000132589.15	FLOT2	23.3281	0.251813	142	0.146128
ENSG00000102755.11	FLT1	18.7736	0.372064	115	-0.105173
ENSG00000162076.12	FLYWCH2	17.115	0.316055	127	0.179
ENSG00000164898.12	FMC1	19.5531	0.438027	119	0.026038
ENSG00000155816.19	FMN2	16.4028	0.436599	139
ENSG00000184922.13	FMNL1	20.0415	0.256849	142	-0.084351
ENSG00000157827.19	FMNL2	16.743	0.363596	107	-0.0260678
ENSG00000161791.13	FMNL3	18.2701	0.235494	140	0.0585622
ENSG00000007933.12	FMO3	19.9593	0.305011	142	0.239238
ENSG00000076258.9	FMO4	14.6541	0.441142	43
ENSG00000131781.12	FMO5	19.0888	0.355889	140	0.100467
ENSG00000122176.10	FMOD	19.5159	0.70444	133	0.300114
ENSG00000102081.13	FMR1	20.8477	0.150486	142	-0.000667676
ENSG00000115414.18	FN1	25.1378	0.486895	142	0.177221
ENSG00000167363.13	FN3K	23.9433	0.20355	142	0.176564
ENSG00000141560.14	FN3KRP	22.4799	0.220407	142	0.3431
ENSG00000187239.16	FNBP1	18.4227	0.204181	142	0.00565719
ENSG00000137942.16	FNBP1L	18.4578	0.260956	138	0.0517693
ENSG00000109920.12	FNBP4	14.1226	0.391228	38
ENSG00000164694.16	FNDC1	20.7045	0.560431	116	-0.204697
ENSG00000102531.16	FNDC3A	20.4068	0.322581	140	-0.0253466
ENSG00000075420.12	FNDC3B	17.8192	0.306981	142	-0.0464516
ENSG00000168522.12	FNTA	20.565	0.183267	142	0.193828
ENSG00000257365.7	FNTB	20.2636	0.164308	142	0.120527
ENSG00000188352.12	FOCAD	16.7167	0.223692	52
ENSG00000165457.13	FOLR2	19.6957	0.369811	141	0.0356383
ENSG00000110203.8	FOLR3	10.4867		8
ENSG00000065970.8	FOXJ2	13.717	0.570434	93	0.00535933
ENSG00000164916.10	FOXK1	18.5551	0.260692	139	0.0334635
ENSG00000150907.7	FOXO1	16.6724	0.390018	106	-0.0389331
ENSG00000118689.14	FOXO3	16.8857	0.289346	127	0.0332119
ENSG00000110074.10	FOXRED1	19.7088	0.276629	142	0.0852645
ENSG00000136877.14	FPGS	18.5851	0.269256	133	0.32101
ENSG00000254685.6	FPGT	17.3115	0.195726	114	0.232192
ENSG00000148690.11	FRA10AC1	12.048		16
ENSG00000150893.10	FREM2	17.7486	0.40624	142
ENSG00000109536.11	FRG1	18.5789	0.263196	140	0.0723265
ENSG00000172159.15	FRMD3	18.2277	0.401713	136	0.0517436
ENSG00000151474.21	FRMD4A	16.1401	0.408512	123	0.139947
ENSG00000171877.20	FRMD5	18.6282	0.391787	95	0.130487
ENSG00000126391.13	FRMD8	19.2748	0.141165	142	0.103808
ENSG00000073910.19	FRY	20.2206	0.170958	142	0.203951
ENSG00000075539.13	FRYL	17.4576	0.368882	138	-0.109609
ENSG00000075618.17	FSCN1	23.2297	0.244559	142	0.279116
ENSG00000106701.11	FSD1L	16.9447	0.33068	69
ENSG00000186628.12	FSD2	21.4256	0.254882	142	0.0199197
ENSG00000163430.11	FSTL1	20.9683	0.2549	142	0.111785
ENSG00000070404.9	FSTL3	14.1116	0.793312	74
ENSG00000160282.13	FTCD	21.3301	0.213438	142	0.0707395
ENSG00000167996.15	FTH1	25.542	0.356251	142	-0.201397
ENSG00000087086.14	FTL	23.4108	0.508968	142	0.0457318
ENSG00000140718.20	FTO	20.3128	0.152894	139	0.322198
ENSG00000108592.16	FTSJ3	16.8959	0.321153	137	0.121055
ENSG00000162613.16	FUBP1	23.4327	0.143708	142	0.0749455
ENSG00000107164.15	FUBP3	21.1277	0.119254	142	0.0579387
ENSG00000179163.11	FUCA1	19.4966	0.321294	142	0.232878
ENSG00000001036.13	FUCA2	17.4904	0.28707	129	0.0331966
ENSG00000157353.16	FUK	18.2984	0.322817	141	0.0402806
ENSG00000069509.5	FUNDC1	18.9367	0.461243	135	-0.0748636
ENSG00000165775.17	FUNDC2	25.8257	0.188077	142	0.315973
ENSG00000089280.18	FUS	23.4057	0.204031	142	-0.0555827
ENSG00000033170.16	FUT8	11.3693		8
ENSG00000165060.11	FXN	21.8802	0.253061	142	0.0228002
ENSG00000114416.17	FXR1	23.1558	0.150064	142	-0.0717087
ENSG00000129245.11	FXR2	22.1105	0.123453	142	0.114465
ENSG00000266964.5	FXYD1	21.1556	1.40431	142	0.122681
ENSG00000137726.16	FXYD6	11.6222	0.432182	24
ENSG00000221946.7	FXYD7	16.7966	0.472201	123	0.00377996
ENSG00000082074.15	FYB	16.5774	0.411548	89	-0.0956104
ENSG00000163820.14	FYCO1	22.038	0.19415	142	0.270093
ENSG00000010810.17	FYN	15.85	0.382335	69
ENSG00000122068.12	FYTTD1	20.2262	0.170897	141	0.185203
ENSG00000164930.11	FZD6	15.1071	0.41792	135	0.0374576
ENSG00000145907.14	G3BP1	22.3195	0.123511	142	-0.024194
ENSG00000138757.14	G3BP2	22.5439	0.11318	142	0.269106
ENSG00000160211.15	G6PD	21.1137	0.280352	142	0.0890393
ENSG00000171298.12	GAA	22.4197	0.216156	142	0.324336
ENSG00000109458.8	GAB1	18.4364	0.174609	142	0.110815
ENSG00000139112.10	GABARAPL1	20.9168	0.400696	141	0.327404
ENSG00000034713.7	GABARAPL2	21.5425	0.25895	142	0.137211
ENSG00000136928.6	GABBR2	13.6883	0.449568	30
ENSG00000154727.10	GABPA	17.6237	0.295895	133	0.0780786
ENSG00000143458.11	GABPB2	14.6724	0.279537	52
ENSG00000022355.16	GABRA1	15.6101	0.667513	35
ENSG00000136750.11	GAD2	14.1625	0.68123	63
ENSG00000179271.2	GADD45GIP1	18.9973	0.319044	129	0.0301383
ENSG00000178950.16	GAK	18.6531	0.179371	142	0.163942
ENSG00000117308.14	GALE	19.6417	0.185049	142	0.145915
ENSG00000108479.11	GALK1	22.5302	0.199687	142	0.356036
ENSG00000156958.14	GALK2	18.1879	0.25004	142	0.0647293
ENSG00000143891.16	GALM	22.3895	0.203141	142	0.0361029
ENSG00000141429.13	GALNT1	15.0433	0.284982	73
ENSG00000100626.16	GALNT16	19.2432	0.253644	140	0.285809
ENSG00000143641.9	GALNT2	20.5993	0.176405	142	0.137345
ENSG00000115339.13	GALNT3	15.3567	0.47611	20
ENSG00000109586.11	GALNT7	16.0733	0.437431	28
ENSG00000213930.11	GALT	21.982	0.229625	142	0.345163
ENSG00000130005.12	GAMT	21.4705	0.268602	142	0.127928
ENSG00000261609.5	GAN	16.658	0.270837	58
ENSG00000089597.16	GANAB	23.9888	0.121721	142	0.110303
ENSG00000172020.12	GAP43	20.4124	0.359774	142	0.305767
ENSG00000111640.14	GAPDH	29.6923	0.147004	142	0.168556
ENSG00000165219.21	GAPVD1	20.202	0.124014	142	0.0285952
ENSG00000136895.18	GARNL3	13.5388	0.725252	24
ENSG00000106105.13	GARS	23.2338	0.0955531	142	0.0777719
ENSG00000159131.16	GART	23.0099	0.138833	142	0.0633928
ENSG00000148935.10	GAS2	17.8736	0.291809	139	0.194357
ENSG00000185340.15	GAS2L1	15.1842	1.05446	53
ENSG00000183087.14	GAS6	20.0913	0.290174	142	0.238119
ENSG00000007237.18	GAS7	19.7543	0.302399	142	0.211909
ENSG00000136574.17	GATA4	15.5317	0.362299	81	0.0962592
ENSG00000167491.17	GATAD2A	16.16	0.28109	114	-0.0545103
ENSG00000143614.9	GATAD2B	18.3644	0.212918	142	0.146002
ENSG00000059691.11	GATB	21.2158	0.229486	142	0.0222126
ENSG00000171766.15	GATM	22.888	0.492923	142	0.409826
ENSG00000177628.15	GBA	18.773	0.293515	140	0.0472877
ENSG00000070610.14	GBA2	18.6732	0.263515	142	-0.0314568
ENSG00000146729.9	GBAS	27.0933	0.195549	142	0.208879
ENSG00000114480.12	GBE1	24.7028	0.183974	142	0.0931369
ENSG00000107862.4	GBF1	19.369	0.236042	142	-0.00280651
ENSG00000117228.9	GBP1	21.3241	0.251277	142	0.151287
ENSG00000162645.12	GBP2	19.4179	0.254945	142	0.0708611
ENSG00000162654.8	GBP4	17.1931	0.307465	135	0.0961011
ENSG00000154451.14	GBP5	14.382		15
ENSG00000213512.1	GBP7	12.5337		16
ENSG00000145321.12	GC	26.1883	0.518497	142
ENSG00000115271.10	GCA	18.5271	0.393644	123	-0.0749757
ENSG00000100116.16	GCAT	20.9789	0.803194	142	0.291599
ENSG00000135968.20	GCC2	19.7904	0.400796	110	0.113183
ENSG00000105607.12	GCDH	24.5673	0.153155	142	0.21148
ENSG00000005436.13	GCFC2	17.9833	0.388096	125	0.092875
ENSG00000137880.5	GCHFR	14.5441	0.394486	66
ENSG00000001084.10	GCLC	21.682	0.143438	142	0.0685691
ENSG00000023909.9	GCLM	21.3384	0.209152	142	0.0996907
ENSG00000089154.10	GCN1	21.381	0.110536	142	0.185507
ENSG00000124091.9	GCNT7	22.2557	0.480253	139	-0.0368695
ENSG00000137878.16	GCOM1	23.1	0.206328	142
ENSG00000140905.10	GCSH	23.9699	0.232724	142	0.330974
ENSG00000119125.16	GDA	21.2173	0.336517	142
ENSG00000104381.12	GDAP1	19.5533	0.230967	142	-0.0148467
ENSG00000196505.10	GDAP2	12.2702		16
ENSG00000006007.11	GDE1	19.1963	0.27505	136	0.0744661
ENSG00000203879.11	GDI1	25.026	0.132095	142	0.207444
ENSG00000057608.16	GDI2	25.4965	0.097125	142	0.259239
ENSG00000153982.10	GDPD1	18.0575	0.217634	137	-0.047013
ENSG00000102886.14	GDPD3	14.7154		13
ENSG00000183208.12	GDPGP1	14.1955	0.266209	24
ENSG00000082516.8	GEMIN5	19.2629	0.18034	142	-0.0474418
ENSG00000152147.10	GEMIN6	13.0107	0.251562	23
ENSG00000239857.6	GET4	19.8523	0.238396	141	-0.00423335
ENSG00000131095.12	GFAP	23.5084	0.17474	142	-0.0760984
ENSG00000127554.12	GFER	21.5582	0.259937	142	-0.0370267
ENSG00000168827.14	GFM1	23.7487	0.161601	142	0.323808
ENSG00000164347.17	GFM2	21.1848	0.354788	142	0.138048
ENSG00000145990.10	GFOD1	17.5397	0.234566	137	-0.0880138
ENSG00000198380.12	GFPT1	20.9698	0.205262	142	0.123336
ENSG00000131459.12	GFPT2	13.8871	0.500664	43
ENSG00000151892.14	GFRA1	15.7859	0.570848	30
ENSG00000146013.10	GFRA3	12.1364	0.328155	34
ENSG00000100083.18	GGA1	19.1511	0.212708	132	-0.222297
ENSG00000103365.15	GGA2	18.3767	0.221128	142	0.266743
ENSG00000125447.16	GGA3	19.1122	0.227995	142	0.0238717
ENSG00000134864.10	GGACT	16.1919	0.271692	105	-0.0514712
ENSG00000006625.17	GGCT	22.5515	0.181058	142	0.226243
ENSG00000115486.11	GGCX	17.9176	0.245489	123	0.0940523
ENSG00000137563.11	GGH	20.5769	0.259683	142	0.13478
ENSG00000152904.11	GGPS1	17.2185	0.294167	82	-0.0267535
ENSG00000100031.18	GGT1	12.7898	0.502178	58
ENSG00000133475.16	GGT2	15.4227	0.301779	36
ENSG00000099998.17	GGT5	20.95	0.30555	142	0.322836
ENSG00000131067.16	GGT7	16.5887	0.805143	106	0.0132917
ENSG00000167925.15	GHDC	18.1681	0.225	140	0.272011
ENSG00000165678.20	GHITM	22.9506	0.214336	142	0.055042
ENSG00000141034.9	GID4	12.4381		16
ENSG00000101193.7	GID8	11.8894		15
ENSG00000146830.9	GIGYF1	16.8116	0.214329	114	-0.0253156
ENSG00000204120.14	GIGYF2	20.6837	0.168953	142	0.0500057
ENSG00000213203.2	GIMAP1	21.9812	0.182477	142	0.325266
ENSG00000281887.3	GIMAP1-GIMAP5	18.3131	0.239322	142
ENSG00000106560.10	GIMAP2	15.0447	0.449854	94	0.0820008
ENSG00000133574.9	GIMAP4	21.532	0.2285	142	0.168268
ENSG00000179144.4	GIMAP7	19.5509	0.219486	142	0.284268
ENSG00000171115.3	GIMAP8	20.4352	0.187774	142	0.38151
ENSG00000123159.15	GIPC1	20.6761	0.128712	142	0.0558715
ENSG00000137960.5	GIPC2	15.1535	0.398601	64
ENSG00000179855.5	GIPC3	15.5841	0.474322	65
ENSG00000108262.15	GIT1	20.4058	0.168177	142	-0.00830709
ENSG00000139436.20	GIT2	21.4942	0.119753	142	0.154124
ENSG00000152661.7	GJA1	24.969	0.384659	142	0.0172191
ENSG00000182963.9	GJC1	12.8117		15
ENSG00000198814.12	GK	22.5605	0.150392	142	0.12339
ENSG00000165113.12	GKAP1	16.9665	0.354076	140	-0.0781331
ENSG00000169605.5	GKN1	13.2466	0.345824	21
ENSG00000102393.9	GLA	17.3566	0.320237	119	0.0132301
ENSG00000170266.15	GLB1	18.1138	0.2138	139	0.156342
ENSG00000178445.9	GLDC	19.74	0.258773	142
ENSG00000090863.11	GLG1	22.5321	0.188635	142	0.346973
ENSG00000139278.9	GLIPR1	13.1337	0.604085	66
ENSG00000122694.15	GLIPR2	21.1727	0.190674	142	0.142517
ENSG00000174842.16	GLMN	16.2046	0.263803	120	0.0844176
ENSG00000124767.6	GLO1	25.7195	0.206118	142	0.210787
ENSG00000167699.13	GLOD4	24.3097	0.138138	142	0.350054
ENSG00000173221.13	GLRX	23.7332	0.381468	142	0.176829
ENSG00000023572.8	GLRX2	16.2416	0.239305	57
ENSG00000108010.11	GLRX3	21.9033	0.168187	142	0.205721
ENSG00000182512.4	GLRX5	22.351	0.307253	142	0.307367
ENSG00000115419.12	GLS	21.802	0.198263	142	0.0350318
ENSG00000016864.18	GLT8D1	13.416	0.336462	23
ENSG00000139433.9	GLTP	20.2879	0.243888	142	0.0254674
ENSG00000148672.8	GLUD1	25.9597	0.176894	142	0.457694
ENSG00000182890.4	GLUD2	14.8253	0.47357	52
ENSG00000135821.17	GLUL	22.2502	0.452951	142	0.233149
ENSG00000149124.10	GLYAT	19.4269	0.369172	139
ENSG00000168237.17	GLYCTK	14.5769	0.309219	44
ENSG00000140632.16	GLYR1	20.1524	0.165304	142	0.285995
ENSG00000196743.8	GM2A	21.9361	0.344383	142	0.243512
ENSG00000112699.10	GMDS	20.489	0.183236	142	0.30395
ENSG00000162419.12	GMEB1	12.8865		8
ENSG00000197045.12	GMFB	22.1067	0.244277	142	0.132793
ENSG00000130755.12	GMFG	19.8137	0.227801	139	0.00578286
ENSG00000089639.10	GMIP	11.121		7
ENSG00000144591.18	GMPPA	21.086	0.172539	142	0.113651
ENSG00000173540.12	GMPPB	21.3137	0.156674	142	0.313788
ENSG00000137198.9	GMPR	21.6797	0.280689	142	0.244155
ENSG00000100938.17	GMPR2	22.1559	0.219884	142	0.10843
ENSG00000163655.15	GMPS	20.7957	0.124267	142	0.133849
ENSG00000088256.8	GNA11	22.4074	0.102331	142	-0.0153171
ENSG00000120063.9	GNA13	20.9156	0.15737	142	0.0900424
ENSG00000127955.15	GNAI1	21.3883	0.251066	142	0.0742852
ENSG00000114353.16	GNAI2	23.805	0.173513	142	0.278399
ENSG00000065135.10	GNAI3	20.637	0.201459	142	0.275954
ENSG00000087258.14	GNAO1	22.1529	0.355665	142	0.100079
ENSG00000156052.10	GNAQ	19.4959	0.246637	142	-0.182879
ENSG00000087460.24	GNAS	23.2241	0.159943	142	0.124241
ENSG00000128266.8	GNAZ	16.8981	0.37089	125	-0.0406975
ENSG00000078369.17	GNB1	25.0382	0.180326	142	-0.0594445
ENSG00000172354.9	GNB2	23.5899	0.273599	142	-0.078563
ENSG00000114450.9	GNB4	19.7173	0.332681	142	0.583408
ENSG00000069966.18	GNB5	20.2194	0.300301	142	0.107073
ENSG00000159921.14	GNE	16.4532	0.248615	98	0.00698763
ENSG00000172380.5	GNG12	20.5643	0.251619	142	0.11234
ENSG00000186469.8	GNG2	17.0996	0.410349	71
ENSG00000174021.10	GNG5	19.6044	0.350293	142	-0.0226805
ENSG00000176533.12	GNG7	18.4499	0.365988	122	0.12012
ENSG00000204590.12	GNL1	19.7945	0.125963	142	-0.153135
ENSG00000163938.16	GNL3	17.7828	0.344227	140	-0.0593822
ENSG00000124713.5	GNMT	17.8335	0.536468	141	0.0249677
ENSG00000116906.11	GNPAT	19.9948	0.174288	142	0.104708
ENSG00000113552.15	GNPDA1	22.5174	0.157696	142	-0.0267438
ENSG00000163281.11	GNPDA2	19.821	0.191162	142	-0.0216488
ENSG00000100522.8	GNPNAT1	15.738	0.445682	79
ENSG00000090581.9	GNPTG	13.8747	0.500008	43
ENSG00000135677.10	GNS	22.796	0.195445	142	0.0693861
ENSG00000136935.13	GOLGA1	17.7733	0.198006	139	0.0400538
ENSG00000167110.17	GOLGA2	20.4486	0.164205	142	0.145965
ENSG00000090615.14	GOLGA3	20.2554	0.157381	142	0.092446
ENSG00000144674.16	GOLGA4	21.5788	0.0994257	142	0.168964
ENSG00000066455.12	GOLGA5	19.5726	0.124638	142	0.00378567
ENSG00000147533.16	GOLGA7	18.0067	0.363311	111	0.117224
ENSG00000173230.15	GOLGB1	21.5501	0.116563	142	0.00243049
ENSG00000173905.8	GOLIM4	20.5826	0.159118	142	0.0656692
ENSG00000135052.16	GOLM1	15.5511	0.447781	87	0.0945953
ENSG00000113384.13	GOLPH3	19.2693	0.240963	141	-0.0756308
ENSG00000170270.4	GON7	17.616	0.409045	101	-0.01671
ENSG00000047932.13	GOPC	20.63	0.132095	142	0.0847061
ENSG00000115806.12	GORASP2	21.8837	0.226336	142	0.14144
ENSG00000108587.15	GOSR1	18.8818	0.250205	138	-0.00117316
ENSG00000108433.16	GOSR2	20.3417	0.179085	142	-0.0198202
ENSG00000120053.10	GOT1	28.6766	0.181865	142	0.115898
ENSG00000125166.12	GOT2	29.2547	0.180855	142	0.206282
ENSG00000143167.11	GPA33	15.89		13
ENSG00000197858.10	GPAA1	15.0594	0.574918	31
ENSG00000133114.17	GPALPP1	16.7782	0.300408	114	-0.0745063
ENSG00000119927.13	GPAM	16.0777	0.475594	80
ENSG00000138678.10	GPAT3	20.4966	0.228518	142	0.222601
ENSG00000158669.11	GPAT4	15.578	0.248542	74
ENSG00000076650.6	GPATCH1	13.1099	0.54197	74
ENSG00000186566.12	GPATCH8	17.1788	0.329312	114	0.0144407
ENSG00000063660.8	GPC1	22.5538	0.280747	142	0.480207
ENSG00000076716.8	GPC4	17.107	0.511844	87	-0.0237021
ENSG00000125772.12	GPCPD1	17.5897	0.202389	127	0.0532626
ENSG00000167588.12	GPD1	23.7617	0.482965	142	0.30443
ENSG00000152642.10	GPD1L	26.7796	0.259157	142	0.240847
ENSG00000115159.15	GPD2	22.5726	0.151719	142	0.303239
ENSG00000171723.15	GPHN	21.34	0.13494	142	0.0563983
ENSG00000105220.14	GPI	27.9576	0.142836	142	0.137012
ENSG00000068394.10	GPKOW	16.4711	0.232617	109	-0.0748088
ENSG00000112293.14	GPLD1	14.8656	0.420768	37
ENSG00000150625.16	GPM6A	18.8399	0.565186	142	0.117971
ENSG00000046653.14	GPM6B	18.2891	0.397574	142	0.265982
ENSG00000198522.13	GPN1	17.6248	0.233645	141	-0.00922918
ENSG00000111231.8	GPN3	14.5299		15
ENSG00000136235.15	GPNMB	24.86	0.418329	142	0.391876
ENSG00000148358.19	GPR107	16.7763	0.220567	80
ENSG00000125734.15	GPR108	15.0246	0.192694	112	0.0631486
ENSG00000152749.7	GPR180	20.7406	0.313479	95	0.00890177
ENSG00000117262.18	GPR89A	19.0031	0.632207	96	0.0514024
ENSG00000158301.18	GPRASP2	15.1897	0.160843	57
ENSG00000013588.7	GPRC5A	16.6689	0.731161	140	0.120364
ENSG00000167191.11	GPRC5B	17.0958	0.219146	124	0.222294
ENSG00000169258.6	GPRIN1	17.3348	0.583661	96	0.0334539
ENSG00000185477.4	GPRIN3	18.4581	0.274868	138	0.111917
ENSG00000169727.12	GPS1	22.2477	0.134357	142	0.101699
ENSG00000160360.12	GPSM1	16.8562	0.365994	124	0.11382
ENSG00000167701.13	GPT	23.6766	0.311753	142	0.233299
ENSG00000233276.3	GPX1	22.6579	0.231199	142	0.0449357
ENSG00000211445.11	GPX3	24.1012	0.248188	142	0.358242
ENSG00000167468.16	GPX4	23.8465	0.173721	142	0.14142
ENSG00000116157.5	GPX7	13.6779		15
ENSG00000164294.13	GPX8	21.6697	0.322655	49
ENSG00000089351.14	GRAMD1A	13.3688	0.549283	38
ENSG00000023171.16	GRAMD1B	13.7339	0.588593	82	0.0258506
ENSG00000075240.16	GRAMD4	20.7713	0.227198	142	0.248689
ENSG00000161835.10	GRASP	12.1835		16
ENSG00000106070.17	GRB10	17.2464	0.281718	139	0.162179
ENSG00000115290.9	GRB14	16.6474	0.566025	107	0.470632
ENSG00000177885.13	GRB2	23.6316	0.274361	142	0.386476
ENSG00000137106.17	GRHPR	25.5531	0.134869	142	0.210635
ENSG00000120251.18	GRIA2	16.7884	0.307452	125
ENSG00000125675.17	GRIA3	13.4377	0.966051	27
ENSG00000273079.5	GRIN2B	14.9223	0.553855	78
ENSG00000144596.12	GRIP2	12.9389	0.291817	42
ENSG00000068400.13	GRIPAP1	20.1047	0.106179	142	0.154087
ENSG00000173020.10	GRK2	19.048	0.234561	141	-0.05776
ENSG00000198873.11	GRK5	13.3839	0.32517	21
ENSG00000198055.10	GRK6	15.469	0.361678	109	0.0111852
ENSG00000198822.10	GRM3	12.6065	0.511529	24
ENSG00000030582.17	GRN	20.018	0.540967	142	-0.00675244
ENSG00000109519.12	GRPEL1	24.4157	0.214431	142	0.219213
ENSG00000132463.13	GRSF1	23.064	0.165761	142	0.176826
ENSG00000105447.12	GRWD1	19.1243	0.198457	142	0.0610285
ENSG00000073605.18	GSDMB	21.6234	0.668571	98	-0.0928823
ENSG00000104518.10	GSDMD	19.5366	0.301825	142	0.412402
ENSG00000105723.11	GSK3A	21.8455	0.134283	142	0.113071
ENSG00000082701.14	GSK3B	21.3424	0.148663	142	0.0771267
ENSG00000148180.19	GSN	27.6366	0.16683	142	-0.0610772
ENSG00000103342.12	GSPT1	22.945	0.141958	142	0.226007
ENSG00000189369.8	GSPT2	17.8992	0.395964	139	0.0362568
ENSG00000104687.12	GSR	24.9275	0.146155	142	0.316424
ENSG00000100983.9	GSS	23.4325	0.118705	142	0.401738
ENSG00000243955.5	GSTA1	21.5741	0.593136	142	0.170507
ENSG00000244067.2	GSTA2	20.621	0.4182	142
ENSG00000197448.13	GSTK1	24.1652	0.349372	142	0.156122
ENSG00000134184.12	GSTM1	21.8093	1.45206	142	0.709361
ENSG00000213366.12	GSTM2	24.8759	0.35534	142	0.445645
ENSG00000134202.10	GSTM3	25.1445	0.441222	142	0.736128
ENSG00000168765.16	GSTM4	17.1101	0.267272	100	0.151864
ENSG00000148834.12	GSTO1	26.1894	0.220023	142	0.000369726
ENSG00000084207.15	GSTP1	26.3448	0.160109	142	0.0601775
ENSG00000133433.10	GSTT2B	18.4145	0.553338	99	0.583644
ENSG00000100577.18	GSTZ1	24.2751	0.242762	142	0.281044
ENSG00000121964.14	GTDC1	10.94		8
ENSG00000165417.11	GTF2A1	17.0645	0.196605	127	-0.0976908
ENSG00000140307.10	GTF2A2	16.7867	0.30205	74
ENSG00000137947.11	GTF2B	14.6943	0.235939	74
ENSG00000153767.9	GTF2E1	13.4686	0.285362	22
ENSG00000197265.8	GTF2E2	14.1304	0.3129	34
ENSG00000125651.13	GTF2F1	19.2861	0.187486	142	-0.0648982
ENSG00000188342.11	GTF2F2	19.8843	0.18863	140	0.0528147
ENSG00000263001.5	GTF2I	21.2319	0.128532	142	0.0112763
ENSG00000077235.17	GTF3C1	18.3336	0.294512	137	0.102329
ENSG00000115207.13	GTF3C2	15.3728	0.219128	34
ENSG00000119041.10	GTF3C3	17.3713	0.289786	102	0.278006
ENSG00000125484.11	GTF3C4	15.0732	0.243726	108	0.0267131
ENSG00000148308.17	GTF3C5	18.0038	0.203333	142	0.109814
ENSG00000155115.6	GTF3C6	15.8355	0.223931	42
ENSG00000100226.15	GTPBP1	20.6707	0.134571	142	0.216422
ENSG00000105793.15	GTPBP10	18.401	0.232516	140	-0.0249091
ENSG00000130299.16	GTPBP3	14.4251	0.335836	22
ENSG00000107937.18	GTPBP4	19.1017	0.255213	140	0.0206709
ENSG00000152402.10	GUCY1A2	17.5159	0.314928	124	-0.124734
ENSG00000164116.16	GUCY1A3	19.8979	0.197439	142	0.170045
ENSG00000061918.12	GUCY1B3	20.095	0.163426	142	0.224653
ENSG00000151806.13	GUF1	20.3946	0.186336	142	0.1775
ENSG00000143774.16	GUK1	21.2322	0.159651	142	0.196565
ENSG00000144366.15	GULP1	16.9468	0.321664	74
ENSG00000169919.16	GUSB	19.8691	0.267995	142	0.0680132
ENSG00000151233.10	GXYLT1	13.4901	0.201179	30
ENSG00000163754.17	GYG1	26.3876	0.245166	142	0.26498
ENSG00000170180.19	GYPA	19.1841	1.27818	142
ENSG00000136732.14	GYPC	19.7209	0.313044	142	0.120357
ENSG00000104812.14	GYS1	25.357	0.278027	142	0.321791
ENSG00000111713.2	GYS2	15.1956	0.426057	105	-0.000641415
ENSG00000189060.5	H1F0	26.0448	0.241254	142	-0.0264954
ENSG00000184897.5	H1FX	22.7653	0.258237	142	-0.0705807
ENSG00000188486.3	H2AFX	28.1457	0.333955	142	0.0955428
ENSG00000113648.16	H2AFY	24.6195	0.156288	142	0.249221
ENSG00000099284.13	H2AFY2	21.9686	0.189451	142	0.0108421
ENSG00000164032.11	H2AFZ	24.2493	0.24544	142	0.239949
ENSG00000132475.10	H3F3B	28.6398	0.286333	142	0.22149
ENSG00000049239.12	H6PD	22.8934	0.192303	142	0.453258
ENSG00000162882.14	HAAO	19.7722	0.243188	141	0.191568
ENSG00000148702.14	HABP2	21.2653	0.348244	142	0.0404644
ENSG00000130956.13	HABP4	18.1784	0.295534	141	0.160486
ENSG00000165996.13	HACD1	22.073	0.297276	142	0.227745
ENSG00000206527.9	HACD2	20.8823	0.260306	142	0.0909837
ENSG00000074696.12	HACD3	21.1241	0.20921	142	0.021393
ENSG00000131373.14	HACL1	18.9313	0.176412	103	0.107352
ENSG00000138796.16	HADH	28.8635	0.171765	142	0.201551
ENSG00000084754.10	HADHA	29.0322	0.229731	142	0.133502
ENSG00000138029.13	HADHB	28.8006	0.226348	142	0.234717
ENSG00000063854.12	HAGH	24.7508	0.161431	142	0.142414
ENSG00000101323.4	HAO1	20.4715	0.202741	142
ENSG00000116882.14	HAO2	17.793	0.401483	79
ENSG00000145681.10	HAPLN1	20.8327	0.713635	142	0.392731
ENSG00000132702.12	HAPLN2	19.1887	0.286279	142	0.0235686
ENSG00000140511.11	HAPLN3	12.9526	0.239373	31
ENSG00000170445.12	HARS	22.2162	0.137968	142	-0.0584087
ENSG00000112855.14	HARS2	22.967	0.129799	142	0.00533742
ENSG00000128708.12	HAT1	17.3238	0.32521	123	0.0649388
ENSG00000147874.10	HAUS6	19.7888	0.527091	114	-0.180126
ENSG00000143575.14	HAX1	20.9053	0.149293	142	0.078197
ENSG00000188536.12	HBA2	29.9658	0.949095	142	0.166518
ENSG00000244734.3	HBB	30.4121	1.01372	142	0.174948
ENSG00000223609.7	HBD	26.1001	1.02607	142	0.0259783
ENSG00000213934.6	HBG1	18.3427	0.294289	86	0.146603
ENSG00000196565.13	HBG2	23.5563	0.852835	142	0.264071
ENSG00000105856.13	HBP1	12.0541	0.511188	78
ENSG00000112339.14	HBS1L	21.5029	0.127405	142	0.1611
ENSG00000130656.4	HBZ	15.3732	0.391756	29
ENSG00000004961.14	HCCS	22.3088	0.211432	142	0.123576
ENSG00000172534.13	HCFC1	20.9841	0.143118	142	0.00793953
ENSG00000111727.11	HCFC2	15.7301	0.349891	49
ENSG00000101336.13	HCK	17.1727	0.340959	141	0.1331
ENSG00000180353.10	HCLS1	21.0182	0.37359	142	0.231912
ENSG00000138622.3	HCN4	13.8513	0.230968	30
ENSG00000116478.11	HDAC1	19.1397	0.232227	124	0.353379
ENSG00000163517.14	HDAC11	16.1935	0.284749	132	0.216533
ENSG00000196591.11	HDAC2	21.7876	0.182843	142	0.13704
ENSG00000068024.16	HDAC4	14.2477	0.390656	55
ENSG00000108840.15	HDAC5	17.3143	0.315433	117	0.125036
ENSG00000094631.18	HDAC6	18.2887	0.245304	121	0.0888744
ENSG00000061273.17	HDAC7	12.8988	0.376485	46
ENSG00000111906.17	HDDC2	21.1563	0.310572	142	0.288614
ENSG00000184508.10	HDDC3	19.0075	0.242211	140	-0.188245
ENSG00000143321.18	HDGF	23.912	0.179673	142	0.164778
ENSG00000167220.11	HDHD2	23.1977	0.203953	142	0.049428
ENSG00000119431.9	HDHD3	21.3284	0.278317	142	0.455517
ENSG00000069998.12	HDHD5	23.7313	0.247361	142	0.271796
ENSG00000115677.16	HDLBP	22.3336	0.157037	142	-0.12626
ENSG00000119285.10	HEATR1	15.8744	0.252929	57
ENSG00000129493.14	HEATR5A	16.8461	0.273203	62
ENSG00000068097.14	HEATR6	15.4496	0.409341	51
ENSG00000013583.8	HEBP1	23.8164	0.160957	142	0.158239
ENSG00000051620.10	HEBP2	24.8052	0.167806	142	0.437342
ENSG00000112406.4	HECA	16.3345	0.316725	103	-0.0360322
ENSG00000092148.12	HECTD1	20.4117	0.111861	142	-0.126771
ENSG00000126107.14	HECTD3	19.6466	0.183434	142	-0.0382472
ENSG00000173064.12	HECTD4	15.184	0.315028	107	0.0211043
ENSG00000138411.10	HECW2	17.8332	0.251497	138	0.190167
ENSG00000119969.14	HELLS	14.9214		14
ENSG00000165478.6	HEPACAM	16.9133	0.390582	137	-0.134303
ENSG00000089472.16	HEPH	18.0499	0.348045	65
ENSG00000103657.13	HERC1	17.8583	0.26551	114	-0.0838308
ENSG00000128731.15	HERC2	19.7787	0.439203	71
ENSG00000138641.15	HERC3	14.2123	0.557618	47
ENSG00000148634.15	HERC4	20.0921	0.145464	142	0.133332
ENSG00000051108.14	HERPUD1	15.6544	0.298261	43
ENSG00000213614.9	HEXA	21.7018	0.187554	142	0.215802
ENSG00000049860.13	HEXB	23.4985	0.243591	142	0.439082
ENSG00000186834.3	HEXIM1	17.0662	0.234811	121	0.0790623
ENSG00000010704.18	HFE	11.3304		8
ENSG00000113924.11	HGD	18.2483	0.509021	140	-0.0697636
ENSG00000019991.15	HGF	14.1217	0.486822	65
ENSG00000109758.8	HGFAC	14.889	0.675851	57
ENSG00000235173.6	HGH1	18.4175	0.312207	122	0.21711
ENSG00000185359.12	HGS	22.1301	0.131188	142	0.0843132
ENSG00000010282.14	HHATL	23.2814	0.236099	142	0.100467
ENSG00000106049.8	HIBADH	25.4312	0.177775	142	0.295242
ENSG00000198130.15	HIBCH	25.3134	0.315893	142	0.603962
ENSG00000177374.12	HIC1	14.7347	0.497695	23
ENSG00000167861.15	HID1	13.6923	0.228282	36
ENSG00000166135.13	HIF1AN	18.6985	0.269817	133	0.075244
ENSG00000181061.13	HIGD1A	24.7391	0.208457	142	0.144645
ENSG00000146066.2	HIGD2A	17.2803		7
ENSG00000149196.15	HIKESHI	18.4696	0.207299	141	0.028037
ENSG00000169567.11	HINT1	25.9502	0.204335	142	0.118355
ENSG00000137133.10	HINT2	24.7808	0.2366	142	0.278025
ENSG00000111911.6	HINT3	21.5248	0.239743	142	0.155057
ENSG00000127946.16	HIP1	20.7509	0.137143	142	0.0071761
ENSG00000130787.13	HIP1R	20.4273	0.225084	142	0.220707
ENSG00000100084.14	HIRA	13.2807	0.296768	47
ENSG00000124610.4	HIST1H1A	17.2725	0.66958	99
ENSG00000184357.4	HIST1H1B	22.9185	0.447679	142
ENSG00000187837.3	HIST1H1C	27.632	0.192631	142	-0.038627
ENSG00000124575.6	HIST1H1D	21.9924	0.378491	142
ENSG00000168298.6	HIST1H1E	24.2064	0.257589	142	0.0264766
ENSG00000180596.7	HIST1H2BC	26.0565	0.374713	142	0.0872819
ENSG00000158373.8	HIST1H2BD	15.5407	0.38304	29
ENSG00000124635.8	HIST1H2BJ	26.1543	0.305687	142	-0.0107161
ENSG00000197153.4	HIST1H3J	22.0331	0.721418	142
ENSG00000274618.1	HIST1H4F	28.154	0.245032	142
ENSG00000184260.5	HIST2H2AC	20.4316	0.77631	97	-0.100239
ENSG00000184678.10	HIST2H2BE	28.8045	0.199838	142	-0.140152
ENSG00000183598.3	HIST2H3D	19.3124	0.558368	49
ENSG00000156515.21	HK1	26.954	0.189175	142	0.401075
ENSG00000159399.9	HK2	20.8153	0.433157	142	0.302637
ENSG00000160883.10	HK3	18.2176	0.355432	139	0.00686287
ENSG00000181666.17	HKR1	13.001	0.567607	38
ENSG00000206503.12	HLA-A	23.3439	0.363025	142	0.413179
ENSG00000234745.10	HLA-B	23.1677	0.378528	142	0.0763774
ENSG00000204525.16	HLA-C	21.3421	0.472547	142	-0.115137
ENSG00000231389.7	HLA-DPA1	19.9192	0.508418	136	0.398651
ENSG00000223865.10	HLA-DPB1	20.1242	0.480427	142	0.161777
ENSG00000179344.16	HLA-DQB1	17.51	0.461792	96	0.261986
ENSG00000204287.13	HLA-DRA	22.8746	0.351464	142	0.467557
ENSG00000196126.11	HLA-DRB1	22.6056	0.528132	142	0.564767
ENSG00000198502.5	HLA-DRB5	20.6671	0.61606	139	0.133285
ENSG00000204592.8	HLA-E	19.216	0.257612	142	0.139392
ENSG00000204642.13	HLA-F	18.6589	0.290772	142	0.0833653
ENSG00000071794.15	HLTF	19.5657	0.657556	142	0.0778079
ENSG00000101294.16	HM13	19.5362	0.271488	134	0.0341348
ENSG00000256269.7	HMBS	20.6508	0.239127	142	0.137272
ENSG00000183624.13	HMCES	13.367		16
ENSG00000143341.11	HMCN1	17.8468	0.478757	90	-0.0778959
ENSG00000148357.16	HMCN2	17.0827	0.464144	132	0.301959
ENSG00000137309.19	HMGA1	22.7817	0.362964	142	0.132507
ENSG00000189403.14	HMGB1	24.8045	0.207547	142	-0.0383974
ENSG00000164104.11	HMGB2	23.0892	0.26656	142	0.263448
ENSG00000029993.14	HMGB3	21.7384	0.299739	135	0.0283543
ENSG00000117305.14	HMGCL	23.7601	0.207202	142	0.243267
ENSG00000112972.14	HMGCS1	19.6765	0.213428	142	0.082632
ENSG00000134240.11	HMGCS2	23.9534	0.630725	142	0.462117
ENSG00000205581.10	HMGN1	21.1969	0.340772	142	0.193512
ENSG00000198830.10	HMGN2	18.4889	0.437378	142	0.251494
ENSG00000118418.14	HMGN3	22.9341	0.351871	142	0.0879995
ENSG00000182952.4	HMGN4	20.81	0.313259	142	-0.124482
ENSG00000198157.10	HMGN5	19.7629	0.230034	142	0.212426
ENSG00000100292.16	HMOX1	18.098	0.536764	133	0.0783109
ENSG00000103415.11	HMOX2	23.2568	0.157488	142	0.170004
ENSG00000189159.15	HN1	19.0445	0.363445	135	0.28022
ENSG00000206053.12	HN1L	21.2313	0.423771	142	0.257342
ENSG00000150540.13	HNMT	21.4559	0.340832	142	0.0486044
ENSG00000177733.6	HNRNPA0	22.9216	0.198474	142	-0.0233721
ENSG00000135486.17	HNRNPA1	23.9107	0.231223	142	-0.00658916
ENSG00000122566.20	HNRNPA2B1	26.2093	0.158853	142	0.183681
ENSG00000170144.20	HNRNPA3	24.0322	0.187608	142	0.0515224
ENSG00000197451.11	HNRNPAB	21.5136	0.354072	142	0.00358431
ENSG00000092199.17	HNRNPC	24.9613	0.170245	142	-0.0147151
ENSG00000138668.18	HNRNPD	24.0793	0.197774	142	0.0434539
ENSG00000152795.17	HNRNPDL	23.2514	0.286872	142	0.00264928
ENSG00000169813.16	HNRNPF	22.7973	0.169224	142	0.0292712
ENSG00000169045.17	HNRNPH1	24.5254	0.132759	142	-0.0337035
ENSG00000126945.8	HNRNPH2	21.6758	0.166386	142	0.101231
ENSG00000096746.17	HNRNPH3	23.1734	0.143213	142	-0.201041
ENSG00000165119.20	HNRNPK	25.0737	0.163515	142	0.107114
ENSG00000104824.16	HNRNPL	23.6759	0.127719	142	0.140993
ENSG00000143889.15	HNRNPLL	20.3724	0.144539	142	0.15374
ENSG00000099783.11	HNRNPM	25.3096	0.130305	142	0.0780291
ENSG00000125944.18	HNRNPR	23.5641	0.16414	142	0.077869
ENSG00000153187.18	HNRNPU	24.7422	0.187564	142	-0.152472
ENSG00000105323.16	HNRNPUL1	21.5978	0.119226	142	0.137199
ENSG00000214753.2	HNRNPUL2	23.7078	0.113823	142	0.0290674
ENSG00000241935.8	HOGA1	16.3669	0.521031	74
ENSG00000152413.14	HOMER1	22.6781	0.189094	142	-0.00358577
ENSG00000103942.12	HOMER2	19.61	0.15191	142	0.118917
ENSG00000051128.18	HOMER3	18.3278	0.22418	142	0.163459
ENSG00000134709.10	HOOK1	14.6192	0.259437	60
ENSG00000095066.11	HOOK2	18.844	0.276957	131	0.0815968
ENSG00000168172.8	HOOK3	21.0296	0.137338	142	-0.00489104
ENSG00000171476.21	HOPX	18.7325	0.631642	142	0.494099
ENSG00000120093.11	HOXB3	17.9366	0.603531	122	-0.119866
ENSG00000257017.8	HP	27.5637	0.899186	142	-0.0437609
ENSG00000127483.17	HP1BP3	24.7867	0.144122	142	0.113536
ENSG00000115756.12	HPCAL1	20.6487	0.246605	142	0.107069
ENSG00000158104.11	HPD	21.0252	0.379831	142	0.318751
ENSG00000056050.6	HPF1	15.7156	0.312064	68
ENSG00000164120.13	HPGD	13.8847	0.655404	45
ENSG00000261701.6	HPR	20.5458	0.619294	140	-0.0898783
ENSG00000165704.14	HPRT1	22.3498	0.20305	142	0.328552
ENSG00000166189.7	HPS6	13.539	0.70494	79	0.0221423
ENSG00000110169.10	HPX	26.0373	0.489566	142	0.00947477
ENSG00000174775.16	HRAS	21.0283	0.18354	142	-0.00508033
ENSG00000130528.11	HRC	26.1703	0.299659	142	0.283412
ENSG00000113905.4	HRG	24.1166	0.542504	142
ENSG00000197915.5	HRNR	19.3043	0.760034	142
ENSG00000118960.12	HS1BP3	20.7519	0.213124	142	0.120983
ENSG00000153936.16	HS2ST1	17.4435	0.494938	49
ENSG00000230989.6	HSBP1	16.9477	0.366737	97	0.019139
ENSG00000100209.9	HSCB	20.6256	0.273699	142	-0.00549573
ENSG00000117594.9	HSD11B1	19.7888	0.304883	142	-0.0909348
ENSG00000176387.6	HSD11B2	15.67	0.282976	20
ENSG00000072506.12	HSD17B10	25.5237	0.129589	142	0.178686
ENSG00000198189.10	HSD17B11	19.7176	0.372024	142	0.141684
ENSG00000149084.12	HSD17B12	23.9276	0.201331	142	0.161388
ENSG00000170509.11	HSD17B13	18.6512	0.511315	137	0.119426
ENSG00000086696.10	HSD17B2	16.2119	0.669939	132
ENSG00000133835.14	HSD17B4	24.4148	0.169864	142	0.149264
ENSG00000025423.11	HSD17B6	17.0921	0.308379	112	-0.0473964
ENSG00000204228.3	HSD17B8	24.3468	0.229584	142	0.311062
ENSG00000103160.11	HSDL1	22.8763	0.23908	142	0.336808
ENSG00000119471.14	HSDL2	27.5769	0.188781	142	0.163523
ENSG00000185122.10	HSF1	17.5165	0.335809	85	0.0137029
ENSG00000080824.18	HSP90AA1	26.9442	0.155345	142	0.138292
ENSG00000096384.19	HSP90AB1	27.7569	0.134534	142	0.130492
ENSG00000166598.14	HSP90B1	25.7416	0.219443	142	0.105426
ENSG00000165868.13	HSPA12A	22.3669	0.186992	142	0.159791
ENSG00000132622.10	HSPA12B	22.9743	0.144351	142	-0.00470945
ENSG00000155304.5	HSPA13	17.7241	0.223561	135	0.218438
ENSG00000187522.14	HSPA14	18.4764	0.355293	142	0.0987149
ENSG00000204388.6	HSPA1B	28.1116	0.17844	142	-0.0550943
ENSG00000126803.9	HSPA2	23.0878	0.580032	142	0.295866
ENSG00000170606.14	HSPA4	25.962	0.171176	142	0.0853526
ENSG00000164070.11	HSPA4L	21.7296	0.207889	142	0.387678
ENSG00000044574.7	HSPA5	26.9867	0.165958	142	0.163343
ENSG00000173110.7	HSPA6	21.3703	0.277029	126	0.140286
ENSG00000109971.13	HSPA8	28.5034	0.118386	142	0.127677
ENSG00000113013.12	HSPA9	27.5319	0.116708	142	0.0766097
ENSG00000106211.8	HSPB1	28.7454	0.264842	142	0.0726279
ENSG00000081870.11	HSPB11	19.0346	0.271712	142	-0.126701
ENSG00000170276.5	HSPB2	24.7306	0.466714	142	0.476663
ENSG00000169271.2	HSPB3	22.6293	0.341308	142	0.0998521
ENSG00000004776.12	HSPB6	26.8432	0.715077	142	0.357417
ENSG00000173641.17	HSPB7	26.1873	0.269021	142	0.186729
ENSG00000152137.6	HSPB8	24.9644	0.306742	142	-0.10741
ENSG00000133265.10	HSPBP1	19.3505	0.223004	129	0.0177819
ENSG00000144381.16	HSPD1	27.507	0.135609	142	0.217225
ENSG00000115541.10	HSPE1	27.0194	0.181671	142	0.273287
ENSG00000142798.17	HSPG2	27.0477	0.180577	142	0.281735
ENSG00000120694.19	HSPH1	22.6873	0.232417	142	0.0697396
ENSG00000109854.13	HTATIP2	20.9294	0.258609	142	0.424958
ENSG00000102241.11	HTATSF1	21.6753	0.136436	142	0.0449383
ENSG00000166033.11	HTRA1	17.3895	0.465217	137	0.0451505
ENSG00000115317.11	HTRA2	22.0096	0.145713	142	0.183245
ENSG00000197386.10	HTT	19.4587	0.122346	142	-0.0813827
ENSG00000086758.15	HUWE1	22.4606	0.084136	142	0.0912221
ENSG00000122986.13	HVCN1	17.9728	0.254783	136	0.0873635
ENSG00000178922.16	HYI	17.3441	0.232576	103
ENSG00000149428.18	HYOU1	23.2819	0.241389	142	-0.00887533
ENSG00000242028.6	HYPK	20.1063	0.442178	134	0.0252091
ENSG00000134330.18	IAH1	23.5189	0.177229	142	0.0447566
ENSG00000196305.17	IARS	22.7667	0.134683	142	0.301941
ENSG00000067704.9	IARS2	24.8301	0.103422	142	0.128158
ENSG00000181873.12	IBA57	22.8123	0.179125	142	0.215463
ENSG00000005700.14	IBTK	17.8238	0.490653	101	-0.0608032
ENSG00000003147.17	ICA1	20.4781	0.167582	142	0.348679
ENSG00000163596.16	ICA1L	14.6674	0.208207	56
ENSG00000090339.8	ICAM1	21.1399	0.230757	142	-0.0156921
ENSG00000108622.10	ICAM2	18.6764	0.297226	116	-0.104987
ENSG00000076662.9	ICAM3	11.9722		8
ENSG00000105376.4	ICAM5	16.1048	0.511045	134	-0.0868796
ENSG00000119912.15	IDE	22.852	0.0883837	142	0.136462
ENSG00000138413.13	IDH1	24.6362	0.187359	142	0.0151542
ENSG00000182054.9	IDH2	29.9501	0.204697	142	0.343072
ENSG00000166411.13	IDH3A	27.1232	0.173244	142	0.308217
ENSG00000101365.20	IDH3B	26.339	0.18858	142	-0.0393371
ENSG00000067829.18	IDH3G	25.906	0.161428	142	0.019065
ENSG00000067064.10	IDI1	17.6461	0.296577	119	0.0973401
ENSG00000148057.15	IDNK	17.2246	0.355275	135	0.183315
ENSG00000127415.12	IDUA	13.581	0.233128	29
ENSG00000134049.5	IER3IP1	18.0878	0.263495	100	-0.0586586
ENSG00000163565.18	IFI16	21.683	0.251799	142	0.141305
ENSG00000216490.3	IFI30	18.0822	0.43657	142	0.0937527
ENSG00000068079.7	IFI35	16.1135	0.472741	65
ENSG00000137959.15	IFI44L	17.2165		17
ENSG00000185745.9	IFIT1	19.7486	0.229767	142	0.275011
ENSG00000119922.9	IFIT2	18.8619	0.284261	127	0.152229
ENSG00000119917.13	IFIT3	19.0604	0.355748	142	0.233101
ENSG00000152778.8	IFIT5	19.9722	0.220831	142	0.399078
ENSG00000185201.16	IFITM2	11.3745		8
ENSG00000142089.15	IFITM3	19.7849	0.429256	138	0.241212
ENSG00000027697.13	IFNGR1	17.363	0.322408	101	0.147853
ENSG00000100360.14	IFT27	18.4482	0.20725	135	0.166524
ENSG00000089289.15	IGBP1	20.199	0.279633	142	-0.135206
ENSG00000140443.13	IGF1R	15.354	0.265258	91	-0.0823985
ENSG00000073792.15	IGF2BP2	20.1839	0.209601	142	0.070001
ENSG00000197081.12	IGF2R	22.1843	0.173778	142	0.187504
ENSG00000099769.5	IGFALS	18.0541	0.360635	112	-0.0101928
ENSG00000146678.9	IGFBP1	11.1899		15
ENSG00000115457.9	IGFBP2	17.7687	0.333742	131	0.0240726
ENSG00000146674.14	IGFBP3	18.0975	0.505498	140	0.362599
ENSG00000141753.6	IGFBP4	16.1178	0.372433	89	-0.097814
ENSG00000115461.4	IGFBP5	16.7862	0.469886	119	0.0776753
ENSG00000167779.7	IGFBP6	16.2727	0.505437	85	-0.017254
ENSG00000163453.11	IGFBP7	22.2296	0.334896	142	0.286575
ENSG00000211895.4	IGHA1	27.6755	0.966833	142	0.21606
ENSG00000211890.3	IGHA2	21.8227	0.769331	142	0.202941
ENSG00000211898.7	IGHD	19.5652	0.480655	142	0.449607
ENSG00000211896.7	IGHG1	28.637	0.608512	142	0.0334524
ENSG00000211893.3	IGHG2	27.2123	0.607422	142	0.0660181
ENSG00000211897.8	IGHG3	24.9561	0.915747	142	-0.0369997
ENSG00000211892.3	IGHG4	24.3943	0.848809	142	0.126074
ENSG00000211899.9	IGHM	24.9717	0.947532	142	0.156971
ENSG00000132740.8	IGHMBP2	15.7208	0.690112	65
ENSG00000211945.2	IGHV1-18	16.2086	0.545607	23
ENSG00000211934.3	IGHV1-2	21.0983	0.570064	142	0.0563148
ENSG00000211950.2	IGHV1-24	14.0802	0.48826	50
ENSG00000211935.3	IGHV1-3	14.6787	0.340228	38
ENSG00000211961.3	IGHV1-45	13.8544		15
ENSG00000211962.2	IGHV1-46	20.5914	0.502022	142
ENSG00000280411.1	IGHV1-69D	14.2053	0.471515	30
ENSG00000270505.1	IGHV1OR15-1	20.5966	0.509343	142
ENSG00000211937.3	IGHV2-5	14.2735	0.626758	28
ENSG00000274576.2	IGHV2-70	17.1108	0.519876	91
ENSG00000211942.3	IGHV3-13	18.263	0.515842	122
ENSG00000211943.2	IGHV3-15	22.8874	0.502093	142	-0.0563026
ENSG00000211949.3	IGHV3-23	22.9244	0.586432	142	0.11743
ENSG00000211957.2	IGHV3-35	20.4668	0.53898	142
ENSG00000232216.1	IGHV3-43	21.0233	0.548702	89
ENSG00000211965.4	IGHV3-49	21.3542	0.646619	141
ENSG00000282639.1	IGHV3-64D	21.1125	0.615877	138
ENSG00000211938.2	IGHV3-7	24.295	0.616394	142	0.140534
ENSG00000225698.3	IGHV3-72	19.5923	0.573026	142	0.0619542
ENSG00000211976.2	IGHV3-73	19.7374	0.729313	142	-0.0928538
ENSG00000259490.2	IGHV3OR15-7	15.723	0.740181	38
ENSG00000270467.1	IGHV3OR16-12	20.8482	0.625041	142
ENSG00000211952.3	IGHV4-28	20.3823	0.68469	142
ENSG00000211956.2	IGHV4-34	22.8573	0.578276	142	0.118418
ENSG00000211966.2	IGHV5-51	20.7757	0.598082	142	0.118166
ENSG00000211933.2	IGHV6-1	18.5051	0.911084	113
ENSG00000211592.8	IGKC	27.2376	0.685155	142	0.0657361
ENSG00000211594.2	IGKJ4	16.643	0.531737	22
ENSG00000242076.2	IGKV1-33	23.187	0.517447	142
ENSG00000239855.1	IGKV1-6	11.9428		8
ENSG00000276566.1	IGKV1D-13	21.433	0.62576	140
ENSG00000243238.1	IGKV2-30	21.1813	0.685748	142	-0.0829315
ENSG00000241566.1	IGKV2D-24	20.9915	0.548754	142
ENSG00000242534.2	IGKV2D-28	23.8625	0.659671	142
ENSG00000243264.2	IGKV2D-29	20.3463	0.985828	141
ENSG00000251039.2	IGKV2D-40	16.5037	0.667774	126
ENSG00000241351.3	IGKV3-11	24.1315	0.689929	142	-0.00533961
ENSG00000244437.1	IGKV3-15	22.3368	0.516179	139	-0.0433288
ENSG00000239951.1	IGKV3-20	24.394	0.544566	142	0.0371911
ENSG00000243063.1	IGKV3-7	13.7822	0.683699	32
ENSG00000211625.2	IGKV3D-20	21.0881	0.707071	139
ENSG00000211598.2	IGKV4-1	19.9601	0.762315	142	-0.00428906
ENSG00000211611.2	IGKV6-21	15.9546	0.558103	69
ENSG00000211626.2	IGKV6D-41	18.829	0.951467	91
ENSG00000211677.2	IGLC2	27.5011	0.689818	142	0.0873664
ENSG00000211685.3	IGLC7	20.5155	0.674024	142
ENSG00000128322.6	IGLL1	13.6653	0.423233	23
ENSG00000254709.7	IGLL5	25.077	0.621936	142
ENSG00000211648.2	IGLV1-47	22.5578	0.491143	142	-0.0240629
ENSG00000211644.3	IGLV1-51	22.3166	0.584841	140	0.0501198
ENSG00000211642.3	IGLV10-54	16.9527	0.62988	135
ENSG00000211668.2	IGLV2-11	13.6654		15
ENSG00000211666.2	IGLV2-14	15.7751	0.627141	29
ENSG00000211664.2	IGLV2-18	13.5048	1.19165	31
ENSG00000211669.2	IGLV3-10	19.6982	0.560649	132
ENSG00000211665.2	IGLV3-16	20.8824	0.594985	136
ENSG00000211663.2	IGLV3-19	22.0429	0.526331	142	0.0535192
ENSG00000211670.2	IGLV3-9	21.2213	0.687406	142
ENSG00000211639.2	IGLV4-60	15.475	0.568021	77
ENSG00000211637.2	IGLV4-69	21.1519	0.497475	142
ENSG00000211652.2	IGLV7-43	20.8666	0.554051	141
ENSG00000211649.3	IGLV7-46	13.8411		7
ENSG00000211638.2	IGLV8-61	20.4558	0.634416	141
ENSG00000223350.2	IGLV9-49	17.8106	0.507881	71
ENSG00000147255.18	IGSF1	16.2943	0.305245	103	0.400754
ENSG00000117154.11	IGSF21	16.288	0.532502	95	0.0929611
ENSG00000162729.13	IGSF8	21.2221	0.183242	142	0.206646
ENSG00000113141.17	IK	19.9908	0.163536	142	-0.0725029
ENSG00000166130.14	IKBIP	19.657	0.259459	140	0.214489
ENSG00000070061.14	IKBKAP	19.0489	0.133986	142	0.182973
ENSG00000104365.13	IKBKB	16.7461	0.268495	120	0.0180916
ENSG00000269335.5	IKBKG	19.2298	0.200819	142	0.0362686
ENSG00000172349.17	IL16	19.4143	0.236909	136	0.00403226
ENSG00000150782.11	IL18	15.6231	0.444049	50
ENSG00000196083.9	IL1RAP	17.3288	0.469105	74
ENSG00000115602.16	IL1RL1	16.0259	0.860071	129	0.260856
ENSG00000160712.12	IL6R	15.1958		15
ENSG00000134352.19	IL6ST	18.784	0.274827	131	-0.0616578
ENSG00000143621.16	ILF2	22.6632	0.199707	142	0.0361051
ENSG00000129351.17	ILF3	23.0727	0.118129	142	0.036528
ENSG00000166333.13	ILK	24.3934	0.129195	142	0.139818
ENSG00000132323.8	ILKAP	20.2255	0.190668	142	0.0900258
ENSG00000105135.15	ILVBL	23.7258	0.162286	142	0.104595
ENSG00000184903.9	IMMP2L	12.6086		7
ENSG00000132305.20	IMMT	27.6784	0.124504	142	0.112859
ENSG00000133731.9	IMPA1	24.1778	0.139688	142	0.0951415
ENSG00000141401.11	IMPA2	18.6523	0.281635	142	0.226622
ENSG00000154059.9	IMPACT	19.5108	0.14966	142	0.0163292
ENSG00000104331.8	IMPAD1	19.3759	0.18563	141	0.148581
ENSG00000178035.11	IMPDH2	22.4651	0.165514	142	0.0277746
ENSG00000148798.10	INA	22.4822	0.192729	142
ENSG00000203485.12	INF2	20.3243	0.131396	142	0.178563
ENSG00000153487.12	ING1	12.6304		16
ENSG00000111653.19	ING4	12.1517		8
ENSG00000241644.2	INMT	17.2085	0.736422	135	0.0859636
ENSG00000151689.12	INPP1	19.4356	0.189633	142	0.111709
ENSG00000040933.15	INPP4A	18.2736	0.275648	136	0.0694188
ENSG00000109452.12	INPP4B	21.5911	0.312292	142	0.136512
ENSG00000068383.18	INPP5A	20.9336	0.144708	142	0.0978422
ENSG00000204084.12	INPP5B	15.2492	0.650406	59
ENSG00000168918.13	INPP5D	17.1569	0.259441	133	-0.195651
ENSG00000198825.12	INPP5F	15.1232	0.660804	119	-0.03299
ENSG00000185133.13	INPP5J	17.0287	0.255261	142	0.0973331
ENSG00000132376.19	INPP5K	16.0692	0.248554	85	0.0826443
ENSG00000165458.13	INPPL1	20.4678	0.152584	142	0.254101
ENSG00000171105.13	INSR	20.8508	0.175736	142	0.0439476
ENSG00000164880.15	INTS1	15.0652	0.379916	60
ENSG00000138785.14	INTS12	10.9767		16
ENSG00000138614.14	INTS14	18.831	0.321366	72
ENSG00000143624.13	INTS3	19.8624	0.314716	131	0.0414178
ENSG00000149262.16	INTS4	14.9492	0.281768	76
ENSG00000143493.12	INTS7	15.3446	0.337776	104	-0.049956
ENSG00000164941.13	INTS8	12.9154	0.372795	36
ENSG00000176095.11	IP6K1	12.6855	0.382334	23
ENSG00000086200.16	IPO11	16.7767	0.24552	99	0.0673322
ENSG00000117408.10	IPO13	16.9044	0.245856	90	0.0811623
ENSG00000065150.18	IPO5	22.3006	0.177085	142	0.0960093
ENSG00000205339.9	IPO7	21.8704	0.158168	142	0.036013
ENSG00000198700.9	IPO9	19.9973	0.189767	142	0.213235
ENSG00000197429.10	IPP	12.0825	0.330009	24
ENSG00000283154.2	IQCJ-SCHIP1	15.7369	0.396506	84	-0.18873
ENSG00000140575.12	IQGAP1	23.3563	0.162705	142	0.184893
ENSG00000145703.15	IQGAP2	21.0352	0.224707	142	-0.0208532
ENSG00000144711.13	IQSEC1	20.0243	0.185147	142	0.0543214
ENSG00000184216.13	IRAK1	15.0662	0.444288	24
ENSG00000198001.13	IRAK4	15.0254	0.268178	57
ENSG00000136381.12	IREB2	17.8382	0.363446	54
ENSG00000168310.10	IRF2	14.2241	0.19791	51
ENSG00000170604.4	IRF2BP1	15.5155	0.308175	125	-0.00434885
ENSG00000168264.10	IRF2BP2	18.6671	0.244276	142	-0.0745949
ENSG00000119669.4	IRF2BPL	17.8756	0.325854	142	-0.0203095
ENSG00000117595.10	IRF6	19.7007	0.392196	142	0.49175
ENSG00000213928.8	IRF9	14.509	0.468117	71
ENSG00000167378.8	IRGQ	20.2713	0.283325	142	0.0441109
ENSG00000169047.5	IRS1	17.7908	0.321221	142	0.188103
ENSG00000185950.8	IRS2	16.6284	0.355792	121	0.0348981
ENSG00000135070.14	ISCA1	20.5598	0.237297	142	0.160111
ENSG00000165898.13	ISCA2	22.7814	0.206064	142	0.112193
ENSG00000136003.15	ISCU	24.3293	0.152174	142	-0.0687886
ENSG00000187608.8	ISG15	20.8163	0.389818	136	0.220966
ENSG00000129009.12	ISLR	19.4252	0.477297	142	0.122666
ENSG00000066583.11	ISOC1	24.6979	0.23389	142	0.301833
ENSG00000063241.7	ISOC2	20.2189	0.246704	132	0.21688
ENSG00000214960.9	ISPD	20.2322	0.263689	111	-0.125601
ENSG00000182149.20	IST1	21.8096	0.220275	142	0.106648
ENSG00000105655.18	ISYNA1	21.8515	0.23827	142	0.311939
ENSG00000078747.14	ITCH	17.7507	0.205439	127	0.0464576
ENSG00000213949.8	ITGA1	22.21	0.167692	142	0.421451
ENSG00000164171.10	ITGA2	17.7754	0.32622	142	0.369733
ENSG00000005961.17	ITGA2B	17.5451	0.352431	111	0.0629188
ENSG00000005884.17	ITGA3	22.3735	0.224988	142	0.20915
ENSG00000161638.10	ITGA5	21.9807	0.265038	142	0.389157
ENSG00000091409.14	ITGA6	22.7113	0.16079	142	0.0953183
ENSG00000135424.15	ITGA7	23.7471	0.144417	142	0.284609
ENSG00000144668.11	ITGA9	17.8663	0.245873	126	-0.0826025
ENSG00000005844.17	ITGAL	18.9233	0.468929	97	-0.0560078
ENSG00000169896.16	ITGAM	19.9296	0.224842	142	0.175996
ENSG00000138448.11	ITGAV	22.594	0.220187	142	0.0746164
ENSG00000140678.16	ITGAX	16.1374	0.48981	55
ENSG00000150093.18	ITGB1	25.5513	0.179959	142	0.280774
ENSG00000147166.10	ITGB1BP2	21.8132	0.233503	142	0.146428
ENSG00000160255.17	ITGB2	21.7158	0.227319	142	0.0620858
ENSG00000259207.7	ITGB3	19.6239	0.338441	142	0.186638
ENSG00000132470.13	ITGB4	19.3968	0.17283	142	0.272182
ENSG00000082781.11	ITGB5	20.1475	0.27927	142	0.180021
ENSG00000105855.9	ITGB8	11.7894	0.399107	39
ENSG00000055957.10	ITIH1	24.0476	0.404182	142
ENSG00000151655.18	ITIH2	24.4182	0.37567	142
ENSG00000162267.12	ITIH3	21.7366	0.498356	142	-0.0193227
ENSG00000055955.15	ITIH4	24.3448	0.490185	142	0.000719488
ENSG00000123243.14	ITIH5	21.7055	0.233128	142	0.140907
ENSG00000179914.4	ITLN1	18.6025	0.628885	136	0.0328885
ENSG00000158764.6	ITLN2	13.3447	1.05114	63
ENSG00000136156.12	ITM2B	19.3975	0.432826	113	0.060025
ENSG00000125877.12	ITPA	20.8534	0.430445	142	0.353502
ENSG00000100605.16	ITPK1	14.8519	0.335545	40
ENSG00000137825.10	ITPKA	15.9673	0.459572	53
ENSG00000143772.9	ITPKB	20.4578	0.226633	137	0.162079
ENSG00000150995.18	ITPR1	22.0484	0.196711	142	-0.133209
ENSG00000123104.11	ITPR2	20.629	0.32379	135	0.0179627
ENSG00000096433.10	ITPR3	20.3182	0.372193	114	-0.00622317
ENSG00000148841.15	ITPRIP	14.6827	0.261288	31
ENSG00000205726.14	ITSN1	20.8351	0.144254	142	0.0974538
ENSG00000198399.14	ITSN2	20.5592	0.166026	142	0.148667
ENSG00000128928.8	IVD	25.0909	0.189407	142	0.454857
ENSG00000116679.15	IVNS1ABP	18.1166	0.381886	129	0.290858
ENSG00000163166.14	IWS1	19.5153	0.220017	136	0.120412
ENSG00000009765.14	IYD	18.2716	0.240329	142
ENSG00000101384.11	JAG1	16.1257	0.335246	50
ENSG00000171135.13	JAGN1	19.5591	0.232377	139	-0.149915
ENSG00000162434.11	JAK1	19.1868	0.189946	142	-0.00424333
ENSG00000154721.14	JAM2	18.6809	0.311715	142	0.318462
ENSG00000166086.12	JAM3	18.3881	0.196551	142	0.363364
ENSG00000132465.10	JCHAIN	22.7856	0.932265	142	0.172474
ENSG00000070495.14	JMJD6	18.5694	0.217885	141	0.0226777
ENSG00000243789.10	JMJD7	19.7722	0.249486	140	0.180849
ENSG00000152409.8	JMY	17.411	0.272665	119	0.000260374
ENSG00000104369.4	JPH1	19.8453	0.212597	142	-0.00999499
ENSG00000149596.6	JPH2	24.1894	0.198465	142	0.150091
ENSG00000143543.14	JTB	9.91938		7
ENSG00000173801.16	JUP	26.317	0.178795	142	0.239354
ENSG00000160145.15	KALRN	16.8839	0.385143	92	0.126741
ENSG00000107104.18	KANK1	21.5904	0.150801	142	0.191167
ENSG00000197256.10	KANK2	23.1399	0.169516	142	0.27813
ENSG00000186994.11	KANK3	21.936	0.152102	142	0.0767068
ENSG00000065427.14	KARS	23.831	0.138567	142	-0.0616496
ENSG00000136504.11	KAT7	13.7929	0.233435	53
ENSG00000103510.19	KAT8	16.091	0.185802	51
ENSG00000186625.13	KATNA1	15.6834	0.361545	30
ENSG00000102781.13	KATNAL1	18.6255	0.150433	141	0.271935
ENSG00000140854.12	KATNB1	20.2386	0.384619	76
ENSG00000189337.16	KAZN	12.339	0.955697	21
ENSG00000176595.3	KBTBD11	19.291	0.276358	142	0.176594
ENSG00000182359.14	KBTBD3	21.4968	0.274772	76
ENSG00000176407.17	KCMF1	20.6567	0.140662	142	0.00801256
ENSG00000177301.14	KCNA2	11.7005		16
ENSG00000069424.14	KCNAB2	19.4786	0.368887	138	0.252048
ENSG00000123700.4	KCNJ2	12.3404	0.315377	39
ENSG00000121361.3	KCNJ8	16.7239	0.292344	76
ENSG00000110906.12	KCTD10	18.4681	0.257331	137	0.152963
ENSG00000178695.5	KCTD12	22.2736	0.233379	142	0.505047
ENSG00000155729.12	KCTD18	16.135	0.274632	80
ENSG00000104756.15	KCTD9	17.1594	0.273416	137	0.129178
ENSG00000134901.12	KDELC1	14.2245	0.355633	37
ENSG00000178202.12	KDELC2	19.4076	0.229809	138	0.183542
ENSG00000004487.15	KDM1A	18.2302	0.273062	135	0.0658184
ENSG00000165097.13	KDM1B	14.372	0.24337	22
ENSG00000115548.16	KDM3A	10.3863		9
ENSG00000120733.13	KDM3B	18.5686	0.255152	142	0.038411
ENSG00000128052.8	KDR	17.5393	0.349388	41
ENSG00000119537.15	KDSR	20.8796	0.239051	142	0.097244
ENSG00000079999.13	KEAP1	10.6988		7
ENSG00000121774.17	KHDRBS1	22.9543	0.15321	142	-0.0592556
ENSG00000138030.12	KHK	19.8932	0.374883	142	-0.00475304
ENSG00000100441.9	KHNYN	15.1598	0.210407	22
ENSG00000088247.17	KHSRP	21.9997	0.205159	142	0.126867
ENSG00000170871.11	KIAA0232	16.2855	1.12787	42
ENSG00000142687.17	KIAA0319L	16.2392	0.264517	99	-0.0582249
ENSG00000136813.14	KIAA0368	21.7288	0.0884	142	0.278777
ENSG00000100890.15	KIAA0391	17.6432	0.294302	88	0.0910972
ENSG00000135709.12	KIAA0513	18.4182	0.224161	140	0.188036
ENSG00000132680.10	KIAA0907	16.4983	0.270706	94	-0.0105099
ENSG00000100364.18	KIAA0930	15.9426	0.590134	29
ENSG00000069712.12	KIAA1107	16.1293	0.298679	133	-0.0326441
ENSG00000138688.15	KIAA1109	18.8022	0.376381	142	0.145337
ENSG00000163807.5	KIAA1143	18.3137	0.31016	136	0.0396304
ENSG00000122203.14	KIAA1191	16.2894	0.31736	68
ENSG00000120549.17	KIAA1217	21.7994	0.117651	142	-0.043406
ENSG00000116299.16	KIAA1324	13.6978	1.05962	34
ENSG00000164659.14	KIAA1324L	13.5723	0.330755	51
ENSG00000165757.8	KIAA1462	19.1092	0.171463	142	0.106734
ENSG00000134444.13	KIAA1468	18.3411	0.209982	142	-0.0309024
ENSG00000162522.10	KIAA1522	15.4208	0.320228	40
ENSG00000163507.13	KIAA1524	13.4158		8
ENSG00000197077.13	KIAA1671	15.7003	0.309767	108	-0.121533
ENSG00000149633.11	KIAA1755	21.6931	0.202483	133	0.00326761
ENSG00000116685.15	KIAA2013	17.8866	0.220551	92	0.208384
ENSG00000134313.15	KIDINS220	19.9356	0.284587	142	0.302906
ENSG00000137177.19	KIF13A	20.2249	0.165204	142	0.216174
ENSG00000197892.12	KIF13B	19.9117	0.234197	142	-0.0286488
ENSG00000089177.18	KIF16B	16.4103	0.356331	109	0.183797
ENSG00000054523.17	KIF1B	19.2602	0.195629	142	-0.0532763
ENSG00000198954.7	KIF1BP	21.3792	0.140431	142	0.148117
ENSG00000129250.11	KIF1C	20.9696	0.135183	142	0.134741
ENSG00000139116.18	KIF21A	20.464	0.146843	142	0.327247
ENSG00000068796.16	KIF2A	20.2613	0.16049	142	0.0893607
ENSG00000131437.15	KIF3A	17.6281	0.379377	136	0.0508727
ENSG00000101350.7	KIF3B	15.7083	0.284821	68
ENSG00000170759.10	KIF5B	23.7526	0.0710623	142	0.204123
ENSG00000168280.16	KIF5C	19.6586	0.305684	142	0.130522
ENSG00000166813.14	KIF7	15.3756	0.323957	101	-0.202979
ENSG00000183853.17	KIRREL	12.2949		8
ENSG00000157404.15	KIT	12.7408		7
ENSG00000126214.21	KLC1	18.2595	0.241072	142	0.0111543
ENSG00000174996.11	KLC2	19.9094	0.191104	142	0.454739
ENSG00000137171.14	KLC4	20.8755	0.137204	142	0.0222102
ENSG00000105610.4	KLF1	13.7478		8
ENSG00000119138.4	KLF9	11.5256		16
ENSG00000128607.13	KLHDC10	16.4456	0.467957	77
ENSG00000185909.14	KLHDC8B	16.1816	0.250851	47
ENSG00000162413.16	KLHL21	15.6381		16
ENSG00000099910.16	KLHL22	16.6264	0.364757	111	0.0536132
ENSG00000114796.15	KLHL24	15.1699	0.314311	50
ENSG00000146021.14	KLHL3	15.7886	0.351415	77
ENSG00000124743.5	KLHL31	21.7716	0.294945	142	0.113428
ENSG00000135686.12	KLHL36	17.2661	0.301322	129	-0.0124479
ENSG00000157119.11	KLHL40	10.6751		8
ENSG00000239474.6	KLHL41	23.3018	0.305596	142	0.0362816
ENSG00000122550.17	KLHL7	17.5992	0.226085	84	0.229104
ENSG00000167748.10	KLK1	12.8933		11
ENSG00000167757.13	KLK11	17.8429	0.381207	102	0.060948
ENSG00000164344.15	KLKB1	21.0306	0.476101	142	-0.0501843
ENSG00000117009.11	KMO	16.4081	0.324124	63
ENSG00000113889.11	KNG1	24.6468	0.536344	142	0.110909
ENSG00000114030.12	KPNA1	20.9425	0.16701	142	0.0709259
ENSG00000182481.8	KPNA2	16.6709	0.196312	29
ENSG00000102753.9	KPNA3	21.5294	0.219125	142	0.174236
ENSG00000186432.8	KPNA4	23.8789	0.151286	142	0.0266085
ENSG00000025800.13	KPNA6	22.0434	0.130351	142	0.0475604
ENSG00000108424.9	KPNB1	24.3512	0.0988226	142	0.0927396
ENSG00000133703.11	KRAS	18.919	0.18648	139	-0.0258643
ENSG00000133619.17	KRBA1	18.0585	1.07342	68
ENSG00000129347.19	KRI1	14.7964	0.319391	53
ENSG00000111615.13	KRR1	15.9312	0.369018	91	-0.0148521
ENSG00000167768.4	KRT1	24.646	0.412723	142	-0.116404
ENSG00000186395.7	KRT10	24.3597	0.402066	142	-0.15236
ENSG00000171401.14	KRT13	15.4048	0.480319	35
ENSG00000186847.5	KRT14	20.3491	0.428656	142	-0.146524
ENSG00000171346.15	KRT15	15.3132	0.22975	23
ENSG00000186832.8	KRT16	17.0263	0.702019	102	-0.175029
ENSG00000128422.15	KRT17	14.6079	0.565055	62
ENSG00000111057.10	KRT18	23.7506	0.255017	142	0.193293
ENSG00000171345.13	KRT19	22.3533	0.236948	142	0.15598
ENSG00000172867.3	KRT2	23.4883	0.39228	142	-0.164626
ENSG00000171431.3	KRT20	17.854	0.426401	112
ENSG00000131738.10	KRT33B	15.8113	0.393549	22
ENSG00000170477.12	KRT4	13.1459	0.36454	45
ENSG00000186081.11	KRT5	20.6652	0.344321	142	-0.0754759
ENSG00000205420.10	KRT6A	19.2823	0.528211	129	-0.103803
ENSG00000185479.5	KRT6B	19.2476	0.429539	142	-0.0639373
ENSG00000135480.15	KRT7	22.0201	0.241855	142	0.0687114
ENSG00000170486.10	KRT72	19.1867	0.307569	124
ENSG00000170423.12	KRT78	13.9198	0.408147	99
ENSG00000170421.12	KRT8	25.201	0.321225	142	0.212229
ENSG00000171403.9	KRT9	24.2116	0.505634	142
ENSG00000157992.12	KRTCAP3	10.8989		1
ENSG00000141068.13	KSR1	15.1875	0.684255	39
ENSG00000198841.3	KTI12	16.7791	0.288029	138	-0.0386619
ENSG00000126777.17	KTN1	24.0116	0.110036	142	0.140804
ENSG00000171097.13	KYAT1	20.3246	0.195716	142	0.234066
ENSG00000137944.17	KYAT3	21.0065	0.197424	142	0.20509
ENSG00000115919.14	KYNU	17.1964	0.301971	124
ENSG00000198910.12	L1CAM	20.5209	0.372154	142	0.52865
ENSG00000087299.11	L2HGDH	23.6153	0.159469	142	0.00470302
ENSG00000126790.11	L3HYPDH	19.8343	0.229757	142	0.260627
ENSG00000135537.16	LACE1	21.5719	0.19429	142	0.291729
ENSG00000103642.11	LACTB	24.0358	0.235129	142	0.387182
ENSG00000147592.8	LACTB2	22.7689	0.232379	142	0.364805
ENSG00000159166.13	LAD1	15.5453	0.298983	50
ENSG00000196976.7	LAGE3	15.7419	0.454816	83	0.221134
ENSG00000196569.11	LAMA2	26.5268	0.159085	142	0.212456
ENSG00000053747.15	LAMA3	19.9265	0.206687	142	0.122698
ENSG00000112769.18	LAMA4	24.8486	0.190074	142	0.141108
ENSG00000130702.15	LAMA5	25.0592	0.191641	142	0.142463
ENSG00000091136.13	LAMB1	26.2952	0.236759	142	0.0910502
ENSG00000172037.13	LAMB2	26.6528	0.228115	142	-0.0454592
ENSG00000196878.14	LAMB3	16.8221	0.445378	134	-0.138344
ENSG00000135862.5	LAMC1	26.9086	0.189306	142	0.155013
ENSG00000058085.14	LAMC2	18.7741	0.279504	142	0.060655
ENSG00000050555.17	LAMC3	14.425	0.897333	98	0.375583
ENSG00000185896.10	LAMP1	21.7213	0.261082	142	0.134398
ENSG00000005893.15	LAMP2	19.8899	0.250099	140	0.0744411
ENSG00000149357.9	LAMTOR1	21.2197	0.178735	142	0.262649
ENSG00000116586.11	LAMTOR2	19.0671	0.252399	127	0.0739854
ENSG00000109270.12	LAMTOR3	22.5153	0.245276	142	0.0182417
ENSG00000188186.10	LAMTOR4	18.112	0.181487	39
ENSG00000134248.13	LAMTOR5	20.3081	0.2292	142	0.11393
ENSG00000115365.11	LANCL1	23.8228	0.14961	142	-0.217711
ENSG00000132434.9	LANCL2	19.9444	0.162765	142	0.0754018
ENSG00000002549.12	LAP3	24.654	0.140614	142	0.343091
ENSG00000133424.20	LARGE1	19.2543	0.839464	121	0.0520586
ENSG00000155506.16	LARP1	21.9418	0.131195	142	0.0286466
ENSG00000138709.17	LARP1B	14.6615	0.612129	54
ENSG00000161813.21	LARP4	18.1294	0.250014	139	0.0667926
ENSG00000107929.14	LARP4B	15.6566	0.272544	103	0.0079148
ENSG00000166173.10	LARP6	16.5978	0.289344	133	0.300312
ENSG00000174720.15	LARP7	18.7668	0.208538	136	-0.0334558
ENSG00000133706.17	LARS	22.4543	0.107968	142	0.225204
ENSG00000011376.9	LARS2	21.8485	0.237407	142	0.435598
ENSG00000001497.16	LAS1L	13.7363	0.351603	54
ENSG00000002834.17	LASP1	24.009	0.164129	142	0.0339308
ENSG00000150457.8	LATS2	13.5306	0.62686	23
ENSG00000213626.11	LBH	13.9174	0.426851	39
ENSG00000129988.5	LBP	22.3968	0.577352	142	0.0116917
ENSG00000143815.14	LBR	20.2373	0.366055	141	0.066354
ENSG00000213398.7	LCAT	11.9867	0.947132	24
ENSG00000187223.3	LCE2D	11.8494		8
ENSG00000187170.4	LCE4A	11.2581		16
ENSG00000172954.13	LCLAT1	22.2201	0.203111	142	0.149714
ENSG00000205629.11	LCMT1	22.1635	0.119137	142	0.0430995
ENSG00000148346.11	LCN2	21.7486	0.354302	141	0.0635911
ENSG00000136167.13	LCP1	22.88	0.353731	142	0.01543
ENSG00000198728.10	LDB1	15.6949	0.38552	56
ENSG00000122367.19	LDB3	28.9415	0.254236	142	-0.0748864
ENSG00000134333.13	LDHA	27.4305	0.232609	142	0.201297
ENSG00000111716.12	LDHB	29.1807	0.192819	142	0.236886
ENSG00000166816.13	LDHD	24.424	0.205914	142	0.0755099
ENSG00000130164.13	LDLR	17.0278	0.34249	45
ENSG00000157978.11	LDLRAP1	16.2994	0.274648	114	0.0330431
ENSG00000161904.11	LEMD2	21.9658	0.202694	142	-0.198885
ENSG00000174106.2	LEMD3	18.8427	0.179282	141	0.000485535
ENSG00000166477.12	LEO1	15.5639	0.381098	91	0.19984
ENSG00000168924.14	LETM1	24.5706	0.167594	142	0.222583
ENSG00000050426.15	LETMD1	18.2317	0.327443	121	0.167191
ENSG00000100097.11	LGALS1	27.4669	0.281178	142	0.458198
ENSG00000131981.15	LGALS3	25.6132	0.368767	142	0.431539
ENSG00000108679.12	LGALS3BP	25.2423	0.439534	142	0.475052
ENSG00000171747.8	LGALS4	20.5633	0.42909	142	0.0736081
ENSG00000116977.18	LGALS8	21.4726	0.240142	142	0.474913
ENSG00000168961.16	LGALS9	16.0795	0.456319	80	0.0854999
ENSG00000119862.12	LGALSL	17.909	0.264003	126	0.111131
ENSG00000108231.12	LGI1	15.9333	0.431712	98
ENSG00000100600.14	LGMN	20.1971	0.307941	142	0.249145
ENSG00000145685.13	LHFPL2	12.7173	0.292686	28
ENSG00000107902.13	LHPP	21.13	0.318162	142	0.418819
ENSG00000121897.14	LIAS	21.2891	0.153332	142	0.26178
ENSG00000113594.9	LIFR	13.8025	0.827839	50
ENSG00000105486.13	LIG1	12.2098		14
ENSG00000005156.11	LIG3	18.2443	0.196216	142	0.200935
ENSG00000174405.13	LIG4	11.6269	0.317336	23
ENSG00000104972.15	LILRB1	14.2648	0.519105	43
ENSG00000105609.16	LILRB5	15.2792	0.49265	78
ENSG00000050405.13	LIMA1	21.7714	0.160048	142	0.0978926
ENSG00000064042.17	LIMCH1	23.6641	0.210842	142	0.269205
ENSG00000144791.9	LIMD1	20.9076	0.156322	142	0.118854
ENSG00000169756.16	LIMS1	24.0783	0.229662	142	-0.0729568
ENSG00000072163.19	LIMS2	22.2172	0.243952	142	-0.0401512
ENSG00000256671.6	LIMS4	22.6674	0.208042	142
ENSG00000111052.7	LIN7A	19.4783	0.238764	141	0.151502
ENSG00000148943.11	LIN7C	20.7378	0.157808	142	0.018029
ENSG00000232388.4	LINC00493	18.6467	0.415891	141	0.0716066
ENSG00000169783.12	LINGO1	14.5472	0.440849	62
ENSG00000107798.17	LIPA	17.0494	0.260473	73
ENSG00000079435.9	LIPE	18.8933	0.340418	119	0.206581
ENSG00000189067.12	LITAF	18.5928	0.418841	97	0.432772
ENSG00000271601.3	LIX1L	16.295	0.226674	70
ENSG00000131899.10	LLGL1	23.2166	0.242214	141	0.127668
ENSG00000073350.13	LLGL2	15.9259	0.264861	75
ENSG00000074695.5	LMAN1	24.1762	0.153064	142	0.147983
ENSG00000169223.14	LMAN2	22.5219	0.130463	142	-0.0990014
ENSG00000114988.11	LMAN2L	19.176	0.157164	140	0.154752
ENSG00000168216.10	LMBRD1	18.9541	0.23736	142	0.267968
ENSG00000164187.6	LMBRD2	18.4366	0.190719	142	0.0425655
ENSG00000071282.11	LMCD1	23.8624	0.398218	142	0.350237
ENSG00000100258.17	LMF2	19.9968	0.259929	137	0.192667
ENSG00000160789.19	LMNA	27.582	0.157959	142	0.0456144
ENSG00000113368.11	LMNB1	22.9308	0.195376	142	-0.0613243
ENSG00000176619.12	LMNB2	24.2876	0.132588	142	0.10343
ENSG00000136153.19	LMO7	24.0847	0.159661	142	0.0669345
ENSG00000163431.12	LMOD1	21.1295	0.345589	142	0.213007
ENSG00000170807.11	LMOD2	24.1541	0.304463	142	0.210033
ENSG00000163380.15	LMOD3	20.6516	0.273392	142	0.183092
ENSG00000164715.5	LMTK2	19.3452	0.284564	141	0.0419321
ENSG00000113441.15	LNPEP	22.7537	0.134049	142	0.109917
ENSG00000144320.13	LNPK	22.2557	0.132456	142	0.0813957
ENSG00000196365.11	LONP1	25.273	0.141165	142	0.212796
ENSG00000102910.13	LONP2	10.7094		8
ENSG00000113083.13	LOX	13.9263	0.601816	74
ENSG00000129038.15	LOXL1	14.2605	0.340268	23
ENSG00000134013.15	LOXL2	15.597	0.524688	63
ENSG00000115318.11	LOXL3	16.3979	0.387175	82	-0.000957023
ENSG00000198670.11	LPA	19.7331	0.469315	138
ENSG00000198121.13	LPAR1	16.2608	0.470519	138	0.189734
ENSG00000153395.9	LPCAT1	17.1517	0.421125	132	0.121884
ENSG00000087253.12	LPCAT2	19.6103	0.276243	142	0.21371
ENSG00000111684.10	LPCAT3	17.5192	0.340042	101	0.24635
ENSG00000176454.13	LPCAT4	17.0747	0.233868	118	0.104219
ENSG00000123684.12	LPGAT1	16.0945	0.272173	88	0.11477
ENSG00000134324.11	LPIN1	20.7106	0.202737	142	0.231286
ENSG00000132793.11	LPIN3	17.1278	0.293388	86	-0.052469
ENSG00000175445.14	LPL	23.5035	0.509217	142	0.558688
ENSG00000145012.13	LPP	24.2939	0.182938	142	0.121671
ENSG00000110031.12	LPXN	13.3533	0.690376	38
ENSG00000198589.10	LRBA	23.4908	0.149042	142	0.292579
ENSG00000136141.14	LRCH1	14.3399	0.369288	44
ENSG00000186001.12	LRCH3	14.0073	0.282592	36
ENSG00000077454.15	LRCH4	16.492	0.326597	131	0.191323
ENSG00000171236.9	LRG1	24.5133	0.536023	142	-0.00218515
ENSG00000144749.13	LRIG1	17.889	0.213717	140	0.130195
ENSG00000123384.13	LRP1	21.7011	0.249266	142	0.324813
ENSG00000147650.11	LRP12	12.8987		16
ENSG00000134569.9	LRP4	15.9102	0.302943	20
ENSG00000163956.10	LRPAP1	23.4977	0.301958	142	0.484439
ENSG00000138095.18	LRPPRC	25.4631	0.140933	142	0.184398
ENSG00000185028.3	LRRC14B	19.4627	0.34088	142	0.161475
ENSG00000172061.8	LRRC15	13.3174		12
ENSG00000128606.12	LRRC17	17.6589	0.535644	69
ENSG00000172731.13	LRRC20	21.1726	0.242243	142	0.00582731
ENSG00000122477.12	LRRC39	18.033	0.437957	85	0.277317
ENSG00000066557.5	LRRC40	20.3949	0.224013	142	-0.0617563
ENSG00000132128.16	LRRC41	14.8465	0.385983	135	-0.0525357
ENSG00000130764.9	LRRC47	23.5801	0.189727	142	-0.00547446
ENSG00000131409.12	LRRC4B	14.8353	0.72541	47
ENSG00000180979.9	LRRC57	19.7108	0.235445	141	0.0677557
ENSG00000108829.9	LRRC59	22.1585	0.231416	142	-0.115566
ENSG00000136802.11	LRRC8A	16.7732	0.318593	79
ENSG00000171488.14	LRRC8C	17.5817	0.353945	127	0.0359667
ENSG00000124831.18	LRRFIP1	22.2061	0.184206	142	0.115252
ENSG00000093167.17	LRRFIP2	22.0058	0.149391	142	0.170582
ENSG00000148356.13	LRSAM1	20.7404	0.181622	142	0.12648
ENSG00000185565.11	LSAMP	19.7052	0.38835	142	0.131314
ENSG00000041802.10	LSG1	14.802	0.219599	41
ENSG00000175324.9	LSM1	18.8174	0.281988	142	-0.078473
ENSG00000161654.9	LSM12	15.8992	0.429887	48
ENSG00000257103.8	LSM14A	20.3979	0.231972	142	-0.0381951
ENSG00000149657.19	LSM14B	20.0584	0.206268	142	0.117719
ENSG00000204392.10	LSM2	21.812	0.122271	142	0.100654
ENSG00000170860.3	LSM3	18.3829	0.343493	99	-0.248997
ENSG00000106355.9	LSM5	20.0969	0.367306	106	0.011256
ENSG00000164167.10	LSM6	21.5225	0.155388	142	0.0775355
ENSG00000130332.14	LSM7	19.0393	0.236788	95	0.104986
ENSG00000128534.7	LSM8	22.0805	0.192837	142	0.031366
ENSG00000130592.15	LSP1	20.5112	0.476479	142	0.20957
ENSG00000105699.16	LSR	15.23	0.318957	34
ENSG00000160285.14	LSS	21.2801	0.212178	142	0.15977
ENSG00000111144.9	LTA4H	24.2964	0.101043	142	0.270147
ENSG00000049323.15	LTBP1	22.2885	0.381035	142	0.163324
ENSG00000119681.11	LTBP2	22.1217	0.813195	142	0.407702
ENSG00000168056.15	LTBP3	17.3842	0.348807	134	0.0442224
ENSG00000090006.17	LTBP4	22.0645	0.355842	142	-0.0122183
ENSG00000111321.10	LTBR	15.1102	0.514286	38
ENSG00000012223.12	LTF	24.3648	0.638381	142	-0.0781967
ENSG00000198862.13	LTN1	14.7328	0.30595	84	0.035448
ENSG00000007392.16	LUC7L	14.2434	0.571479	49
ENSG00000146963.17	LUC7L2	21.2324	0.126898	142	0.109304
ENSG00000108848.15	LUC7L3	19.8766	0.197112	142	0.157565
ENSG00000139329.4	LUM	26.9151	0.50372	142	-0.128422
ENSG00000169641.13	LUZP1	20.9289	0.165332	142	0.0165104
ENSG00000187398.11	LUZP2	19.8657	0.177522	22
ENSG00000079257.7	LXN	20.3925	0.364305	142	0.0689136
ENSG00000176956.12	LY6H	17.2366	0.368939	140	-0.00560798
ENSG00000248672.5	LY75-CD302	17.6372	0.275664	140
ENSG00000145220.13	LYAR	18.8919	0.276889	141	0.559369
ENSG00000254087.7	LYN	20.3332	0.168864	140	0.129933
ENSG00000180155.19	LYNX1	17.4721	0.371281	120	0.20636
ENSG00000120992.17	LYPLA1	23.8192	0.16998	142	0.0730302
ENSG00000011009.10	LYPLA2	21.6104	0.198066	142	0.100806
ENSG00000143353.11	LYPLAL1	24.6191	0.177083	142	0.121067
ENSG00000102897.9	LYRM1	20.8811	0.338329	142	-0.0578143
ENSG00000214113.10	LYRM4	20.971	0.326609	134	0.10922
ENSG00000186687.15	LYRM7	20.8165	0.434922	142	0.223818
ENSG00000140280.13	LYSMD2	20.0467	0.397875	96	-0.0865931
ENSG00000176018.12	LYSMD3	11.4579		19
ENSG00000133800.8	LYVE1	20.0218	0.431683	129	-0.0596913
ENSG00000090382.6	LYZ	23.5949	0.493142	142	0.0407236
ENSG00000162441.11	LZIC	21.8242	0.346656	142	0.15855
ENSG00000163818.16	LZTFL1	18.1491	0.248213	139	0.0606958
ENSG00000099949.18	LZTR1	13.2353	0.218739	24
ENSG00000061337.15	LZTS1	14.283	0.320304	51
ENSG00000107816.17	LZTS2	15.2212	0.203442	100	-0.0514511
ENSG00000003056.7	M6PR	22.3447	0.230611	142	0.0981036
ENSG00000183742.12	MACC1	23.5028	0.662244	129
ENSG00000127603.23	MACF1	22.6769	0.159168	142	0.00537532
ENSG00000133315.10	MACROD1	23.9619	0.189182	142	0.0899608
ENSG00000172264.16	MACROD2	16.9868	0.361078	133	0.258094
ENSG00000002822.15	MAD1L1	22.2578	0.223926	136	0.150362
ENSG00000110514.19	MADD	17.1741	0.26382	129	0.226228
ENSG00000090316.15	MAEA	17.8184	0.272545	142	-0.245454
ENSG00000179632.9	MAF1	17.7384	0.156304	140	-0.0191372
ENSG00000105695.14	MAG	18.4345	0.298223	141	0.156834
ENSG00000179222.17	MAGED1	18.036	0.323965	142	0.308832
ENSG00000102316.16	MAGED2	23.5164	0.22015	142	0.297873
ENSG00000151276.23	MAGI1	18.8967	0.225676	141	-0.140932
ENSG00000081026.18	MAGI3	16.9517	0.427698	43
ENSG00000111196.9	MAGOHB	21.4965	0.164261	142	-0.00983386
ENSG00000102158.19	MAGT1	24.1718	0.142745	142	-0.0417448
ENSG00000162972.10	MAIP1	22.8816	0.156291	142	0.040273
ENSG00000198042.10	MAK16	13.8765	0.277213	30
ENSG00000156928.4	MALSU1	19.1347	0.226819	126	0.104319
ENSG00000165072.9	MAMDC2	16.0018	0.419554	72
ENSG00000111885.6	MAN1A1	15.6719	0.321627	78
ENSG00000198162.12	MAN1A2	15.9906	0.64748	49
ENSG00000177239.14	MAN1B1	12.9434		14
ENSG00000104774.12	MAN2B1	16.9523	0.333847	139	0.257015
ENSG00000013288.8	MAN2B2	17.2572	0.362536	120	0.0824871
ENSG00000140400.16	MAN2C1	21.3932	0.187659	142	0.0493689
ENSG00000101363.12	MANBAL	20.9524	0.23668	92	-0.0423783
ENSG00000145050.15	MANF	22.2297	0.316206	142	0.0260182
ENSG00000189221.9	MAOA	25.6828	0.307562	142	0.146109
ENSG00000069535.13	MAOB	26.6286	0.178816	142	0.133284
ENSG00000166963.12	MAP1A	22.6683	0.342231	142	0.339345
ENSG00000131711.14	MAP1B	24.6728	0.392202	142	0.402546
ENSG00000101460.12	MAP1LC3A	17.64	0.297672	87	-0.0557435
ENSG00000140941.12	MAP1LC3B	20.4124	0.321482	141	0.00621457
ENSG00000130479.10	MAP1S	20.2471	0.165352	142	-0.023692
ENSG00000078018.19	MAP2	21.2498	0.154655	142	0.0526342
ENSG00000169032.9	MAP2K1	23.3179	0.131319	142	-0.0480406
ENSG00000126934.13	MAP2K2	22.4127	0.114033	142	0.0200141
ENSG00000034152.18	MAP2K3	21.9991	0.249873	142	0.11108
ENSG00000065559.14	MAP2K4	21.7461	0.135612	142	-0.0992753
ENSG00000137764.19	MAP2K5	13.3898	0.243003	23
ENSG00000108984.13	MAP2K6	17.0316	0.407325	111	0.104616
ENSG00000169967.16	MAP3K2	15.9275	0.189658	32
ENSG00000091436.16	MAP3K20	23.7631	0.160287	142	0.144751
ENSG00000198909.7	MAP3K3	15.4229		16
ENSG00000085511.19	MAP3K4	14.8013	0.260455	48
ENSG00000197442.9	MAP3K5	16.9059	0.216469	117	0.0165894
ENSG00000142733.14	MAP3K6	13.77	0.465851	31
ENSG00000135341.17	MAP3K7	17.969	0.192932	139	-0.0248445
ENSG00000047849.21	MAP4	25.5982	0.264327	142	0.00138637
ENSG00000011566.14	MAP4K3	16.5514	0.278373	100	0.0816421
ENSG00000071054.16	MAP4K4	23.8806	0.140498	142	-0.0636946
ENSG00000012983.11	MAP4K5	19.507	0.403695	77
ENSG00000171533.11	MAP6	20.636	0.23677	142	-0.0738116
ENSG00000135525.18	MAP7	15.6043	0.376577	111	0.280066
ENSG00000116871.15	MAP7D1	22.5276	0.186207	142	0.294495
ENSG00000100030.14	MAPK1	23.2801	0.155422	142	0.0554617
ENSG00000109339.19	MAPK10	17.0872	0.397521	76
ENSG00000188130.13	MAPK12	17.0489	0.298243	122	0.316111
ENSG00000112062.10	MAPK14	21.0778	0.173502	142	-0.0151136
ENSG00000168175.14	MAPK1IP1L	18.7142	0.44432	142	-0.00540509
ENSG00000102882.11	MAPK3	22.6337	0.140042	142	0.214889
ENSG00000166484.19	MAPK7	15.8433		16
ENSG00000107643.15	MAPK8	16.967	0.268839	110	0.096277
ENSG00000138834.12	MAPK8IP3	20.7388	0.142233	142	0.207135
ENSG00000050748.17	MAPK9	20.6268	0.136642	142	0.153507
ENSG00000119487.16	MAPKAP1	17.2478	0.244749	60
ENSG00000162889.10	MAPKAPK2	20.7777	0.218308	142	0.149095
ENSG00000114738.10	MAPKAPK3	22.7685	0.19344	142	0.183582
ENSG00000101367.8	MAPRE1	23.8716	0.197779	142	0.189321
ENSG00000166974.12	MAPRE2	23.5101	0.209413	142	0.141347
ENSG00000084764.10	MAPRE3	22.5852	0.189996	142	0.263865
ENSG00000186868.15	MAPT	22.532	0.600843	142	0.664209
ENSG00000186205.12	MARC1	17.5812	0.674114	76
ENSG00000117791.15	MARC2	22.5479	0.222551	142	0.230898
ENSG00000198060.9	MARCH5	18.259	0.365396	112	-0.0508125
ENSG00000136536.14	MARCH7	15.3869	0.588248	129	-0.0717213
ENSG00000277443.2	MARCKS	23.1009	0.333804	142	0.334109
ENSG00000175130.6	MARCKSL1	19.8414	0.397338	142	0.312956
ENSG00000116141.15	MARK1	18.0192	0.183524	132	-0.0133683
ENSG00000072518.20	MARK2	19.9771	0.0885377	142	0.0848024
ENSG00000075413.17	MARK3	20.1777	0.135007	142	0.118377
ENSG00000166986.14	MARS	22.215	0.114878	142	0.00945052
ENSG00000247626.4	MARS2	20.5212	0.181252	142	0.328383
ENSG00000127241.16	MASP1	20.1327	0.450202	142	0.357775
ENSG00000009724.16	MASP2	15.1869	0.366149	66
ENSG00000086015.20	MAST2	17.6425	0.250446	141	0.034733
ENSG00000099308.10	MAST3	17.724	0.491378	66
ENSG00000069020.18	MAST4	19.2327	0.238757	142	-0.0420199
ENSG00000151224.12	MAT1A	20.6206	0.23444	142
ENSG00000168906.12	MAT2A	23.8107	0.133111	142	0.0491023
ENSG00000038274.16	MAT2B	22.088	0.120165	142	0.0587456
ENSG00000132561.13	MATN2	21.3697	0.383592	142	0.204617
ENSG00000280987.4	MATR3	23.8779	0.124928	142
ENSG00000088888.17	MAVS	21.9706	0.200821	142	0.101327
ENSG00000125952.18	MAX	15.7495	0.488701	77
ENSG00000198125.12	MB	31.1857	0.273351	142	0.093828
ENSG00000141644.17	MBD1	17.169	0.248624	139	-0.0041488
ENSG00000134046.11	MBD2	15.9924	0.407458	55
ENSG00000151332.18	MBIP	14.2175		7
ENSG00000165471.6	MBL2	17.7227	0.342512	133
ENSG00000214309.4	MBLAC1	12.8509	0.699082	31
ENSG00000176055.9	MBLAC2	19.7465	0.151872	142	0.0690936
ENSG00000152601.17	MBNL1	21.8523	0.210209	142	0.0838772
ENSG00000143797.11	MBOAT2	14.0001	0.574927	58
ENSG00000125505.16	MBOAT7	19.5978	0.248296	142	0.207857
ENSG00000197971.14	MBP	24.0601	0.187968	142	0.0472663
ENSG00000012174.11	MBTPS2	13.5585	0.267409	29
ENSG00000076706.16	MCAM	22.7859	0.228196	142	0.0936305
ENSG00000100294.12	MCAT	20.6955	0.161051	142	0.147832
ENSG00000171444.17	MCC	18.3158	0.280528	142	0.0533147
ENSG00000078070.12	MCCC1	24.7498	0.195101	142	0.342453
ENSG00000131844.15	MCCC2	25.6797	0.159062	142	0.294256
ENSG00000124370.10	MCEE	23.757	0.352108	142	0.267655
ENSG00000126217.20	MCF2L	19.5521	0.195991	142	0.0833006
ENSG00000180398.11	MCFD2	18.1031	0.348144	102	0.122644
ENSG00000143384.12	MCL1	17.2657	0.20193	81	-0.0610048
ENSG00000073111.13	MCM2	14.4773	0.378764	41
ENSG00000112118.18	MCM3	16.5099	0.288913	127	0.0791679
ENSG00000100297.15	MCM5	15.7458	0.240331	123	0.0841715
ENSG00000076003.4	MCM6	17.2122	0.378412	113	0.0138443
ENSG00000166508.17	MCM7	15.6021	0.30762	41
ENSG00000125885.13	MCM8	17.4265	0.31423	53
ENSG00000197771.12	MCMBP	20.148	0.248832	142	0.0253551
ENSG00000225663.7	MCRIP1	17.1164	0.238764	120	0.0434706
ENSG00000172366.19	MCRIP2	17.7765	0.391935	142	0.154318
ENSG00000187778.13	MCRS1	10.6815		8
ENSG00000232119.7	MCTS1	23.5424	0.119447	142	-0.0457194
ENSG00000156026.14	MCU	19.4673	0.185039	142	0.13732
ENSG00000050393.11	MCUR1	21.0587	0.199787	142	0.0422292
ENSG00000137337.14	MDC1	17.9577	0.392102	139	0.0175575
ENSG00000014641.17	MDH1	29.3501	0.170891	142	0.152562
ENSG00000146701.11	MDH2	29.4831	0.184562	142	0.401579
ENSG00000112159.11	MDN1	20.8531	0.42748	115	-0.109571
ENSG00000065833.8	ME1	22.8165	0.228796	142	0.0711992
ENSG00000082212.12	ME2	24.7316	0.342134	142	0.239481
ENSG00000151376.16	ME3	23.5095	0.221594	142	0.269248
ENSG00000163875.15	MEAF6	14.5284	0.379745	32
ENSG00000169057.21	MECP2	22.211	0.218026	142	0.11346
ENSG00000116353.15	MECR	24.7489	0.218719	142	0.361194
ENSG00000125686.11	MED1	20.462	0.528112	56
ENSG00000184634.15	MED12	10.6252		16
ENSG00000099917.17	MED15	16.2227	0.501546	130	0.14484
ENSG00000175221.14	MED16	18.2686	0.287977	66
ENSG00000156603.15	MED19	12.9965		8
ENSG00000124641.15	MED20	14.8202	0.46814	45
ENSG00000136146.14	MED4	18.1747	0.317605	23
ENSG00000116604.17	MEF2D	17.3876	0.27131	104	0.197516
ENSG00000106780.8	MEGF9	13.9968	0.95771	50
ENSG00000165304.7	MELK	16.8089	0.657065	24
ENSG00000163975.11	MELTF	18.4351	0.451529	137	0.255586
ENSG00000162959.13	MEMO1	21.38	0.245567	142	0.0260747
ENSG00000133895.14	MEN1	11.1635	0.787362	22
ENSG00000112818.9	MEP1A	13.1347		13
ENSG00000146834.13	MEPCE	16.9944	0.284889	100	0.0221562
ENSG00000140406.3	MESDC1	15.443	1.04847	92	-0.111937
ENSG00000117899.10	MESDC2	23.2744	0.126589	142	0.0762645
ENSG00000105976.14	MET	14.3301		8
ENSG00000164024.11	METAP1	21.6174	0.247064	142	0.125874
ENSG00000172878.13	METAP1D	17.4858	0.235386	107	0.0165502
ENSG00000111142.13	METAP2	22.3778	0.114567	142	-0.0600032
ENSG00000010165.19	METTL13	18.1325	0.160252	141	-0.0684718
ENSG00000145388.14	METTL14	16.8451	0.246774	121	0.0121876
ENSG00000169519.20	METTL15	19.5844	0.29336	97	-0.033799
ENSG00000127804.12	METTL16	17.3743	0.216342	141	0.215391
ENSG00000165792.17	METTL17	20.4372	0.25062	142	-0.0214811
ENSG00000130731.15	METTL26	18.237	0.297739	107	0.200352
ENSG00000165819.11	METTL3	17.4945	0.206273	141	0.0213138
ENSG00000185432.11	METTL7A	21.1528	0.224009	142	-0.0263672
ENSG00000170439.6	METTL7B	20.8599	0.303712	142	0.391811
ENSG00000140259.6	MFAP1	18.2939	0.349559	126	-0.0236895
ENSG00000117122.13	MFAP2	23.8347	0.429662	142	0.106649
ENSG00000166482.11	MFAP4	24.621	0.917729	142	0.13833
ENSG00000197614.10	MFAP5	23.464	0.313052	142	0.114555
ENSG00000168958.19	MFF	21.7038	0.1924	142	0.069241
ENSG00000140545.14	MFGE8	23.0533	0.380331	142	0.292539
ENSG00000171109.18	MFN1	21.3901	0.189229	142	0.318462
ENSG00000116688.16	MFN2	23.8672	0.119609	142	0.0516999
ENSG00000092931.11	MFSD11	15.6385	0.40533	85	0.326552
ENSG00000173214.5	MFSD4B	11.1347		8
ENSG00000151690.14	MFSD6	15.6883	0.280073	75
ENSG00000174197.16	MGA	18.5295	0.544157	80
ENSG00000257335.8	MGAM	15.5923	0.480995	40
ENSG00000137463.4	MGARP	18.0074	0.620605	138	0.26446
ENSG00000131446.16	MGAT1	16.9771	0.415449	114	0.042581
ENSG00000168282.5	MGAT2	11.6808		7
ENSG00000152127.8	MGAT5	12.9246	0.366329	31
ENSG00000198408.13	MGEA5	21.5276	0.230501	142	0.162312
ENSG00000074416.13	MGLL	22.7851	0.237309	142	0.266428
ENSG00000125871.13	MGME1	15.5771	0.42481	107	0.0586174
ENSG00000170430.9	MGMT	18.0228	0.340291	142	0.386382
ENSG00000111341.9	MGP	17.8687	0.4983	108	-0.0930621
ENSG00000102858.12	MGRN1	15.6732	0.449516	55
ENSG00000008394.12	MGST1	18.2716	0.603437	123	0.181733
ENSG00000085871.8	MGST2	20.5855	0.279797	133	0.00380007
ENSG00000143198.12	MGST3	27.4517	0.299448	142	0.195104
ENSG00000154305.16	MIA3	21.4024	0.0885337	142	0.129371
ENSG00000101752.11	MIB1	18.4044	0.209485	142	0.0325374
ENSG00000197530.12	MIB2	22.1961	0.198103	142	0.097663
ENSG00000135596.17	MICAL1	17.3316	0.294526	138	0.0972063
ENSG00000133816.13	MICAL2	15.2787	0.433871	121	0.157317
ENSG00000243156.7	MICAL3	20.4666	0.15385	142	0.195173
ENSG00000100139.13	MICALL1	18.7436	0.175136	139	-0.128373
ENSG00000164877.18	MICALL2	15.168	0.183655	37
ENSG00000107745.17	MICU1	18.7168	0.212551	138	-0.104241
ENSG00000165487.13	MICU2	13.051	0.294263	70
ENSG00000155970.11	MICU3	13.5939	0.633699	64
ENSG00000101871.14	MID1	16.7357	0.267227	113	0.144725
ENSG00000165175.15	MID1IP1	13.1471	0.98812	78
ENSG00000100335.13	MIEF1	18.2307	0.179392	142	-0.0568388
ENSG00000177427.12	MIEF2	15.2635	0.911771	69
ENSG00000141741.11	MIEN1	20.1578	0.234371	140	0.0792498
ENSG00000198160.14	MIER1	18.7756	0.292481	83	-0.104906
ENSG00000240972.1	MIF	22.7419	0.203114	142	-0.0057318
ENSG00000125457.13	MIF4GD	16.428	0.228047	86	0.161771
ENSG00000180488.14	MIGA1	16.4845	0.712703	29
ENSG00000148343.18	MIGA2	17.6364	0.202044	134	0.0518711
ENSG00000143409.15	MINDY1	20.1048	0.270507	142	0.115136
ENSG00000128923.10	MINDY2	18.1975	0.251403	136	-0.136536
ENSG00000141503.15	MINK1	18.763	0.221622	142	0.136608
ENSG00000173436.13	MINOS1	24.8398	0.418315	142	0.101044
ENSG00000164654.15	MIOS	19.3431	0.119582	142	-0.145808
ENSG00000027001.9	MIPEP	22.2879	0.156139	142	0.044272
ENSG00000099812.8	MISP	15.2627	0.517299	21
ENSG00000125863.18	MKKS	20.2713	0.277704	142	0.109921
ENSG00000186260.16	MKL2	17.2681	0.200183	135	0.118557
ENSG00000128585.17	MKLN1	13.2029	0.211797	31
ENSG00000079277.19	MKNK1	16.3643	0.248708	51
ENSG00000099875.14	MKNK2	12.9099		8
ENSG00000133606.10	MKRN1	15.0167	0.444699	65
ENSG00000075975.15	MKRN2	20.6284	0.168634	142	0.368659
ENSG00000110917.7	MLEC	23.3997	0.198229	142	0.13635
ENSG00000178053.17	MLF1	19.9847	0.343281	142	0.268275
ENSG00000089693.10	MLF2	21.3164	0.209875	142	0.076112
ENSG00000076242.14	MLH1	17.5356	0.271296	45
ENSG00000146147.14	MLIP	24.6778	0.210071	142	0.0727783
ENSG00000168404.12	MLKL	11.8232	0.410301	38
ENSG00000130382.8	MLLT1	15.6081	0.304543	79
ENSG00000275023.4	MLLT6	15.8394	0.537341	122	-0.124776
ENSG00000115648.13	MLPH	15.2166	0.602128	86	0.0846311
ENSG00000167965.17	MLST8	19.2985	0.178039	137	-0.011355
ENSG00000175727.13	MLXIP	13.8816	0.32277	72
ENSG00000103150.5	MLYCD	24.8283	0.213297	142	0.119818
ENSG00000151611.13	MMAA	21.2262	0.167778	142	0.436115
ENSG00000139428.11	MMAB	22.5445	0.295425	142	0.302552
ENSG00000196549.10	MME	20.9187	0.249267	141	0.147184
ENSG00000169446.5	MMGT1	18.2261	0.214887	133	0.027467
ENSG00000087245.12	MMP2	19.3003	0.373531	142	0.257796
ENSG00000126005.16	MMP24-AS1	18.7043	0.52173	139	-0.101493
ENSG00000118113.11	MMP8	17.5917	0.302415	132	-0.0264129
ENSG00000100985.7	MMP9	20.9501	0.466058	142	0.260525
ENSG00000138722.9	MMRN1	17.1601	0.259891	140	-0.066088
ENSG00000173269.13	MMRN2	22.1107	0.214822	142	0.0767291
ENSG00000155229.20	MMS19	18.3604	0.274069	114	-0.105231
ENSG00000163563.7	MNDA	21.2509	0.374666	142	0.159388
ENSG00000173542.8	MOB1B	21.553	0.180687	142	0.111808
ENSG00000182208.13	MOB2	20.6465	0.168833	142	-0.0796981
ENSG00000115540.14	MOB4	22.4803	0.198078	142	0.114986
ENSG00000168314.17	MOBP	14.5378	0.395529	88	0.196014
ENSG00000124615.17	MOCS1	21.3952	0.213162	142	0.246097
ENSG00000164172.18	MOCS2	22.0732	0.150028	142	0.251882
ENSG00000124217.4	MOCS3	17.9384	0.269598	97	0.154205
ENSG00000204655.11	MOG	18.6777	0.527106	142	0.0244961
ENSG00000115275.11	MOGS	21.3518	0.142632	142	0.0115935
ENSG00000061987.14	MON2	17.9623	0.332611	141	0.0390797
ENSG00000133422.12	MORC2	16.8696	0.347833	79
ENSG00000159256.12	MORC3	17.3753	0.461393	52
ENSG00000185787.14	MORF4L1	16.5762	1.28593	29
ENSG00000123562.16	MORF4L2	15.5406	0.336863	90	-0.0797846
ENSG00000130150.11	MOSPD2	17.6403	0.20127	118	0.0071447
ENSG00000155363.18	MOV10	13.2872	0.485316	51
ENSG00000079931.14	MOXD1	16.23	0.329536	78
ENSG00000060762.18	MPC1	22.6439	0.289979	142	0.104089
ENSG00000143158.10	MPC2	23.733	0.215242	142	-0.0172667
ENSG00000129255.15	MPDU1	18.8404	0.220866	142	0.141233
ENSG00000107186.16	MPDZ	19.1127	0.16237	142	-0.0126264
ENSG00000103152.11	MPG	15.1803	0.262118	70
ENSG00000196199.13	MPHOSPH8	15.0629	0.303119	44
ENSG00000178802.17	MPI	22.8145	0.22658	142	0.284776
ENSG00000005381.7	MPO	21.8653	0.399587	142	-0.00522689
ENSG00000130830.14	MPP1	20.7616	0.247184	142	0.124207
ENSG00000108852.14	MPP2	18.4648	0.226539	138	0.0767415
ENSG00000072415.8	MPP5	17.182	0.23605	123	0.153511
ENSG00000105926.15	MPP6	15.7962	0.28164	95	0.282646
ENSG00000150054.18	MPP7	18.3061	0.165812	135	0.169576
ENSG00000066382.16	MPPED2	13.7339	0.275639	31
ENSG00000133030.20	MPRIP	20.1686	0.1743	142	0.0655815
ENSG00000128309.16	MPST	22.985	0.154885	142	0.195227
ENSG00000115204.14	MPV17	22.4158	0.300845	140	0.0444765
ENSG00000158887.15	MPZ	16.5022	0.502854	79	0.365712
ENSG00000197965.11	MPZL1	18.7228	0.165204	142	-0.145932
ENSG00000158186.12	MRAS	19.9462	0.284185	137	0.0715727
ENSG00000260314.2	MRC1	21.2537	0.296482	142	-0.0134488
ENSG00000011028.13	MRC2	20.2183	0.291229	142	0.136874
ENSG00000020922.12	MRE11	20.5087	0.136723	142	-0.042913
ENSG00000172935.8	MRGPRF	13.2945	0.659913	68
ENSG00000037757.13	MRI1	20.9831	0.235859	142	0.417683
ENSG00000122687.17	MRM2	15.8641	0.291055	61
ENSG00000171861.10	MRM3	20.8139	0.199116	142	0.192631
ENSG00000161010.14	MRNIP	14.4409	0.43543	50
ENSG00000179832.17	MROH1	17.0225	0.247069	118	-0.135723
ENSG00000169288.17	MRPL1	22.3245	0.23456	142	0.139962
ENSG00000159111.12	MRPL10	20.3134	0.252578	142	-0.0488037
ENSG00000174547.13	MRPL11	21.6711	0.214091	142	-0.11171
ENSG00000262814.7	MRPL12	18.6485	0.471496	104	-0.0590197
ENSG00000172172.7	MRPL13	21.7669	0.238054	142	0.0380546
ENSG00000180992.6	MRPL14	16.5916	0.279382	66
ENSG00000137547.8	MRPL15	21.7345	0.288054	142	0.00434035
ENSG00000166902.4	MRPL16	20.9361	0.221402	142	0.0598513
ENSG00000158042.8	MRPL17	18.6647	0.432629	142	-0.082228
ENSG00000112110.9	MRPL18	21.0752	0.233411	142	0.0534925
ENSG00000115364.13	MRPL19	21.398	0.238851	142	0.131239
ENSG00000112651.11	MRPL2	22.0767	0.228759	142	0.0148794
ENSG00000242485.5	MRPL20	19.9611	0.314625	134	0.046307
ENSG00000197345.12	MRPL21	21.2253	0.290657	142	0.0726963
ENSG00000082515.17	MRPL22	21.7849	0.208259	142	0.0725624
ENSG00000214026.10	MRPL23	19.6601	0.29753	139	-0.0739485
ENSG00000143314.12	MRPL24	21.3356	0.232637	142	-0.0177092
ENSG00000108826.15	MRPL27	20.8606	0.21895	142	-0.219389
ENSG00000086504.15	MRPL28	21.0712	0.317605	142	0.13982
ENSG00000114686.8	MRPL3	21.775	0.199974	142	0.0566087
ENSG00000185414.19	MRPL30	21.4657	0.353131	142	0.0411548
ENSG00000106591.3	MRPL32	20.6977	0.350824	142	-0.051524
ENSG00000243147.7	MRPL33	17.3655	0.29454	60
ENSG00000130312.6	MRPL34	15.7963	0.508508	60
ENSG00000132313.14	MRPL35	18.8583	0.399749	129	0.165627
ENSG00000116221.15	MRPL37	21.8575	0.207618	142	0.0516213
ENSG00000204316.12	MRPL38	21.2988	0.298765	142	-0.0783196
ENSG00000154719.13	MRPL39	22.1886	0.260497	142	0.088436
ENSG00000105364.13	MRPL4	21.6159	0.291709	142	0.0971693
ENSG00000185608.8	MRPL40	21.0997	0.335158	139	-0.125451
ENSG00000182154.7	MRPL41	20.0696	0.297882	142	-0.0243599
ENSG00000198015.12	MRPL42	19.219	0.378299	142	-0.124296
ENSG00000055950.16	MRPL43	21.5955	0.272869	142	-0.0626548
ENSG00000135900.3	MRPL44	21.6237	0.263181	142	0.214126
ENSG00000278845.4	MRPL45	21.7695	0.220338	142	0.157531
ENSG00000259494.1	MRPL46	21.3487	0.339861	142	0.0552656
ENSG00000136522.13	MRPL47	20.0245	0.366845	142	0.103802
ENSG00000175581.13	MRPL48	21.3678	0.249367	142	-0.053449
ENSG00000149792.8	MRPL49	20.4548	0.26523	142	-0.18958
ENSG00000136897.7	MRPL50	20.3267	0.285048	141	0.038934
ENSG00000204822.6	MRPL53	20.296	0.314633	142	0.0786361
ENSG00000183617.4	MRPL54	21.586	0.35408	142	0.247764
ENSG00000162910.18	MRPL55	20.4543	0.384933	142	-0.058991
ENSG00000173141.4	MRPL57	18.3764	0.309131	115	0.108615
ENSG00000167862.9	MRPL58	21.4576	0.258358	142	0.112773
ENSG00000143436.10	MRPL9	21.8851	0.269433	142	-0.0437058
ENSG00000048544.5	MRPS10	22.3891	0.257749	142	0.0547383
ENSG00000181991.15	MRPS11	22.6679	0.239851	142	0.134877
ENSG00000128626.11	MRPS12	22.8457	0.29514	142	0.11155
ENSG00000120333.4	MRPS14	20.4601	0.372283	142	-0.0456849
ENSG00000116898.11	MRPS15	22.1047	0.322429	142	0.0949224
ENSG00000182180.13	MRPS16	19.5261	0.353202	125	0.0915093
ENSG00000239789.5	MRPS17	22.1652	0.275311	142	-0.125854
ENSG00000096080.11	MRPS18A	21.0685	0.315176	142	0.104538
ENSG00000204568.11	MRPS18B	21.8488	0.216486	142	0.113753
ENSG00000122140.10	MRPS2	23.6161	0.24449	142	0.0106234
ENSG00000266472.5	MRPS21	16.2471	0.370244	101	-0.000109844
ENSG00000175110.11	MRPS22	23.016	0.202743	142	0.00969923
ENSG00000181610.12	MRPS23	23.0321	0.238635	142	-0.0351826
ENSG00000062582.13	MRPS24	21.2201	0.226311	142	-0.139925
ENSG00000131368.7	MRPS25	22.9352	0.278746	142	0.133429
ENSG00000125901.5	MRPS26	22.5226	0.398896	142	0.0104572
ENSG00000113048.16	MRPS27	23.0814	0.213259	142	-0.0342072
ENSG00000147586.9	MRPS28	22.4942	0.259344	142	-0.00254931
ENSG00000112996.10	MRPS30	20.894	0.259383	142	0.0843532
ENSG00000102738.7	MRPS31	22.9699	0.251532	142	-0.05544
ENSG00000090263.15	MRPS33	18.9894	0.406004	89	-0.0601087
ENSG00000074071.14	MRPS34	22.0476	0.372685	142	0.00446811
ENSG00000061794.12	MRPS35	22.7895	0.241826	142	0.158884
ENSG00000134056.11	MRPS36	24.4797	0.26732	142	0.109429
ENSG00000144029.11	MRPS5	23.0472	0.214258	142	0.0519781
ENSG00000243927.5	MRPS6	20.9023	0.342426	141	-0.126464
ENSG00000125445.10	MRPS7	20.6295	0.282107	142	-0.112299
ENSG00000135972.8	MRPS9	23.5811	0.211244	142	-0.0324462
ENSG00000148187.17	MRRF	21.9252	0.32072	142	0.115999
ENSG00000124532.14	MRS2	17.5003	0.28233	121	0.187944
ENSG00000053372.4	MRTO4	18.9998	0.267533	142	0.209015
ENSG00000072952.18	MRVI1	15.667	0.305357	114	0.115796
ENSG00000095002.13	MSH2	19.2641	0.20267	140	0.163097
ENSG00000113318.9	MSH3	17.2892	0.290687	76
ENSG00000116062.14	MSH6	17.4004	0.264474	123	-0.187968
ENSG00000153944.10	MSI2	21.9771	0.147673	142	0.0147605
ENSG00000188895.11	MSL1	11.7983		16
ENSG00000147065.16	MSN	26.9591	0.112125	142	-0.101226
ENSG00000038945.14	MSR1	17.8021	0.326321	137	0.0204477
ENSG00000175806.14	MSRA	22.7765	0.172872	142	0.376959
ENSG00000148450.12	MSRB2	24.0683	0.217837	142	-0.00506923
ENSG00000174099.10	MSRB3	21.8621	0.291144	142	0.0913952
ENSG00000173531.15	MST1	18.8567	0.318619	139	-0.163976
ENSG00000125459.14	MSTO1	14.8883	0.301711	39
ENSG00000169715.14	MT1E	19.3445	0.677171	142	0.297102
ENSG00000198417.6	MT1F	15.0114	0.701167	136	0.162492
ENSG00000125144.13	MT1G	15.9125	0.59676	142	0.134272
ENSG00000187193.8	MT1X	18.43	0.736277	142	0.237183
ENSG00000125148.6	MT2A	22.3067	0.823268	142	0.24588
ENSG00000087250.8	MT3	17.8806	0.466689	142	0.291421
ENSG00000182979.17	MTA1	19.535	0.214624	142	0.0770858
ENSG00000149480.6	MTA2	20.0279	0.153865	142	-0.00565059
ENSG00000099810.18	MTAP	23.2667	0.133944	142	0.18074
ENSG00000137409.19	MTCH1	23.0343	0.16944	142	0.145214
ENSG00000109919.9	MTCH2	24.7871	0.16189	142	0.188312
ENSG00000168502.17	MTCL1	24.5738	0.589857	128	-0.00352365
ENSG00000147649.9	MTDH	22.5697	0.143491	142	-0.0338315
ENSG00000156469.8	MTERF3	14.1756	0.34696	38
ENSG00000122085.16	MTERF4	16.8292	0.328829	126	0.0707818
ENSG00000103707.9	MTFMT	18.6945	0.222647	139	-0.108266
ENSG00000242114.5	MTFP1	19.2416	0.304709	139	0.264242
ENSG00000117640.17	MTFR1L	22.351	0.211795	142	0.332064
ENSG00000101181.17	MTG2	13.1614	0.616478	24
ENSG00000100714.15	MTHFD1	24.107	0.172997	142	0.214077
ENSG00000120254.15	MTHFD1L	13.5255	0.367783	29
ENSG00000065911.11	MTHFD2	15.9689	0.327742	41
ENSG00000163738.18	MTHFD2L	21.0795	0.215732	142	0.0696132
ENSG00000177000.10	MTHFR	20.1086	0.194635	142	0.0305037
ENSG00000136371.10	MTHFS	20.4284	0.297983	142	0.493697
ENSG00000103248.18	MTHFSD	23.9562	0.721083	110	0.179182
ENSG00000085760.14	MTIF2	22.9097	0.196178	142	0.0719038
ENSG00000122033.14	MTIF3	22.5089	0.318701	142	0.237551
ENSG00000171100.14	MTM1	18.3874	0.188811	142	0.104742
ENSG00000063601.16	MTMR1	16.7552	0.208415	116	0.0531874
ENSG00000166912.16	MTMR10	16.685	0.210918	84
ENSG00000150712.10	MTMR12	17.6417	0.186969	139	-0.0125832
ENSG00000163719.19	MTMR14	16.8246	0.248052	115	-0.00946527
ENSG00000087053.18	MTMR2	16.3877	0.255664	109	-0.169154
ENSG00000100330.15	MTMR3	16.8359	0.282233	92	-0.156303
ENSG00000139505.11	MTMR6	20.8223	0.127048	142	0.0783313
ENSG00000104643.9	MTMR9	20.5993	0.135975	142	0.141189
ENSG00000135297.15	MTO1	18.2172	0.283242	140	0.0968116
ENSG00000198793.12	MTOR	21.1122	0.10675	142	-0.181042
ENSG00000107951.14	MTPAP	21.1149	0.160068	142	-0.163495
ENSG00000105887.10	MTPN	23.3645	0.221449	142	0.111398
ENSG00000116984.12	MTR	21.0992	0.192842	142	-0.0755711
ENSG00000120662.15	MTRF1	17.3546	0.269541	101	-0.0710196
ENSG00000112031.15	MTRF1L	18.466	0.256979	136	-0.349257
ENSG00000124275.14	MTRR	15.9201	0.341161	82
ENSG00000170873.18	MTSS1	17.6606	0.275263	138	0.269559
ENSG00000132613.14	MTSS1L	18.1838	0.208532	142	0.141119
ENSG00000138823.13	MTTP	20.5298	0.251426	142	0.384139
ENSG00000180354.15	MTURN	18.5243	0.747336	108	0.0236175
ENSG00000129422.14	MTUS1	19.6952	0.157597	142	0.00320143
ENSG00000132938.19	MTUS2	21.5014	0.293892	142	0.364308
ENSG00000173171.14	MTX1	23.1517	0.164567	142	0.0611971
ENSG00000128654.13	MTX2	24.6521	0.247133	142	0.15023
ENSG00000177034.14	MTX3	19.8625	0.177377	142	0.0897015
ENSG00000185499.16	MUC1	14.51	0.298009	31
ENSG00000205277.9	MUC12	11.8341		7
ENSG00000173702.7	MUC13	12.6124		13
ENSG00000117983.17	MUC5B	16.2925	0.643793	66
ENSG00000090432.6	MUL1	22.2484	0.187269	142	0.0363243
ENSG00000170681.6	MURC	24.7018	0.310346	142	0.122249
ENSG00000272573.5	MUSTN1	20.2184	0.571168	142	0.29924
ENSG00000146085.7	MUT	24.084	0.207787	142	-0.0700089
ENSG00000141971.12	MVB12A	15.1599	0.340663	55
ENSG00000196814.14	MVB12B	16.066	0.169895	105	-0.10979
ENSG00000167508.11	MVD	19.7772	0.182608	142	0.0266263
ENSG00000110921.13	MVK	20.0091	0.234501	140	0.193665
ENSG00000013364.18	MVP	22.9819	0.286207	142	0.0774187
ENSG00000157601.13	MX1	19.4371	0.361287	142	0.435859
ENSG00000183486.12	MX2	17.0605	0.384776	123	0.34748
ENSG00000101825.7	MXRA5	17.8751	0.349024	96	-0.00994437
ENSG00000182534.13	MXRA7	23.9543	0.515216	142	0.454794
ENSG00000179820.15	MYADM	19.9831	0.170535	142	0.169268
ENSG00000132382.14	MYBBP1A	18.3707	0.257166	135	0.220703
ENSG00000134571.10	MYBPC3	29.7869	0.156152	142	-0.0175046
ENSG00000005810.17	MYCBP2	18.5858	0.159088	142	-0.0608443
ENSG00000172936.12	MYD88	14.655	0.325803	86	0.175256
ENSG00000074842.7	MYDGF	22.6907	0.209721	142	-0.147056
ENSG00000104177.17	MYEF2	17.2119	0.4782	115	0.0211458
ENSG00000109061.9	MYH1	27.5722	0.255255	142	-0.00153888
ENSG00000133026.12	MYH10	23.8735	0.244159	142	0.0943325
ENSG00000133392.17	MYH11	26.2118	0.317411	142	0.0828439
ENSG00000006788.13	MYH13	26.1723	0.290061	142
ENSG00000105357.15	MYH14	23.8052	0.121294	142	0.012491
ENSG00000144821.9	MYH15	24.7096	0.316949	140	0.0998694
ENSG00000109063.14	MYH3	25.312	0.350362	142	-0.0103367
ENSG00000264424.1	MYH4	24.6141	0.286171	142
ENSG00000197616.11	MYH6	27.4725	1.35147	142	0.369557
ENSG00000092054.12	MYH7	32.4304	0.159209	142	-0.137276
ENSG00000078814.15	MYH7B	20.9471	0.385061	141	-0.101136
ENSG00000133020.4	MYH8	21.1877	0.408338	142
ENSG00000100345.20	MYH9	26.1652	0.212819	142	0.0610702
ENSG00000168530.15	MYL1	25.0417	0.868069	142	-0.0414427
ENSG00000101608.12	MYL12A	24.2183	0.426814	142	0.268546
ENSG00000111245.14	MYL2	30.9112	0.337395	142	-0.0638971
ENSG00000160808.9	MYL3	31.1348	0.281417	142	-0.0279709
ENSG00000198336.9	MYL4	27.0229	1.22247	142	0.757629
ENSG00000215375.6	MYL5	20.1607	0.671189	87	0.0322479
ENSG00000092841.18	MYL6	25.1757	0.277392	142	0.0828122
ENSG00000196465.10	MYL6B	17.4209	0.37558	91	0.0677128
ENSG00000106631.8	MYL7	23.978	0.782251	142	0.616814
ENSG00000101335.9	MYL9	23.5737	0.427751	142	0.042171
ENSG00000065534.18	MYLK	23.4846	0.250861	142	0.194138
ENSG00000140795.12	MYLK3	23.8191	0.30352	142	0.106989
ENSG00000196535.15	MYO18A	23.2945	0.161105	142	0.0925883
ENSG00000133454.15	MYO18B	21.2126	0.242346	142	-0.00787415
ENSG00000166866.12	MYO1A	14.4875		13
ENSG00000128641.18	MYO1B	21.9688	0.125992	142	0.273942
ENSG00000197879.14	MYO1C	24.4636	0.109769	142	0.335197
ENSG00000176658.16	MYO1D	20.6957	0.299563	142	0.172078
ENSG00000157483.8	MYO1E	17.8171	0.236585	114	0.121707
ENSG00000142347.16	MYO1F	18.2424	0.221444	133	-0.152273
ENSG00000136286.14	MYO1G	16.2543	0.530525	96	0.135296
ENSG00000197535.14	MYO5A	19.532	0.192551	142	-0.0869674
ENSG00000167306.19	MYO5B	15.6055	0.553556	49
ENSG00000196586.13	MYO6	23.1117	0.14155	142	0.0220534
ENSG00000169994.18	MYO7B	16.1111	0.5823	21
ENSG00000066933.15	MYO9A	15.8493	0.671833	38
ENSG00000099331.13	MYO9B	19.3292	0.201231	142	0.0346988
ENSG00000034971.16	MYOC	20.4897	0.557022	142	0.49114
ENSG00000138119.16	MYOF	22.1384	0.289133	142	0.310907
ENSG00000101605.12	MYOM1	28.0845	0.157684	142	-0.0192256
ENSG00000036448.9	MYOM2	29.2548	0.215531	142	0.0945802
ENSG00000142661.18	MYOM3	27.0902	0.146901	142	0.0864206
ENSG00000120729.9	MYOT	20.3529	0.427148	142	0.215631
ENSG00000177791.11	MYOZ1	14.2221	0.7237	60
ENSG00000172399.5	MYOZ2	28.4502	0.335661	142	0.109178
ENSG00000138347.15	MYPN	24.2712	0.234397	142	0.195722
ENSG00000170011.13	MYRIP	11.8804		14
ENSG00000162601.9	MYSM1	15.4936	0.685837	23
ENSG00000263155.5	MYZAP	22.1014	0.187407	142	0.277307
ENSG00000170476.15	MZB1	16.2698	0.385951	98	0.11822
ENSG00000152082.13	MZT2B	16.71	0.711715	40
ENSG00000102921.7	N4BP1	16.7636	0.38625	73
ENSG00000156239.11	N6AMT1	18.4961	0.278459	132	0.216369
ENSG00000102030.15	NAA10	21.3097	0.185407	142	0.0631877
ENSG00000164134.12	NAA15	22.395	0.0956034	142	0.0466558
ENSG00000172766.18	NAA16	17.7129	0.461137	51
ENSG00000111300.9	NAA25	19.1474	0.172219	140	-0.102544
ENSG00000139977.13	NAA30	17.6917	0.21675	142	0.0716551
ENSG00000135040.15	NAA35	18.3829	0.154031	139	0.0152608
ENSG00000121579.12	NAA50	19.1948	0.192859	142	-0.0611855
ENSG00000177694.15	NAALADL2	14.8088	0.392544	50
ENSG00000196531.10	NACA	25.7504	0.221497	142	-0.0835541
ENSG00000160877.5	NACC1	14.8394	0.22583	82	0.16722
ENSG00000152620.12	NADK2	22.296	0.176895	142	0.0750722
ENSG00000172890.11	NADSYN1	15.6601	0.359945	92	-0.255829
ENSG00000159593.14	NAE1	22.8489	0.14366	142	0.0878409
ENSG00000198951.11	NAGA	20.0238	0.207487	142	0.129521
ENSG00000124357.12	NAGK	22.9464	0.108362	142	0.102507
ENSG00000108784.9	NAGLU	14.2038	0.321493	89	-0.148239
ENSG00000105835.11	NAMPT	24.982	0.352717	142	0.302841
ENSG00000188613.6	NANOS1	12.4201	0.442024	58
ENSG00000170191.4	NANP	14.1113	0.376724	53
ENSG00000095380.10	NANS	23.4341	0.160188	142	-0.0210803
ENSG00000187109.13	NAP1L1	23.5993	0.16843	142	-0.0310151
ENSG00000205531.12	NAP1L4	23.8977	0.162208	142	0.00405421
ENSG00000105402.7	NAPA	23.4286	0.143062	142	0.256841
ENSG00000125814.17	NAPB	19.5706	0.239005	142	0.037261
ENSG00000134265.12	NAPG	22.5512	0.242563	142	0.19644
ENSG00000147813.15	NAPRT	22.7957	0.219405	142	0.59154
ENSG00000131400.7	NAPSA	20.042	0.259942	142	0.0632141
ENSG00000141562.17	NARF	11.1357		8
ENSG00000103245.13	NARFL	20.3731	0.131898	142	0.054524
ENSG00000134440.11	NARS	23.0798	0.167761	142	0.332337
ENSG00000137513.9	NARS2	21.6849	0.229739	142	0.105718
ENSG00000132780.16	NASP	21.5744	0.225752	142	0.00747445
ENSG00000171428.13	NAT1	15.8901	0.485287	57
ENSG00000135372.8	NAT10	17.6823	0.330378	99	-0.127499
ENSG00000134369.15	NAV1	20.0174	0.21148	142	0.0987604
ENSG00000213995.11	NAXD	23.0232	0.152388	142	0.412096
ENSG00000163382.11	NAXE	24.5719	0.238054	142	0.0170239
ENSG00000151779.12	NBAS	20.3046	0.108287	142	0.168752
ENSG00000172915.18	NBEA	20.6911	0.169662	142	0.0880069
ENSG00000144426.18	NBEAL1	14.6483	0.405876	51
ENSG00000104320.13	NBN	17.8915	0.254597	140	0.0744684
ENSG00000188554.13	NBR1	17.1334	0.278029	133	0.0326416
ENSG00000104490.17	NCALD	16.4048	0.333071	66
ENSG00000149294.16	NCAM1	24.2884	0.271535	142	0.269366
ENSG00000154654.14	NCAM2	19.1837	0.228119	142	0.234697
ENSG00000130287.13	NCAN	19.4883	0.232615	142
ENSG00000136937.12	NCBP1	17.7896	0.225969	132	0.0974557
ENSG00000114503.10	NCBP2	17.5221	0.263102	105	0.127879
ENSG00000074356.16	NCBP3	16.5502	0.298499	112	-0.069634
ENSG00000020129.15	NCDN	20.7821	0.256896	142	0.103294
ENSG00000144959.9	NCEH1	23.6057	0.161018	142	0.119779
ENSG00000158517.13	NCF1	18.3898	0.422261	141	0.323848
ENSG00000116701.14	NCF2	18.4246	0.269812	132	0.0127216
ENSG00000100365.14	NCF4	17.7858	0.3914	140	0.0247206
ENSG00000158092.6	NCK1	20.5008	0.102457	142	0.129515
ENSG00000071051.13	NCK2	20.1	0.14145	142	0.154371
ENSG00000061676.14	NCKAP1	23.6289	0.11108	142	0.125178
ENSG00000123338.12	NCKAP1L	15.3054	0.247441	42
ENSG00000213672.7	NCKIPSD	18.8054	0.237881	142	0.151248
ENSG00000115053.15	NCL	24.9809	0.221324	142	0.00626498
ENSG00000125912.10	NCLN	21.0882	0.132646	142	0.0107859
ENSG00000084676.15	NCOA1	18.489	0.346891	92	-0.046245
ENSG00000140396.12	NCOA2	13.3414	0.426894	51
ENSG00000266412.5	NCOA4	16.477	0.516849	44
ENSG00000124160.11	NCOA5	17.8982	0.239463	140	-0.00433299
ENSG00000111912.19	NCOA7	16.1683	0.36468	61
ENSG00000141027.20	NCOR1	12.9863	0.470546	38
ENSG00000196498.13	NCOR2	16.5924	0.203087	140	-0.121498
ENSG00000107130.9	NCS1	12.5247		16
ENSG00000162736.15	NCSTN	20.0275	0.227952	142	-0.00568459
ENSG00000058804.11	NDC1	15.4051	0.202624	52
ENSG00000072864.14	NDE1	18.1175	0.311864	141	0.19993
ENSG00000104419.14	NDRG1	21.7525	0.17898	142	0.155499
ENSG00000165795.23	NDRG2	23.9873	0.246551	142	0.218213
ENSG00000101079.20	NDRG3	20.1859	0.232084	142	0.0251998
ENSG00000103034.14	NDRG4	24.0906	0.176669	142	0.364836
ENSG00000070614.14	NDST1	24.5955	1.51466	142	0.163512
ENSG00000125356.6	NDUFA1	19.9636	0.434957	87	0.0999682
ENSG00000130414.11	NDUFA10	26.6857	0.160055	142	-0.0158415
ENSG00000174886.12	NDUFA11	23.9833	0.252995	142	-0.0673795
ENSG00000184752.12	NDUFA12	26.2827	0.194575	142	-0.0709881
ENSG00000186010.18	NDUFA13	25.9335	0.231899	142	-0.106066
ENSG00000131495.8	NDUFA2	25.7659	0.303071	142	-0.0817629
ENSG00000170906.15	NDUFA3	23.7019	0.319422	142	-0.0515663
ENSG00000189043.9	NDUFA4	27.3727	0.309298	142	0.167466
ENSG00000185633.10	NDUFA4L2	16.3827	0.319365	95	0.227529
ENSG00000128609.14	NDUFA5	25.9928	0.377551	142	0.0618001
ENSG00000184983.9	NDUFA6	26.1306	0.393088	142	-0.139768
ENSG00000267855.5	NDUFA7	26.5318	0.260221	142	0.0518753
ENSG00000119421.6	NDUFA8	26.447	0.336192	142	-0.0941521
ENSG00000139180.10	NDUFA9	27.3193	0.164031	142	0.0287431
ENSG00000004779.9	NDUFAB1	24.1757	0.335251	142	-0.0598634
ENSG00000137806.8	NDUFAF1	22.4452	0.292399	142	0.315549
ENSG00000164182.10	NDUFAF2	23.2616	0.363419	142	0.1649
ENSG00000178057.14	NDUFAF3	20.5988	0.241115	142	0.117803
ENSG00000123545.5	NDUFAF4	22.794	0.345943	142	0.000394039
ENSG00000101247.17	NDUFAF5	21.4788	0.171749	141	-0.0357804
ENSG00000156170.12	NDUFAF6	21.6438	0.264969	142	0.133396
ENSG00000003509.15	NDUFAF7	21.2127	0.194633	142	0.170142
ENSG00000224877.3	NDUFAF8	21.1779	0.305991	142	-0.0711376
ENSG00000183648.9	NDUFB1	23.6471	0.319287	142	-0.042216
ENSG00000140990.14	NDUFB10	26.7151	0.327418	142	-0.0150098
ENSG00000147123.10	NDUFB11	26.273	0.196768	142	-0.102105
ENSG00000090266.12	NDUFB2	17.6694	0.39926	135	-0.266874
ENSG00000119013.8	NDUFB3	25.9459	0.16285	142	-0.142183
ENSG00000065518.7	NDUFB4	25.2344	0.30377	142	0.00227364
ENSG00000136521.12	NDUFB5	24.9181	0.249696	142	0.0483633
ENSG00000165264.10	NDUFB6	25.8011	0.211551	142	0.00926012
ENSG00000099795.6	NDUFB7	25.124	0.363165	142	0.0581798
ENSG00000166136.15	NDUFB8	25.0627	0.214498	142	0.000936088
ENSG00000147684.7	NDUFB9	26.4582	0.377868	142	-0.220822
ENSG00000109390.11	NDUFC1	22.3259	0.761183	142	-0.136359
ENSG00000151366.12	NDUFC2	26.4478	0.191199	142	-0.0673451
ENSG00000023228.13	NDUFS1	27.7392	0.190786	142	0.00543725
ENSG00000158864.12	NDUFS2	26.2844	0.182533	142	-0.02924
ENSG00000213619.9	NDUFS3	26.8661	0.196109	142	0.0829103
ENSG00000164258.11	NDUFS4	26.491	0.19003	142	-0.0170752
ENSG00000168653.10	NDUFS5	26.0575	0.389271	142	-0.0921506
ENSG00000145494.11	NDUFS6	26.875	0.292463	142	-0.0418184
ENSG00000115286.19	NDUFS7	26.6233	0.209121	142	0.0109072
ENSG00000110717.12	NDUFS8	26.0337	0.260634	142	0.0928691
ENSG00000167792.11	NDUFV1	27.4878	0.182399	142	-0.0387018
ENSG00000178127.12	NDUFV2	27.4407	0.251806	142	-0.0830479
ENSG00000160194.17	NDUFV3	24.7338	0.220838	142	0.0312858
ENSG00000183091.19	NEB	23.4206	0.488038	142	0.0840933
ENSG00000078114.18	NEBL	27.6177	0.151308	142	-0.0318371
ENSG00000123119.11	NECAB1	16.8309	0.408909	115	0.00181561
ENSG00000089818.17	NECAP1	19.8382	0.198295	142	0.0997658
ENSG00000157191.19	NECAP2	19.8186	0.154622	142	0.137758
ENSG00000110400.10	NECTIN1	17.592	0.325082	129	0.108291
ENSG00000130202.9	NECTIN2	19.5899	0.242209	142	0.259916
ENSG00000177707.10	NECTIN3	18.241	0.287649	109	-0.0336841
ENSG00000139350.11	NEDD1	18.4357	0.307755	142	0.0300799
ENSG00000069869.15	NEDD4	17.8609	0.238402	142	0.0745679
ENSG00000049759.17	NEDD4L	19.7475	0.30783	142	0.0465487
ENSG00000255526.6	NEDD8-MDP1	22.1805	0.164526	142
ENSG00000100285.9	NEFH	19.5873	0.400289	142	0.0154357
ENSG00000277586.2	NEFL	21.778	0.317241	142	0.0419536
ENSG00000104722.13	NEFM	22.3144	0.230466	142	0.0620001
ENSG00000172260.14	NEGR1	20.4387	0.35244	142	0.254209
ENSG00000137601.16	NEK1	15.8606	0.375271	39
ENSG00000114904.12	NEK4	10.8806		16
ENSG00000151414.14	NEK7	23.4843	0.202656	142	0.284844
ENSG00000119638.12	NEK9	22.0406	0.123131	142	0.0503938
ENSG00000185049.14	NELFA	15.0129	0.258902	76
ENSG00000188986.6	NELFB	17.1238	0.385656	115	0.0226047
ENSG00000101158.13	NELFCD	13.5357	0.309045	32
ENSG00000204356.13	NELFE	19.0887	0.192874	130	-0.151018
ENSG00000165525.17	NEMF	19.9523	0.137348	142	-0.0455458
ENSG00000117691.9	NENF	23.3394	0.299645	142	0.380755
ENSG00000067141.16	NEO1	15.2083	0.4967	108	-0.036608
ENSG00000132688.10	NES	24.6881	0.374097	142	0.39725
ENSG00000204386.10	NEU1	15.7369	0.612664	84	0.0972073
ENSG00000215041.9	NEURL4	12.3907	0.715281	31
ENSG00000162614.18	NEXN	25.0774	0.226118	142	0.119228
ENSG00000196712.17	NF1	17.8283	0.181928	141	-0.00476414
ENSG00000186575.17	NF2	16.1578	0.238414	78
ENSG00000163531.15	NFASC	20.6084	0.195188	142	0.148189
ENSG00000131196.17	NFATC1	12.8472	0.678522	29
ENSG00000176953.12	NFATC2IP	11.2638		8
ENSG00000100968.13	NFATC4	17.1749	0.334401	125	0.0664773
ENSG00000162599.15	NFIA	20.04	0.217188	142	0.0389497
ENSG00000147862.15	NFIB	19.5384	0.318195	142	-0.108939
ENSG00000141905.17	NFIC	20.747	0.155612	142	0.26622
ENSG00000008441.16	NFIX	19.2473	0.230226	142	0.175342
ENSG00000109320.11	NFKB1	20.5389	0.134611	142	0.0465342
ENSG00000077150.18	NFKB2	18.3266	0.204578	142	-0.000182449
ENSG00000100906.10	NFKBIA	16.5682	0.378776	66
ENSG00000104825.16	NFKBIB	17.6031	0.183241	129	0.0473327
ENSG00000244005.12	NFS1	23.9748	0.131948	142	0.0951333
ENSG00000169599.12	NFU1	22.7581	0.286804	142	0.314069
ENSG00000086102.18	NFX1	16.8075	0.238069	136	0.128192
ENSG00000170448.11	NFXL1	15.2837	0.351909	91	0.0265983
ENSG00000120837.7	NFYB	17.1477	0.249418	124	0.150375
ENSG00000129460.15	NGDN	13.7296	0.503676	24
ENSG00000064300.8	NGFR	17.2915	0.345542	129	0.21356
ENSG00000151092.16	NGLY1	19.3287	0.135696	142	0.0385573
ENSG00000182768.8	NGRN	16.8801	0.398795	108	0.0201644
ENSG00000187736.12	NHEJ1	18.6713	0.230644	138	0.207534
ENSG00000196865.4	NHLRC2	23.8709	0.160715	142	0.201305
ENSG00000188811.13	NHLRC3	15.3823	0.458457	52
ENSG00000145912.8	NHP2	22.1683	0.432549	138	0.0720265
ENSG00000135540.11	NHSL1	17.3598	0.283638	132	0.0305335
ENSG00000204131.9	NHSL2	16.2064	0.312592	94	-0.0236609
ENSG00000116962.14	NID1	25.7394	0.15149	142	0.136892
ENSG00000087303.17	NID2	25.9181	0.171869	142	0.16794
ENSG00000196290.14	NIF3L1	21.6555	0.130829	142	-0.0810327
ENSG00000155438.11	NIFK	16.984	0.345713	135	0.0774529
ENSG00000131669.9	NINJ1	17.2726	0.196092	114	0.312671
ENSG00000104361.9	NIPAL2	12.1768	0.263439	21
ENSG00000164190.17	NIPBL	17.2541	0.246639	122	0.0731737
ENSG00000184117.11	NIPSNAP1	23.0092	0.210038	142	0.322228
ENSG00000136783.9	NIPSNAP3A	23.8171	0.21301	142	0.221311
ENSG00000165028.11	NIPSNAP3B	25.1942	0.342966	142	0.00878009
ENSG00000010322.15	NISCH	17.5965	0.18606	104	0.182856
ENSG00000158793.13	NIT1	23.216	0.196797	142	0.0515312
ENSG00000114021.11	NIT2	24.2085	0.217058	142	0.104006
ENSG00000197885.10	NKIRAS1	15.7563	0.338043	65
ENSG00000114857.17	NKTR	15.4556	0.85039	29
ENSG00000073536.17	NLE1	14.6374	0.320472	78
ENSG00000169760.17	NLGN1	13.0832	0.462288	32
ENSG00000123213.22	NLN	20.9045	0.218661	142	0.158888
ENSG00000160703.15	NLRX1	23.2674	0.145598	142	0.146076
ENSG00000169251.12	NMD3	20.2447	0.145565	142	0.192222
ENSG00000239672.7	NME1	21.5122	0.23475	142	0.345258
ENSG00000011052.21	NME1-NME2	26.2843	0.163221	142
ENSG00000103024.7	NME3	20.714	0.232696	142	0.0754528
ENSG00000143156.13	NME7	19.6958	0.270667	80
ENSG00000123609.10	NMI	16.3483	0.293476	96	0.051176
ENSG00000173614.13	NMNAT1	18.298	0.269469	131	0.144777
ENSG00000163864.15	NMNAT3	21.5902	0.199012	142	0.361648
ENSG00000077009.13	NMRK2	13.9924		16
ENSG00000136448.11	NMT1	21.567	0.134179	142	0.0512258
ENSG00000152465.17	NMT2	19.0095	0.207128	140	0.212973
ENSG00000166741.7	NNMT	21.7093	0.569324	142	0.237413
ENSG00000112992.16	NNT	28.709	0.16464	142	0.168907
ENSG00000084092.6	NOA1	20.8451	0.208931	131	-0.0816592
ENSG00000188976.10	NOC2L	16.509	0.28675	96	0.124964
ENSG00000173145.11	NOC3L	16.7797	0.318182	69
ENSG00000130935.9	NOL11	14.0981	0.639855	55
ENSG00000140939.14	NOL3	23.5289	0.410118	142	0.162378
ENSG00000166197.16	NOLC1	20.3531	0.308422	142	-0.0392185
ENSG00000146909.7	NOM1	15.2429	0.325982	134	-0.0510724
ENSG00000103226.17	NOMO3	21.9345	0.141739	142	0.240404
ENSG00000147140.15	NONO	23.7124	0.155642	142	0.0770127
ENSG00000087269.15	NOP14	12.4357	0.398539	23
ENSG00000048162.20	NOP16	15.6228	0.354025	86	-0.0082892
ENSG00000111641.11	NOP2	17.2369	0.361538	133	0.0454849
ENSG00000101361.16	NOP56	21.6418	0.173989	142	0.0246047
ENSG00000055044.10	NOP58	20.7405	0.209378	142	-0.0376482
ENSG00000196943.12	NOP9	14.6975	0.548891	30
ENSG00000089250.18	NOS1	18.0971	0.693747	53
ENSG00000198929.12	NOS1AP	16.2927	0.272715	103	0.294298
ENSG00000164867.10	NOS3	19.5753	0.236566	142	0.325758
ENSG00000142546.13	NOSIP	17.1656	0.180089	132	0.207465
ENSG00000163072.15	NOSTRIN	19.2441	0.21619	142	0.230805
ENSG00000134250.19	NOTCH2	16.5284	0.323231	134	0.018326
ENSG00000074181.8	NOTCH3	14.501	0.433473	61
ENSG00000204301.6	NOTCH4	15.9357	0.269689	38
ENSG00000104967.6	NOVA2	21.0276	0.216614	142	0.147399
ENSG00000119655.10	NPC2	23.7046	0.371426	142	0.147577
ENSG00000215440.11	NPEPL1	22.0222	0.171809	142	0.0591977
ENSG00000141279.15	NPEPPS	24.8732	0.14041	142	0.00664588
ENSG00000182446.13	NPLOC4	23.2694	0.129911	142	0.049854
ENSG00000181163.13	NPM1	26.0381	0.23525	142	-0.00372321
ENSG00000107833.10	NPM3	13.591	0.471011	28
ENSG00000168743.12	NPNT	19.0074	0.36585	142	0.142763
ENSG00000175206.10	NPPA	19.0948	0.761636	132	0.415532
ENSG00000120937.8	NPPB	17.2573	0.779312	56
ENSG00000156642.16	NPTN	23.0507	0.203698	142	0.201155
ENSG00000171246.5	NPTX1	16.7652	0.473519	74
ENSG00000221890.3	NPTXR	15.8555	0.245112	128	0.0828945
ENSG00000181019.12	NQO1	21.5388	0.56201	141	0.250653
ENSG00000124588.19	NQO2	23.2663	0.602166	142	0.596931
ENSG00000177463.15	NR2C2	14.1139	0.200698	50
ENSG00000185551.14	NR2F2	15.5801	0.312324	119	0.118163
ENSG00000113580.14	NR3C1	16.2916	0.246483	85	-0.165147
ENSG00000123358.19	NR4A1	12.0217		8
ENSG00000197893.13	NRAP	25.8298	0.385176	142	0.0772198
ENSG00000148572.15	NRBF2	14.041	0.502269	55
ENSG00000115216.13	NRBP1	20.1438	0.204803	142	0.139245
ENSG00000185189.17	NRBP2	16.9197	0.24179	134	-0.0135573
ENSG00000091129.19	NRCAM	19.1481	0.252547	142	0.2312
ENSG00000078618.21	NRDC	19.2123	0.223201	141	0.0332407
ENSG00000106459.14	NRF1	14.6694		16
ENSG00000154146.12	NRGN	19.1599	0.537476	142	0.18204
ENSG00000053702.14	NRIP2	18.314	0.31135	129	0.222764
ENSG00000124785.8	NRN1	13.8945	0.647997	31
ENSG00000099250.17	NRP1	21.6639	0.146152	142	0.211715
ENSG00000118257.16	NRP2	15.7114	0.700905	68
ENSG00000179915.22	NRXN1	16.2121	0.329203	64
ENSG00000147383.10	NSDHL	21.7411	0.268462	142	0.278576
ENSG00000073969.18	NSF	22.469	0.154346	142	0.369059
ENSG00000088833.17	NSFL1C	23.5542	0.162381	142	0.351314
ENSG00000035681.7	NSMAF	15.4418	0.295233	96	-0.101931
ENSG00000169189.16	NSMCE1	14.0471	0.237663	53
ENSG00000185115.5	NSMCE3	16.8272	0.394526	57
ENSG00000126653.17	NSRP1	17.0517	0.330682	141	-0.10321
ENSG00000037474.14	NSUN2	21.5462	0.155774	142	0.0187405
ENSG00000117481.10	NSUN4	17.0587	0.411326	54
ENSG00000125458.6	NT5C	21.439	0.2694	142	0.127331
ENSG00000116981.3	NT5C1A	21.1468	0.473307	142	0.5203
ENSG00000076685.18	NT5C2	19.6248	0.297726	131	0.239668
ENSG00000122643.18	NT5C3A	22.4255	0.221623	142	0.258766
ENSG00000178425.13	NT5DC1	21.3559	0.167689	142	0.225635
ENSG00000111696.11	NT5DC3	19.1809	0.254893	136	0.123882
ENSG00000135318.11	NT5E	21.0644	0.290079	142	0.173552
ENSG00000065057.7	NTHL1	16.0542	0.336862	43
ENSG00000182667.14	NTM	17.9147	0.411861	142	0.257986
ENSG00000148335.14	NTMT1	21.5467	0.1843	142	-0.00883218
ENSG00000065320.8	NTN1	17.7989	0.359753	142	0.219117
ENSG00000074527.11	NTN4	20.2922	0.41961	142	0.301858
ENSG00000135778.11	NTPCR	21.236	0.270285	142	0.673183
ENSG00000074590.13	NUAK1	19.5709	0.272406	92	-0.00282057
ENSG00000013374.15	NUB1	19.7113	0.22933	140	0.0526074
ENSG00000103274.10	NUBP1	21.1804	0.224743	142	0.186326
ENSG00000095906.16	NUBP2	19.34	0.178902	139	-0.072876
ENSG00000151413.16	NUBPL	24.3915	0.20761	142	0.440499
ENSG00000104805.15	NUCB1	22.2618	0.224965	142	0.26387
ENSG00000070081.15	NUCB2	21.6619	0.259178	142	0.348266
ENSG00000069275.12	NUCKS1	23.3053	0.687973	142	-0.0218573
ENSG00000090273.13	NUDC	23.5349	0.117195	142	0.0726391
ENSG00000120526.10	NUDCD1	19.7149	0.167134	142	-0.0269235
ENSG00000170584.10	NUDCD2	20.8418	0.180328	142	-0.0292012
ENSG00000015676.17	NUDCD3	21.607	0.164381	142	0.198198
ENSG00000106268.15	NUDT1	16.8023	0.388444	97	-0.0512151
ENSG00000112874.9	NUDT12	18.8027	0.215614	142	0.19162
ENSG00000183828.14	NUDT14	20.5022	0.246693	142	0.429562
ENSG00000136159.3	NUDT15	18.4806	0.280909	135	0.0905641
ENSG00000198585.11	NUDT16	16.7521	0.246385	73
ENSG00000168101.14	NUDT16L1	19.1955	0.222962	135	0.0413475
ENSG00000275074.1	NUDT18	15.0884	0.265846	51
ENSG00000213965.3	NUDT19	21.5942	0.237257	142	0.243028
ENSG00000164978.17	NUDT2	21.224	0.41485	142	0.78215
ENSG00000167005.13	NUDT21	20.1426	0.259545	142	0.198515
ENSG00000272325.1	NUDT3	20.4648	0.228954	142	0.332917
ENSG00000173598.13	NUDT4	22.4573	0.353919	142	0.0973357
ENSG00000165609.12	NUDT5	21.8748	0.214906	142	0.0541866
ENSG00000170917.13	NUDT6	22.2781	0.332526	142	0.0897701
ENSG00000167799.9	NUDT8	20.9695	0.3493	142	0.543924
ENSG00000170502.12	NUDT9	22.1253	0.176829	142	0.145569
ENSG00000108256.8	NUFIP2	19.8723	0.216024	142	0.1379
ENSG00000137497.17	NUMA1	21.998	0.101801	142	-0.122012
ENSG00000133961.19	NUMB	20.3829	0.152839	142	0.165943
ENSG00000105245.9	NUMBL	17.1159	0.257566	141	0.0657537
ENSG00000111581.9	NUP107	18.8797	0.139681	141	-0.0470555
ENSG00000069248.11	NUP133	19.4471	0.159379	142	0.065468
ENSG00000124789.11	NUP153	20.0337	0.211152	142	0.0705313
ENSG00000113569.15	NUP155	20.1471	0.138999	142	0.147571
ENSG00000030066.13	NUP160	19.0854	0.162603	142	0.141206
ENSG00000095319.14	NUP188	17.3817	0.240422	67
ENSG00000155561.14	NUP205	18.793	0.190401	137	0.175788
ENSG00000132182.11	NUP210	17.1961	0.260548	138	0.0886448
ENSG00000126883.16	NUP214	20.2872	0.135007	142	0.224329
ENSG00000163002.12	NUP35	18.2547	0.372717	137	0.0691556
ENSG00000075188.8	NUP37	17.2235	0.744039	141	0.123982
ENSG00000093000.18	NUP50	18.5632	0.28193	125	0.070077
ENSG00000138750.14	NUP54	19.6111	0.10818	142	0.00159801
ENSG00000139496.15	NUP58	19.6365	0.158586	142	0.14982
ENSG00000213024.11	NUP62	19.9269	0.207092	142	0.13041
ENSG00000125450.10	NUP85	17.5036	0.347818	116	0.153261
ENSG00000108559.11	NUP88	18.6986	0.157981	141	0.111232
ENSG00000102900.12	NUP93	21.5032	0.109457	142	0.0968399
ENSG00000110713.15	NUP98	20.527	0.160942	142	0.111214
ENSG00000136243.16	NUPL2	14.5243	0.91239	62
ENSG00000102898.11	NUTF2	23.9524	0.169433	142	0.138222
ENSG00000162231.13	NXF1	17.8188	0.258986	136	-0.0652685
ENSG00000167693.16	NXN	20.1038	0.386472	138	0.185192
ENSG00000101888.11	NXT2	17.6139	0.200287	139	-0.224648
ENSG00000184232.8	OAF	16.4802	0.271123	117	0.077097
ENSG00000124596.16	OARD1	18.4329	0.235975	114	0.20509
ENSG00000089127.12	OAS1	16.6884	0.481534	36
ENSG00000111335.12	OAS2	18.5511	0.312226	131	0.218112
ENSG00000111331.12	OAS3	18.35	0.343583	141	0.287458
ENSG00000065154.11	OAT	20.5586	0.228244	142	0.0346896
ENSG00000154358.20	OBSCN	25.4687	0.202076	142	0.14596
ENSG00000124006.14	OBSL1	22.3813	0.21888	142	0.349032
ENSG00000109180.14	OCIAD1	25.2127	0.179701	142	0.27635
ENSG00000145247.11	OCIAD2	18.8208	0.359979	140	0.170045
ENSG00000197822.10	OCLN	15.9607	0.651658	129	0.0563479
ENSG00000122126.15	OCRL	17.8129	0.236618	142	0.154039
ENSG00000105953.14	OGDH	27.5331	0.133923	142	-0.0301823
ENSG00000197444.9	OGDHL	21.2358	0.583271	142	0.612654
ENSG00000087263.16	OGFOD1	15.0639	0.279841	50
ENSG00000111325.16	OGFOD2	16.759	0.35169	95	0.0528929
ENSG00000181396.12	OGFOD3	17.3471	0.314282	100	-0.044725
ENSG00000060491.16	OGFR	19.1118	0.17676	142	0.117765
ENSG00000106809.10	OGN	26.1375	0.602049	142	-0.0463399
ENSG00000147162.13	OGT	20.627	0.136574	142	0.128767
ENSG00000138430.15	OLA1	24.3715	0.176912	142	0.0177507
ENSG00000130558.19	OLFM1	15.9989	0.465373	111	-0.013449
ENSG00000102837.6	OLFM4	17.8196	0.494246	99	0.0812343
ENSG00000183801.7	OLFML1	21.2735	0.347799	142	-0.135468
ENSG00000116774.11	OLFML3	19.8597	0.397389	142	-0.0808157
ENSG00000173391.8	OLR1	12.4624		14
ENSG00000162600.11	OMA1	23.0693	0.263004	142	0.2017
ENSG00000126861.4	OMG	17.7326	0.34087	134	-0.0735205
ENSG00000198836.8	OPA1	25.4727	0.16551	142	0.0743861
ENSG00000125741.4	OPA3	22.3993	0.248782	142	0.108977
ENSG00000197430.10	OPALIN	15.2335	0.839711	115
ENSG00000183715.13	OPCML	20.7624	0.261906	142	-0.0781219
ENSG00000079482.12	OPHN1	15.4114	0.333945	42
ENSG00000178814.16	OPLAH	23.1605	0.157124	142	0.359901
ENSG00000123240.16	OPTN	22.4763	0.109386	142	0.213684
ENSG00000183310.3	OR2T34	12.6952		15
ENSG00000115942.8	ORC2	17.8962	0.255376	93	0.064124
ENSG00000115947.13	ORC4	20.2401	0.345597	104	0.0414219
ENSG00000229314.5	ORM1	27.7837	0.454809	142	0.0347934
ENSG00000228278.3	ORM2	25.6194	0.498914	142	0.0745543
ENSG00000128699.13	ORMDL1	17.476	0.485723	38
ENSG00000135506.15	OS9	19.6061	0.230054	142	0.245565
ENSG00000110048.11	OSBP	21.8997	0.126944	142	0.0231273
ENSG00000184792.15	OSBP2	16.5417	0.308885	101	0.0928039
ENSG00000144645.13	OSBPL10	19.9692	0.545258	115	0.00580711
ENSG00000144909.7	OSBPL11	18.548	0.235201	142	0.21051
ENSG00000141447.17	OSBPL1A	21.049	0.166807	142	0.116947
ENSG00000130703.15	OSBPL2	17.5012	0.266367	139	0.314485
ENSG00000070882.12	OSBPL3	15.3257	0.333951	79	0.194652
ENSG00000021762.19	OSBPL5	16.6143	0.478461	40
ENSG00000079156.16	OSBPL6	17.56	0.415541	102	-0.0798184
ENSG00000006025.11	OSBPL7	14.1809	0.26426	21
ENSG00000091039.16	OSBPL8	18.3622	0.172894	142	0.172397
ENSG00000117859.18	OSBPL9	19.0555	0.181384	142	0.116851
ENSG00000092094.10	OSGEP	19.4573	0.167662	141	0.0488666
ENSG00000128694.11	OSGEPL1	16.2245	0.430786	138	0.110253
ENSG00000134996.11	OSTF1	19.5128	0.319962	133	-0.0214813
ENSG00000081087.14	OSTM1	15.2084	0.346778	47
ENSG00000036473.6	OTC	20.8705	0.222194	142
ENSG00000167770.11	OTUB1	23.6348	0.104763	142	0.0254039
ENSG00000165312.6	OTUD1	12.175	0.940268	34
ENSG00000164164.15	OTUD4	18.7785	0.186683	142	-0.0624991
ENSG00000155100.10	OTUD6B	20.2028	0.159131	142	-0.0318044
ENSG00000264522.5	OTUD7B	19.1269	0.209311	142	0.0264921
ENSG00000154124.4	OTULIN	19.916	0.176751	132	0.0366022
ENSG00000262664.2	OVCA2	17.4024	0.263542	128
ENSG00000155463.12	OXA1L	22.2549	0.219001	142	0.23675
ENSG00000083720.12	OXCT1	27.4855	0.275024	142	0.47494
ENSG00000204237.4	OXLD1	16.8982	0.227654	83	0.0421165
ENSG00000154814.13	OXNAD1	19.0361	0.269652	138	0.123545
ENSG00000164830.18	OXR1	20.3802	0.155885	142	-0.0109814
ENSG00000151093.7	OXSM	21.9347	0.227926	142	0.0866905
ENSG00000172939.8	OXSR1	23.3796	0.0941603	142	0.213613
ENSG00000108405.3	P2RX1	11.5543	0.425195	20
ENSG00000135124.14	P2RX4	15.2206	0.385518	64
ENSG00000089041.16	P2RX7	15.0824	0.224016	46
ENSG00000174944.8	P2RY14	9.91938		7
ENSG00000175591.11	P2RY2	12.4958	0.255555	23
ENSG00000117385.15	P3H1	16.9673	0.372891	128	0.0382666
ENSG00000110811.19	P3H3	11.6077		15
ENSG00000122884.12	P4HA1	22.3284	0.234533	142	0.324982
ENSG00000072682.18	P4HA2	21.2441	0.3219	142	0.319216
ENSG00000185624.14	P4HB	26.2752	0.183549	142	0.207234
ENSG00000170515.13	PA2G4	23.9704	0.102634	142	-0.0128935
ENSG00000175575.12	PAAF1	15.2515	0.324509	38
ENSG00000070756.15	PABPC1	23.2278	0.131956	142	0.105773
ENSG00000090621.13	PABPC4	23.6374	0.107852	142	0.0560785
ENSG00000100836.10	PABPN1	20.7206	0.182182	142	0.0458328
ENSG00000175115.11	PACS1	21.6002	0.145437	142	0.423468
ENSG00000179364.13	PACS2	18.3013	0.183698	133	0.125499
ENSG00000124507.10	PACSIN1	21.7605	0.361503	142	0.415857
ENSG00000100266.18	PACSIN2	23.1444	0.134574	142	0.125361
ENSG00000165912.15	PACSIN3	24.5003	0.186772	142	0.134231
ENSG00000117115.12	PADI2	18.2591	0.42941	112	0.261483
ENSG00000159339.13	PADI4	16.6415	0.612171	59
ENSG00000006712.14	PAF1	18.5123	0.157781	142	-0.00996733
ENSG00000007168.12	PAFAH1B1	24.4192	0.0873415	142	-0.0656237
ENSG00000168092.13	PAFAH1B2	19.0976	0.437481	58
ENSG00000079462.7	PAFAH1B3	19.118	0.34824	142	-0.0236914
ENSG00000158006.13	PAFAH2	15.3169	0.751226	52
ENSG00000076641.4	PAG1	18.9423	0.281006	134	0.0788066
ENSG00000171759.9	PAH	17.3921	0.488739	119
ENSG00000128050.8	PAICS	22.9941	0.0841183	142	0.0710818
ENSG00000172239.13	PAIP1	20.7035	0.216344	142	0.0626167
ENSG00000120727.12	PAIP2	15.1013	0.580513	49
ENSG00000124374.8	PAIP2B	17.7655	0.499524	131	0.251959
ENSG00000149269.9	PAK1	18.6037	0.344837	142	0.362447
ENSG00000180370.10	PAK2	22.5112	0.0933901	142	0.279431
ENSG00000077264.14	PAK3	14.9558	0.408454	45
ENSG00000130669.17	PAK4	16.9921	0.198266	142	-0.112549
ENSG00000107719.8	PALD1	16.099	0.191733	79
ENSG00000129116.17	PALLD	24.8127	0.220064	142	0.0420342
ENSG00000099864.17	PALM	21.6878	0.217013	142	0.251477
ENSG00000243444.7	PALM2	17.6527	0.365057	130	0.00859503
ENSG00000157654.17	PALM2-AKAP2	23.7009	0.211363	142
ENSG00000187867.8	PALM3	15.8998	0.440203	118	-0.0101229
ENSG00000099260.10	PALMD	24.4732	0.188784	142	0.0154364
ENSG00000145730.20	PAM	21.5817	0.259772	142	0.469617
ENSG00000217930.7	PAM16	21.1582	0.413571	142	0.139153
ENSG00000125779.21	PANK2	16.3555	0.324628	79
ENSG00000157881.13	PANK4	23.5551	0.133205	142	0.141353
ENSG00000100767.15	PAPLN	20.0275	0.305907	142	0.221377
ENSG00000090060.17	PAPOLA	15.8333	0.631969	89	0.0774718
ENSG00000138801.8	PAPSS1	19.5209	0.243865	140	0.0357621
ENSG00000198682.12	PAPSS2	20.1856	0.317762	142	0.303749
ENSG00000188582.8	PAQR9	16.7148	0.296535	102	0.0306488
ENSG00000148498.15	PARD3	17.9949	0.220866	142	0.150806
ENSG00000185345.18	PARK2	20.4162	0.163689	142	0.169685
ENSG00000116288.12	PARK7	27.184	0.146891	142	0.0493186
ENSG00000169116.11	PARM1	17.2888	0.460745	139	0.097167
ENSG00000140694.16	PARN	16.6157	0.295619	125	0.0532806
ENSG00000143799.12	PARP1	23.1931	0.161976	142	0.32591
ENSG00000178685.13	PARP10	15.0114	0.359176	61
ENSG00000059378.12	PARP12	16.9157	0.231354	131	0.302757
ENSG00000173193.13	PARP14	15.9298	0.314632	105	-0.0178794
ENSG00000102699.5	PARP4	18.7349	0.224633	142	0.177863
ENSG00000138496.16	PARP9	17.4729	0.247257	103	0.174772
ENSG00000162396.5	PARS2	20.5448	0.178102	142	0.114768
ENSG00000197702.11	PARVA	24.031	0.117892	142	0.0809255
ENSG00000188677.14	PARVB	22.4526	0.227727	142	0.313866
ENSG00000132849.19	PATJ	19.8317	0.239578	142	0.255505
ENSG00000166889.13	PATL1	18.0267	0.296833	98	0.0595248
ENSG00000177425.10	PAWR	20.129	0.337311	142	0.35114
ENSG00000159086.14	PAXBP1	13.5197	0.238267	32
ENSG00000102390.10	PBDC1	20.6853	0.13804	142	0.049469
ENSG00000108187.15	PBLD	20.6665	0.303663	142	0.300366
ENSG00000163939.18	PBRM1	16.5363	0.267349	115	-0.0503531
ENSG00000185630.18	PBX1	16.5316	0.298725	89	0.0315052
ENSG00000163346.16	PBXIP1	22.0141	0.227623	142	0.238845
ENSG00000173599.13	PC	21.4378	0.238923	142	0.150377
ENSG00000166228.8	PCBD1	25.0984	0.227664	142	0.160821
ENSG00000132570.14	PCBD2	23.7134	0.177009	142	0.0152606
ENSG00000169564.6	PCBP1	25.7977	0.130241	142	0.0434532
ENSG00000197111.15	PCBP2	23.4545	0.139917	142	0.0591518
ENSG00000183570.16	PCBP3	10.8652		16
ENSG00000090097.21	PCBP4	16.2162	0.350318	90	-0.0554256
ENSG00000175198.15	PCCA	25.6887	0.178552	142	0.340818
ENSG00000114054.13	PCCB	24.6035	0.193492	142	0.209287
ENSG00000156453.13	PCDH1	20.4764	0.186444	142	-0.0640534
ENSG00000113555.5	PCDH12	11.7321	0.390995	24
ENSG00000169851.15	PCDH7	19.7217	0.368018	142	0.424278
ENSG00000184226.14	PCDH9	18.1804	1.16752	56
ENSG00000126226.21	PCID2	19.9366	0.147107	142	0.0749278
ENSG00000124253.10	PCK1	18.2783	0.434956	141	0.0286954
ENSG00000100889.11	PCK2	21.3059	0.190222	142	-0.0114065
ENSG00000186472.19	PCLO	19.2359	0.230685	139	0.0475525
ENSG00000078674.17	PCM1	20.2886	0.178749	142	-0.00822863
ENSG00000120265.16	PCMT1	26.001	0.174776	142	0.0512892
ENSG00000168300.13	PCMTD1	17.2875	0.217116	133	-0.0903752
ENSG00000132646.10	PCNA	21.1683	0.176294	142	0.180744
ENSG00000081154.11	PCNP	21.6162	0.217233	142	0.0287604
ENSG00000160299.16	PCNT	19.2518	0.204757	142	0.228543
ENSG00000106333.12	PCOLCE	20.0444	0.448768	142	0.111894
ENSG00000163710.7	PCOLCE2	17.5349	0.436666	122	0.180812
ENSG00000183036.10	PCP4	16.4885	0.430474	130	0.0202646
ENSG00000125851.9	PCSK2	10.9029	0.669868	42
ENSG00000141179.13	PCTP	20.6166	0.164179	142	0.0391186
ENSG00000116005.11	PCYOX1	24.6704	0.211486	142	0.328974
ENSG00000161217.11	PCYT1A	22.1403	0.148494	142	0.0712628
ENSG00000185813.10	PCYT2	23.2908	0.168146	142	0.343116
ENSG00000106244.12	PDAP1	23.1067	0.276012	142	0.102182
ENSG00000114209.14	PDCD10	20.6874	0.220378	142	0.00321655
ENSG00000148843.13	PDCD11	17.4566	0.253627	140	0.00408016
ENSG00000126249.7	PDCD2L	13.2666	0.294262	42
ENSG00000150593.17	PDCD4	20.3494	0.298	142	0.0134325
ENSG00000105185.11	PDCD5	22.8188	0.259181	142	-0.0762669
ENSG00000249915.7	PDCD6	19.7346	0.198191	142	0.152143
ENSG00000170248.13	PDCD6IP	24.6472	0.0866333	142	0.126266
ENSG00000115539.13	PDCL3	20.424	0.199187	142	0.146772
ENSG00000177225.16	PDDC1	18.1595	0.308045	129	0.0939048
ENSG00000174840.8	PDE12	21.194	0.142116	142	0.155666
ENSG00000115252.18	PDE1A	14.5542	0.623082	77
ENSG00000123360.11	PDE1B	13.7454	0.489508	84	0.215876
ENSG00000154678.16	PDE1C	22.5883	0.193818	142	0.368128
ENSG00000186642.15	PDE2A	19.4867	0.227874	139	0.178344
ENSG00000172572.6	PDE3A	22.8049	0.21622	142	0.258351
ENSG00000065989.15	PDE4A	15.0735		15
ENSG00000184588.17	PDE4B	10.9689		16
ENSG00000113448.18	PDE4D	18.8935	0.323147	135	0.240451
ENSG00000178104.19	PDE4DIP	19.4632	0.323791	137	0.211468
ENSG00000138735.15	PDE5A	16.1377	0.32841	125	-0.0808543
ENSG00000156973.13	PDE6D	18.1129	0.21542	95	-0.131759
ENSG00000205268.10	PDE7A	17.5529	0.20486	130	0.161368
ENSG00000258429.1	PDF	16.9943	0.258312	87	-0.125707
ENSG00000134853.11	PDGFRA	18.8651	0.242444	65
ENSG00000113721.13	PDGFRB	27.0273	0.139162	142	0.0789584
ENSG00000131828.13	PDHA1	27.9345	0.132905	142	-0.00319665
ENSG00000163114.5	PDHA2	19.9049	0.247814	95
ENSG00000168291.12	PDHB	27.7528	0.141361	142	0.133079
ENSG00000110435.11	PDHX	26.0252	0.182689	142	0.286755
ENSG00000185615.15	PDIA2	12.8614	0.845457	30
ENSG00000167004.12	PDIA3	25.8074	0.148527	142	0.10984
ENSG00000155660.10	PDIA4	23.5679	0.210652	142	0.0600624
ENSG00000065485.19	PDIA5	20.5432	0.222385	142	-0.0127585
ENSG00000143870.12	PDIA6	24.5892	0.213943	142	0.0927142
ENSG00000152256.13	PDK1	23.0999	0.228113	142	0.308278
ENSG00000005882.11	PDK2	23.496	0.195133	142	0.16882
ENSG00000067992.12	PDK3	22.3413	0.285199	142	0.292486
ENSG00000004799.7	PDK4	22.4393	0.918507	142	0.26031
ENSG00000107438.8	PDLIM1	26.1289	0.353364	142	0.273214
ENSG00000120913.23	PDLIM2	19.8872	0.237211	142	0.0720263
ENSG00000154553.13	PDLIM3	24.875	0.518144	142	0.398272
ENSG00000131435.12	PDLIM4	19.4472	0.331989	142	0.480816
ENSG00000163110.14	PDLIM5	27.3107	0.163069	142	0.107841
ENSG00000196923.13	PDLIM7	22.389	0.351943	142	0.0913489
ENSG00000164951.15	PDP1	22.9708	0.14391	142	0.0948645
ENSG00000140992.18	PDPK1	18.9895	0.178289	138	0.0875497
ENSG00000162493.16	PDPN	15.1532	0.378138	28
ENSG00000090857.13	PDPR	22.7149	0.154232	142	0.116717
ENSG00000121892.14	PDS5A	18.2322	0.17486	142	0.010172
ENSG00000083642.18	PDS5B	20.5277	0.156605	142	0.154133
ENSG00000179889.18	PDXDC1	23.0776	0.213206	142	0.316274
ENSG00000160209.18	PDXK	23.7515	0.201443	142	0.0763819
ENSG00000241360.1	PDXP	21.5904	0.176295	142	-0.0874645
ENSG00000120509.10	PDZD11	18.8427	0.268553	133	-0.0127136
ENSG00000133401.15	PDZD2	16.7059	0.371499	142	0.0600823
ENSG00000165650.11	PDZD8	13.28	0.266715	75
ENSG00000174827.13	PDZK1	12.8778	0.775607	75
ENSG00000121440.14	PDZRN3	19.06	0.349433	108	-0.12184
ENSG00000162734.12	PEA15	23.8605	0.234624	142	0.155829
ENSG00000173517.10	PEAK1	21.8075	0.216954	142	0.217379
ENSG00000187800.13	PEAR1	16.4566	0.371312	105	0.0480247
ENSG00000089220.4	PEBP1	27.5629	0.172443	142	0.151742
ENSG00000134020.7	PEBP4	9.91938		8
ENSG00000261371.5	PECAM1	22.3686	0.262236	142	0.223912
ENSG00000115425.13	PECR	18.8065	0.343443	134	0.034502
ENSG00000162517.12	PEF1	20.7957	0.154216	139	0.133393
ENSG00000152684.10	PELO	20.7152	0.138282	142	0.117869
ENSG00000141456.14	PELP1	16.5357	0.34751	135	0.0114727
ENSG00000124299.13	PEPD	22.1326	0.197325	142	0.0956936
ENSG00000187642.9	PERM1	22.7488	0.38075	142	0.170304
ENSG00000100029.17	PES1	17.5256	0.288927	133	-0.0944598
ENSG00000229833.9	PET100	20.4341	0.754037	142	-0.0233141
ENSG00000232838.3	PET117	16.5896	0.353365	61
ENSG00000127980.15	PEX1	15.232	0.218483	81
ENSG00000131779.10	PEX11B	20.3404	0.162122	142	0.106129
ENSG00000142655.12	PEX14	20.6716	0.218067	142	-0.0420504
ENSG00000162735.18	PEX19	21.4041	0.273995	142	0.252278
ENSG00000034693.14	PEX3	15.801	0.255792	35
ENSG00000139197.10	PEX5	15.7652	0.311616	99	-0.00654758
ENSG00000112357.12	PEX7	15.5268	0.320077	56
ENSG00000109272.3	PF4V1	15.194	0.581862	23
ENSG00000178921.13	PFAS	20.8945	0.129431	142	-0.00897933
ENSG00000113068.9	PFDN1	20.5887	0.45437	140	-0.0935122
ENSG00000143256.4	PFDN2	22.1045	0.192511	142	-0.102674
ENSG00000101132.9	PFDN4	21.2251	0.400823	142	0.00493953
ENSG00000123349.13	PFDN5	21.2083	0.294355	140	0.0300468
ENSG00000204220.11	PFDN6	20.0401	0.355055	136	0.0410689
ENSG00000123836.14	PFKFB2	23.4729	0.268954	142	0.111756
ENSG00000141959.16	PFKL	22.6655	0.170628	142	0.205697
ENSG00000152556.15	PFKM	27.6896	0.168509	142	0.243004
ENSG00000067057.16	PFKP	25.7796	0.265362	142	0.42807
ENSG00000108518.7	PFN1	26.1061	0.11848	142	0.261456
ENSG00000070087.13	PFN2	22.8798	0.195963	142	0.207011
ENSG00000171314.8	PGAM1	26.0927	0.169783	142	-0.0180231
ENSG00000164708.5	PGAM2	28.1626	0.34954	142
ENSG00000226784.2	PGAM4	17.085		16
ENSG00000247077.6	PGAM5	22.9994	0.144481	142	0.0351266
ENSG00000142657.20	PGD	24.3946	0.142573	142	0.211512
ENSG00000164219.9	PGGT1B	19.5803	0.244866	139	0.0373837
ENSG00000102144.13	PGK1	28.7131	0.147914	142	-0.0453656
ENSG00000170950.5	PGK2	22.7665	0.137094	140
ENSG00000130313.6	PGLS	22.0732	0.150826	142	-0.0136899
ENSG00000008438.4	PGLYRP1	15.8414	1.13395	29
ENSG00000161031.12	PGLYRP2	23.0459	0.371407	142
ENSG00000079739.15	PGM1	26.8156	0.160882	142	0.272326
ENSG00000169299.13	PGM2	22.2902	0.166598	142	0.226025
ENSG00000165434.7	PGM2L1	18.9868	0.339273	142	0.247852
ENSG00000013375.15	PGM3	21.7614	0.124803	142	0.182564
ENSG00000154330.12	PGM5	25.5465	0.224499	142	0.311973
ENSG00000184207.8	PGP	23.6711	0.204369	142	0.122708
ENSG00000101856.9	PGRMC1	21.4133	0.282816	142	0.0760682
ENSG00000164040.16	PGRMC2	22.844	0.19193	142	-0.0125904
ENSG00000087157.18	PGS1	14.4829	0.369882	66
ENSG00000112419.14	PHACTR2	17.2396	0.334099	138	0.170164
ENSG00000204138.12	PHACTR4	13.9771	0.654468	58
ENSG00000164902.13	PHAX	14.1251	0.288947	76
ENSG00000167085.11	PHB	26.9431	0.15317	142	-0.0527453
ENSG00000215021.8	PHB2	26.9323	0.135088	142	0.0889098
ENSG00000112511.17	PHF1	14.9067	0.257214	28
ENSG00000130024.14	PHF10	15.8023	0.276332	126	0.143878
ENSG00000197724.10	PHF2	15.9849	0.662334	139	-0.0437166
ENSG00000122733.12	PHF24	19.0296	0.268252	142	-0.00572792
ENSG00000118482.11	PHF3	16.7552	0.363186	100	0.00853569
ENSG00000100410.7	PHF5A	20.3224	0.220594	142	0.0617718
ENSG00000092621.11	PHGDH	21.7626	0.297386	142	0.113481
ENSG00000146247.13	PHIP	17.597	0.210077	142	0.0914871
ENSG00000067177.14	PHKA1	24.0748	0.167597	142	0.173542
ENSG00000044446.11	PHKA2	20.8597	0.223452	142	0.208665
ENSG00000102893.15	PHKB	23.1018	0.220995	142	0.0675924
ENSG00000164776.9	PHKG1	21.175	0.2359	142	0.113592
ENSG00000156873.15	PHKG2	18.7601	0.20719	138	-0.0341844
ENSG00000174307.6	PHLDA3	18.6838	0.268094	142	0.226084
ENSG00000019144.18	PHLDB1	21.2594	0.125951	142	0.0836682
ENSG00000144824.20	PHLDB2	20.9197	0.214375	142	0.145486
ENSG00000054148.17	PHPT1	26.2459	0.234271	142	0.166238
ENSG00000070047.11	PHRF1	18.0099	0.498972	132	0.0372059
ENSG00000107537.13	PHYH	21.5601	0.279886	142	0.308573
ENSG00000175287.18	PHYHD1	19.9667	0.273668	142	0.149561
ENSG00000168490.13	PHYHIP	15.1797	0.297716	105	-0.0549874
ENSG00000165443.11	PHYHIPL	18.6769	0.345779	142	0.158913
ENSG00000175309.14	PHYKPL	20.3388	0.2051	142	0.270909
ENSG00000164530.13	PI16	18.3171	0.720729	134	0.225502
ENSG00000155252.13	PI4K2A	19.1062	0.230678	138	-0.0563883
ENSG00000241973.10	PI4KA	21.4133	0.129699	142	-0.0477223
ENSG00000033800.13	PIAS1	17.3966	0.608123	53
ENSG00000083535.15	PIBF1	12.9157	0.351631	30
ENSG00000073921.17	PICALM	21.7109	0.181675	142	-0.0788557
ENSG00000100151.15	PICK1	20.2557	0.213334	142	0.0966475
ENSG00000103335.21	PIEZO1	15.4744	0.606748	21
ENSG00000225973.3	PIGBOS1	16.7557	0.424705	137	-0.0886847
ENSG00000174227.15	PIGG	19.956	0.214424	116	0.119076
ENSG00000142892.14	PIGK	19.5599	0.237427	142	0.0503354
ENSG00000162896.5	PIGR	19.407	0.39761	142	0.0975332
ENSG00000087111.20	PIGS	19.7795	0.188401	142	0.100285
ENSG00000124155.17	PIGT	19.9763	0.16819	142	0.187017
ENSG00000155629.14	PIK3AP1	13.4055	0.357626	60
ENSG00000011405.13	PIK3C2A	19.0131	0.306928	142	0.0183672
ENSG00000133056.13	PIK3C2B	17.9371	0.475224	52
ENSG00000078142.12	PIK3C3	18.9906	0.180798	133	0.0882059
ENSG00000121879.3	PIK3CA	18.8487	0.175228	141	-0.0343111
ENSG00000051382.8	PIK3CB	17.5348	0.290015	78
ENSG00000145675.14	PIK3R1	20.6159	0.124189	142	0.137347
ENSG00000196455.7	PIK3R4	18.4107	0.194331	137	0.0620275
ENSG00000115020.16	PIKFYVE	15.8585	0.420466	85	-0.12203
ENSG00000127445.13	PIN1	21.9818	0.183285	142	0.12675
ENSG00000102309.12	PIN4	18.9276	0.453472	133	0.0301027
ENSG00000150867.13	PIP4K2A	20.8248	0.258579	142	0.26947
ENSG00000276293.4	PIP4K2B	21.7809	0.110841	142	-0.029095
ENSG00000166908.17	PIP4K2C	19.8876	0.209054	142	0.234059
ENSG00000143398.19	PIP5K1A	19.8487	0.195732	142	0.0623047
ENSG00000186111.9	PIP5K1C	16.4528	0.577001	103	0.109937
ENSG00000179761.11	PIPOX	18.3268	0.415534	141	-0.0310397
ENSG00000087842.10	PIR	19.6173	0.280076	142	0.31307
ENSG00000241878.11	PISD	19.9004	0.250423	110	-0.00568247
ENSG00000057757.9	PITHD1	22.1852	0.144874	142	0.119285
ENSG00000174238.14	PITPNA	22.6543	0.0887073	142	-0.00750503
ENSG00000180957.17	PITPNB	21.3036	0.170923	142	0.0662609
ENSG00000154217.14	PITPNC1	14.0396	0.27886	60
ENSG00000110697.12	PITPNM1	23.3192	0.252631	142	-0.0999797
ENSG00000090975.12	PITPNM2	16.3298	0.418489	27
ENSG00000107959.15	PITRM1	23.7513	0.411984	142	0.122085
ENSG00000198961.9	PJA2	16.4434	0.277341	118	0.0553165
ENSG00000118762.7	PKD2	14.0393	0.309675	49
ENSG00000170927.14	PKHD1	13.7044		8
ENSG00000205038.11	PKHD1L1	19.2332	0.406408	109	-0.0298537
ENSG00000171033.12	PKIA	20.673	0.570194	142	-0.0747143
ENSG00000168734.13	PKIG	19.7098	0.569413	142	0.293161
ENSG00000143627.17	PKLR	20.815	0.383856	142
ENSG00000067225.17	PKM	28.7327	0.146975	142	0.038264
ENSG00000123143.12	PKN1	18.3863	0.217854	140	-0.0486512
ENSG00000065243.19	PKN2	18.6428	0.173453	142	0.0132575
ENSG00000057294.14	PKP2	26.6706	0.129429	142	0.151094
ENSG00000184363.9	PKP3	16.5085	0.576648	90	0.0960954
ENSG00000144283.21	PKP4	20.2989	0.169764	142	0.188388
ENSG00000123739.10	PLA2G12A	16.0796	0.372158	131	-0.0290335
ENSG00000103066.12	PLA2G15	17.6309	0.231261	107	0.122286
ENSG00000176485.11	PLA2G16	17.0139	0.300693	141	0.44953
ENSG00000170890.13	PLA2G1B	11.4323		13
ENSG00000188257.10	PLA2G2A	23.0247	0.947908	142	0.0484957
ENSG00000116711.9	PLA2G4A	13.9141	0.569694	58
ENSG00000105499.13	PLA2G4C	18.3552	0.519082	141	0.360532
ENSG00000168907.13	PLA2G4F	13.3716	0.229949	24
ENSG00000137055.14	PLAA	22.3843	0.109645	142	0.175975
ENSG00000104368.17	PLAT	16.8558	0.693448	137	0.321599
ENSG00000011422.11	PLAUR	15.356	0.525246	59
ENSG00000121316.10	PLBD1	17.4857	0.307449	127	0.00270591
ENSG00000151176.7	PLBD2	17.8997	0.280617	118	0.104389
ENSG00000182621.17	PLCB1	19.8919	0.213752	142	0.0580592
ENSG00000149782.11	PLCB3	20.3673	0.182372	142	0.0513917
ENSG00000101333.16	PLCB4	16.3241	0.248369	99	0.0989422
ENSG00000187091.13	PLCD1	19.821	0.213628	142	0.403106
ENSG00000161714.11	PLCD3	20.0089	0.201583	142	0.379171
ENSG00000124181.14	PLCG1	20.0392	0.138267	142	0.0301867
ENSG00000197943.9	PLCG2	18.7901	0.333973	111	0.175826
ENSG00000114805.16	PLCH1	20.7973	0.370515	134	0.0374867
ENSG00000115896.15	PLCL1	22.7094	0.14705	142	0.166044
ENSG00000154822.17	PLCL2	21.1498	0.210389	142	0.316489
ENSG00000182836.9	PLCXD3	23.1493	0.200271	142	0.0609238
ENSG00000075651.15	PLD1	19.3013	0.202661	142	0.162539
ENSG00000105223.19	PLD3	19.0328	0.238802	136	0.328575
ENSG00000178209.14	PLEC	26.1356	0.163789	142	0.24975
ENSG00000115956.9	PLEK	19.3139	0.311908	142	-0.0989176
ENSG00000107679.14	PLEKHA1	19.8397	0.178304	142	0.188628
ENSG00000169499.14	PLEKHA2	20.3129	0.275858	141	0.240997
ENSG00000052126.14	PLEKHA5	21.7428	0.115738	142	0.0727655
ENSG00000143850.13	PLEKHA6	21.4889	0.231032	142	0.269646
ENSG00000166689.15	PLEKHA7	20.4434	0.31661	142	0.399238
ENSG00000021300.13	PLEKHB1	12.2626	0.69108	24
ENSG00000166289.5	PLEKHF1	18.4666	0.248784	142	0.0233329
ENSG00000175895.3	PLEKHF2	18.509	0.221771	142	0.018401
ENSG00000116786.11	PLEKHM2	19.0188	0.206703	142	0.099544
ENSG00000023902.13	PLEKHO1	14.6752	0.334581	38
ENSG00000241839.9	PLEKHO2	20.0257	0.208841	142	0.00537449
ENSG00000122194.18	PLG	24.1819	0.620676	142
ENSG00000107020.9	PLGRKT	22.5711	0.466749	142	0.0797297
ENSG00000166819.11	PLIN1	21.5569	0.693179	142	0.283773
ENSG00000147872.9	PLIN2	23.1433	0.521556	142	0.209951
ENSG00000105355.8	PLIN3	23.8465	0.230103	142	0.195269
ENSG00000167676.4	PLIN4	27.6473	0.27837	142	0.214081
ENSG00000214456.8	PLIN5	21.2465	0.279126	142	0.234437
ENSG00000198523.5	PLN	21.3258	0.738145	142	0.0751986
ENSG00000083444.16	PLOD1	19.0334	0.301021	134	-0.0592319
ENSG00000152952.11	PLOD2	18.049	0.292212	95	0.22785
ENSG00000106397.11	PLOD3	19.9031	0.209903	142	0.071944
ENSG00000123560.13	PLP1	21.1496	0.444425	142	0.0676349
ENSG00000102007.10	PLP2	21.2325	0.350023	142	0.156773
ENSG00000067113.16	PLPP1	14.3256	0.291739	37
ENSG00000162407.8	PLPP3	20.067	0.254064	132	0.0805298
ENSG00000160539.4	PLPP7	19.3257	0.545869	142	0.0590713
ENSG00000171566.11	PLRG1	19.6571	0.183033	142	-0.126394
ENSG00000120756.12	PLS1	16.7478	0.60463	48
ENSG00000102024.17	PLS3	23.706	0.187106	142	0.0999551
ENSG00000188313.12	PLSCR1	14.5161	0.248931	21
ENSG00000114698.14	PLSCR4	11.5731	0.802566	22
ENSG00000100979.14	PLTP	17.793	0.379136	65
ENSG00000130300.8	PLVAP	21.5163	0.398444	142	0.477982
ENSG00000161381.13	PLXDC1	16.5341	0.399152	86	0.321949
ENSG00000120594.16	PLXDC2	21.1617	0.247444	142	-0.0232746
ENSG00000114554.11	PLXNA1	20.0564	0.136715	142	-0.0511226
ENSG00000076356.6	PLXNA2	17.2305	0.427005	72
ENSG00000221866.9	PLXNA4	14.159	0.56358	48
ENSG00000164050.12	PLXNB1	18.2921	0.228184	138	0.072008
ENSG00000196576.14	PLXNB2	21.4178	0.131416	142	0.281374
ENSG00000136040.8	PLXNC1	13.8442	0.178622	40
ENSG00000004399.12	PLXND1	16.0491	0.409463	90	0.0778695
ENSG00000146281.5	PM20D2	15.8388	0.705307	62
ENSG00000140464.19	PML	21.6482	0.101734	142	-0.010152
ENSG00000140650.11	PMM2	19.5147	0.272984	142	0.290063
ENSG00000147588.6	PMP2	17.6488	0.352676	136	0.0937093
ENSG00000165688.11	PMPCA	23.8261	0.1619	142	0.208606
ENSG00000105819.13	PMPCB	23.6564	0.158207	142	0.0769259
ENSG00000163344.5	PMVK	21.494	0.16462	142	0.111492
ENSG00000132424.14	PNISR	15.5855	0.364267	68
ENSG00000127838.13	PNKD	22.2975	0.22041	142	0.173796
ENSG00000039650.11	PNKP	17.9335	0.209233	138	0.0857709
ENSG00000175535.6	PNLIP	13.3843	0.620013	22
ENSG00000100941.8	PNN	20.8687	0.163836	142	-0.106744
ENSG00000198805.11	PNP	21.6957	0.325411	142	0.234487
ENSG00000177666.16	PNPLA2	15.6261	0.513065	73
ENSG00000006757.11	PNPLA4	12.4123	0.252009	24
ENSG00000032444.15	PNPLA6	19.8524	0.175083	142	0.274385
ENSG00000135241.16	PNPLA8	18.9966	0.299236	141	0.171333
ENSG00000108439.9	PNPO	21.6308	0.327308	142	0.110983
ENSG00000138035.14	PNPT1	23.7449	0.127944	142	0.153954
ENSG00000174348.13	PODN	18.1965	0.323121	140	0.180339
ENSG00000128567.16	PODXL	22.7225	0.176573	142	0.141273
ENSG00000124429.17	POF1B	18.8345	0.581378	142	0.49877
ENSG00000101346.13	POFUT1	21.6297	0.149728	142	0.0692423
ENSG00000186866.16	POFUT2	20.6288	0.231853	142	-0.0343736
ENSG00000163389.10	POGLUT1	19.145	0.279462	102	0.0288972
ENSG00000143442.21	POGZ	17.369	0.305552	137	0.138624
ENSG00000062822.12	POLD1	17.0904	0.324272	64
ENSG00000106628.10	POLD2	16.1712	0.298961	133	0.178307
ENSG00000004142.11	POLDIP2	21.7719	0.128476	142	0.0548993
ENSG00000100227.17	POLDIP3	19.0493	0.298631	142	0.126338
ENSG00000148229.12	POLE3	16.247	0.361375	102	0.136631
ENSG00000140521.12	POLG	18.0943	0.348735	137	0.0818869
ENSG00000256525.6	POLG2	17.4128	0.293161	68
ENSG00000122008.15	POLK	14.5625	0.466627	80	0.0713691
ENSG00000068654.15	POLR1A	16.6585	0.275018	99	0.173015
ENSG00000125630.15	POLR1B	16.1918	0.653007	51
ENSG00000171453.17	POLR1C	17.8025	0.27123	111	-0.103809
ENSG00000186184.16	POLR1D	14.0525	0.256298	23
ENSG00000137054.15	POLR1E	14.3267	0.414178	23
ENSG00000181222.15	POLR2A	20.2337	0.140267	142	0.0172309
ENSG00000047315.15	POLR2B	20.1993	0.163857	142	-0.151282
ENSG00000102978.12	POLR2C	19.6506	0.24567	142	0.126998
ENSG00000144231.10	POLR2D	13.9137	0.242678	44
ENSG00000168002.11	POLR2G	13.8754	0.185224	24
ENSG00000163882.9	POLR2H	19.2431	0.206107	138	-0.0597467
ENSG00000105258.8	POLR2I	16.8271	0.425362	135	0.158213
ENSG00000147669.10	POLR2K	16.2001	0.252325	78
ENSG00000255529.7	POLR2M	15.4814	0.413803	45
ENSG00000013503.9	POLR3B	17.8643	0.340551	67
ENSG00000058600.15	POLR3E	14.8522	0.371042	57
ENSG00000099821.13	POLRMT	18.6536	0.338414	82	-0.0202001
ENSG00000272391.5	POM121C	16.9486	0.514376	86	-0.138274
ENSG00000085998.13	POMGNT1	18.8097	0.250997	142	0.0465249
ENSG00000144647.5	POMGNT2	15.8023	0.255311	75
ENSG00000005421.8	PON1	22.6604	0.646203	142	-0.001126
ENSG00000105854.12	PON2	20.9175	0.274682	142	0.46512
ENSG00000105852.10	PON3	13.6707	0.417615	61
ENSG00000172336.4	POP7	15.592	0.154436	67
ENSG00000121577.13	POPDC2	22.4998	0.242196	142	0.123714
ENSG00000127948.15	POR	22.4022	0.220875	142	0.265315
ENSG00000133110.14	POSTN	24.1505	1.05385	142	0.262322
ENSG00000188219.14	POTEE	11.6908		7
ENSG00000196834.11	POTEI	20.1164	0.409646	132
ENSG00000222038.3	POTEJ	19.2774	0.681402	128
ENSG00000180817.11	PPA1	24.1352	0.184233	142	0.380337
ENSG00000138777.19	PPA2	24.8158	0.251637	142	0.357664
ENSG00000243207.6	PPAN-P2RY11	15.8727	0.404528	96
ENSG00000128059.8	PPAT	16.4596	0.258682	111	0.0333132
ENSG00000163736.3	PPBP	19.9608	0.908764	139	0.140129
ENSG00000127125.8	PPCS	22.2797	0.216008	142	0.236139
ENSG00000125534.9	PPDPF	14.7625	0.814359	98	0.347124
ENSG00000131626.16	PPFIA1	19.3885	0.122923	142	0.0609818
ENSG00000139220.16	PPFIA2	16.1786	0.401881	63
ENSG00000177380.13	PPFIA3	18.491	0.495319	125	-0.136876
ENSG00000110841.13	PPFIBP1	22.1042	0.161529	142	0.328223
ENSG00000134283.17	PPHLN1	18.296	0.22189	142	0.0106607
ENSG00000196262.13	PPIA	27.064	0.155041	142	0.0247533
ENSG00000166794.4	PPIB	24.6975	0.200668	142	0.00414638
ENSG00000168938.5	PPIC	18.5254	0.344823	105	0.10137
ENSG00000171497.4	PPID	24.6755	0.207325	142	0.0202996
ENSG00000084072.16	PPIE	18.8278	0.190656	139	-0.0950375
ENSG00000108179.13	PPIF	26.3234	0.130364	142	0.148399
ENSG00000138398.15	PPIG	16.7325	0.364699	131	-0.1031
ENSG00000171960.10	PPIH	20.702	0.157105	142	0.143625
ENSG00000137168.7	PPIL1	24.018	0.27742	142	0.159056
ENSG00000100023.18	PPIL2	15.9938	0.284879	99	0.0137073
ENSG00000240344.8	PPIL3	21.7884	0.296858	142	0.672076
ENSG00000131013.3	PPIL4	18.8384	0.202559	142	-0.068669
ENSG00000145725.19	PPIP5K2	18.5961	0.201972	142	0.0122399
ENSG00000118898.15	PPL	23.6048	0.261372	142	0.3874
ENSG00000100614.17	PPM1A	22.7023	0.116516	142	0.153298
ENSG00000138032.20	PPM1B	21.7225	0.167009	142	0.192538
ENSG00000175175.5	PPM1E	15.3497	0.353258	52
ENSG00000100034.13	PPM1F	21.6121	0.145978	142	0.0769475
ENSG00000115241.10	PPM1G	21.7016	0.14669	142	0.0413728
ENSG00000111110.11	PPM1H	16.7338	0.243186	85	0.0896752
ENSG00000155367.15	PPM1J	14.8103	0.375422	68
ENSG00000163644.14	PPM1K	23.0527	0.315897	142	0.288649
ENSG00000163590.13	PPM1L	18.4873	0.231026	134	0.369967
ENSG00000214517.9	PPME1	20.9889	0.103061	142	0.0651536
ENSG00000143224.17	PPOX	20.0448	0.211347	142	0.0107187
ENSG00000172531.14	PPP1CA	22.0096	0.176791	142	0.00138266
ENSG00000213639.9	PPP1CB	24.4708	0.170471	142	0.0754341
ENSG00000186298.11	PPP1CC	20.3263	0.184965	142	0.13645
ENSG00000204619.7	PPP1R11	17.2556	0.334824	104	-0.088403
ENSG00000058272.16	PPP1R12A	22.8266	0.142092	142	0.0102946
ENSG00000077157.21	PPP1R12B	25.1777	0.152779	142	0.211699
ENSG00000125503.12	PPP1R12C	23.9899	0.248425	142	0.226864
ENSG00000088808.16	PPP1R13B	17.7619	0.271027	136	-0.0125109
ENSG00000104881.15	PPP1R13L	22.9492	0.21525	142	0.269242
ENSG00000167641.10	PPP1R14A	19.1583	0.357374	142	0.118076
ENSG00000173457.10	PPP1R14B	19.3777	0.416828	142	0.234028
ENSG00000198729.4	PPP1R14C	21.5235	0.3133	142	0.181162
ENSG00000146112.11	PPP1R18	18.8113	0.232149	142	-0.0541383
ENSG00000135447.16	PPP1R1A	19.6905	0.670382	138	0.285329
ENSG00000131771.13	PPP1R1B	9.91938		5
ENSG00000150722.10	PPP1R1C	19.1616	0.624403	142	0.300375
ENSG00000184203.7	PPP1R2	21.6431	0.226755	142	-0.0531198
ENSG00000162869.15	PPP1R21	20.7921	0.135844	142	0.0641567
ENSG00000104866.10	PPP1R37	14.6282	0.22764	41
ENSG00000154415.7	PPP1R3A	22.1801	0.212779	142	0.115023
ENSG00000173281.4	PPP1R3B	21.0557	0.260268	99	-0.0454623
ENSG00000132825.6	PPP1R3D	18.4625	0.353799	142	0.00916877
ENSG00000049769.12	PPP1R3F	16.7715	0.394549	135	-0.145729
ENSG00000219607.3	PPP1R3G	19.4912	0.33431	135	0.112754
ENSG00000115685.14	PPP1R7	23.0539	0.217756	142	0.188641
ENSG00000117751.17	PPP1R8	19.0926	0.208569	140	0.1585
ENSG00000158528.11	PPP1R9A	17.6927	0.225231	130	0.0988627
ENSG00000108819.10	PPP1R9B	19.0158	0.194715	142	-0.101796
ENSG00000113575.9	PPP2CA	24.1803	0.131865	142	0.0307295
ENSG00000104695.12	PPP2CB	21.57	0.229401	142	-0.0564762
ENSG00000105568.17	PPP2R1A	25.3581	0.0882689	142	-0.0881135
ENSG00000221914.9	PPP2R2A	23.3759	0.112458	142	0.0895904
ENSG00000175470.18	PPP2R2D	20.4864	0.198193	141	-0.101308
ENSG00000073711.10	PPP2R3A	19.1616	0.222914	142	0.0242024
ENSG00000066027.11	PPP2R5A	22.106	0.20515	142	0.0761704
ENSG00000068971.13	PPP2R5B	14.978	0.306227	44
ENSG00000078304.19	PPP2R5C	19.4903	0.23654	141	0.0775262
ENSG00000112640.14	PPP2R5D	21.727	0.206064	142	0.00868125
ENSG00000154001.13	PPP2R5E	20.4755	0.133424	142	0.0959861
ENSG00000138814.16	PPP3CA	22.1743	0.128392	142	0.119272
ENSG00000107758.15	PPP3CB	21.096	0.174882	142	0.00266334
ENSG00000120910.14	PPP3CC	19.3062	0.172089	142	0.160743
ENSG00000221823.10	PPP3R1	20.2115	0.290242	142	0.0759154
ENSG00000149923.13	PPP4C	15.876	0.30375	65
ENSG00000154845.15	PPP4R1	17.2906	0.221095	129	0.0999024
ENSG00000163605.14	PPP4R2	17.6601	0.217807	138	-0.0626383
ENSG00000100796.17	PPP4R3A	18.6191	0.243157	138	0.0910248
ENSG00000011485.14	PPP5C	23.5054	0.102842	142	0.339313
ENSG00000119414.11	PPP6C	21.6933	0.160819	142	0.0462377
ENSG00000105063.18	PPP6R1	19.3806	0.151845	142	0.0388101
ENSG00000100239.15	PPP6R2	20.5425	0.208317	141	0.116281
ENSG00000110075.14	PPP6R3	21.3919	0.12452	142	0.0881589
ENSG00000131238.16	PPT1	23.2858	0.352602	142	0.168138
ENSG00000196850.5	PPTC7	20.4346	0.24497	141	-0.0235223
ENSG00000113593.11	PPWD1	17.6299	0.252524	133	-0.0449482
ENSG00000102103.15	PQBP1	21.8497	0.35261	106	0.0636974
ENSG00000122490.18	PQLC1	11.6344		8
ENSG00000243279.3	PRAF2	17.037	0.320752	54
ENSG00000275342.4	PRAG1	12.8123	0.937074	30
ENSG00000137509.10	PRCP	19.0638	0.234858	130	0.215371
ENSG00000117450.13	PRDX1	27.9421	0.161341	142	0.167311
ENSG00000167815.11	PRDX2	28.1662	0.212032	142	0.146915
ENSG00000165672.6	PRDX3	27.2974	0.123222	142	0.188796
ENSG00000123131.12	PRDX4	22.792	0.15807	142	0.191059
ENSG00000126432.13	PRDX5	27.4734	0.215527	142	0.343529
ENSG00000117592.8	PRDX6	26.8648	0.329194	142	0.185382
ENSG00000138073.13	PREB	20.6921	0.196144	142	0.00634853
ENSG00000188783.5	PRELP	25.0198	0.503117	142	0.0528398
ENSG00000085377.13	PREP	23.7479	0.132889	142	0.152156
ENSG00000138078.15	PREPL	21.9591	0.151815	142	0.269936
ENSG00000124126.13	PREX1	16.3607	0.241449	114	0.0877451
ENSG00000186652.9	PRG2	16.8741	0.826219	135	0.249685
ENSG00000156575.2	PRG3	14.484	1.10913	62
ENSG00000116690.12	PRG4	20.4652	0.37022	141	0.131713
ENSG00000132356.11	PRKAA1	21.0016	0.136063	142	0.0880349
ENSG00000162409.10	PRKAA2	23.07	0.200051	142	-0.134215
ENSG00000111725.10	PRKAB1	19.572	0.170584	142	-0.0133474
ENSG00000131791.7	PRKAB2	22.4371	0.232465	142	0.302382
ENSG00000072062.13	PRKACA	25.7819	0.156702	142	0.13132
ENSG00000142875.19	PRKACB	21.5211	0.224844	142	0.0764737
ENSG00000181929.11	PRKAG1	24.1021	0.267648	142	-0.10262
ENSG00000106617.13	PRKAG2	22.5297	0.218607	142	0.114452
ENSG00000108946.14	PRKAR1A	26.2682	0.18248	142	-0.0220052
ENSG00000188191.14	PRKAR1B	22.3495	0.283527	142	0.148721
ENSG00000114302.15	PRKAR2A	25.4022	0.140509	142	-0.0550242
ENSG00000005249.12	PRKAR2B	23.3778	0.225945	142	0.406221
ENSG00000154229.11	PRKCA	21.7962	0.270172	142	0.586055
ENSG00000166501.12	PRKCB	19.3053	0.281426	142	0.142634
ENSG00000163932.13	PRKCD	20.7339	0.156266	142	0.244076
ENSG00000170955.9	PRKCDBP	22.7649	0.260704	142	0.156385
ENSG00000171132.13	PRKCE	19.0278	0.218234	142	0.102509
ENSG00000126583.10	PRKCG	20.4319	0.334322	142
ENSG00000027075.14	PRKCH	14.5244	0.30694	63
ENSG00000163558.12	PRKCI	16.4508	0.324646	133	-0.0187882
ENSG00000130175.9	PRKCSH	24.1758	0.150374	142	0.0389278
ENSG00000067606.16	PRKCZ	16.088	0.364585	114	0.12108
ENSG00000253729.7	PRKDC	22.3739	0.100534	142	0.0672547
ENSG00000185532.15	PRKG1	22.1039	0.207942	142	0.354602
ENSG00000180228.12	PRKRA	21.1637	0.172089	142	0.0753503
ENSG00000126457.21	PRMT1	22.4353	0.153721	142	0.23749
ENSG00000160310.17	PRMT2	10.9522	0.520037	24
ENSG00000185238.12	PRMT3	17.21	0.305285	114	0.0249199
ENSG00000100462.15	PRMT5	23.4029	0.127641	142	-0.111095
ENSG00000132600.16	PRMT7	14.4699	0.521074	59
ENSG00000111218.11	PRMT8	18.021	0.442606	115
ENSG00000171867.16	PRNP	20.2582	0.288492	142	0.197593
ENSG00000228672.3	PROB1	22.4873	0.242114	142	0.0691289
ENSG00000115718.17	PROC	15.8531	0.41653	96	0.100421
ENSG00000100033.16	PRODH	20.3524	0.374676	142	0.491702
ENSG00000007062.11	PROM1	13.4511	0.555294	45
ENSG00000184500.14	PROS1	21.5045	0.395358	142	0.189412
ENSG00000147471.11	PROSC	23.5222	0.160479	142	0.0961652
ENSG00000148426.12	PROSER2	15.818	0.249553	86	0.103521
ENSG00000117707.15	PROX1	11.4895		8
ENSG00000126231.13	PROZ	20.1772	0.577765	91	0.087277
ENSG00000110107.8	PRPF19	22.1404	0.176532	142	0.0263689
ENSG00000117360.12	PRPF3	19.3678	0.219765	142	-0.0250683
ENSG00000105618.13	PRPF31	20.2848	0.13478	142	0.0756666
ENSG00000136875.12	PRPF4	19.3215	0.172272	142	0.172222
ENSG00000196504.15	PRPF40A	20.4395	0.191128	142	-0.0163054
ENSG00000110844.13	PRPF40B	16.721	0.217219	62
ENSG00000112739.16	PRPF4B	16.488	0.322484	117	-0.0379896
ENSG00000101161.7	PRPF6	20.1754	0.131747	142	0.0836454
ENSG00000174231.16	PRPF8	21.8353	0.142191	142	0.0713597
ENSG00000135406.13	PRPH	21.6202	0.345786	142	0.0138195
ENSG00000147224.10	PRPS1	22.2559	0.255934	142	-0.072976
ENSG00000101911.12	PRPS2	17.5063	0.264245	99	-0.0961431
ENSG00000161542.16	PRPSAP1	20.1999	0.255414	141	-0.0577877
ENSG00000141127.14	PRPSAP2	22.3876	0.187257	142	0.0119798
ENSG00000126464.13	PRR12	16.3768	0.320067	140	0.0692512
ENSG00000283787.1	PRR33	17.3336	0.384752	106	0.221542
ENSG00000164244.20	PRRC1	20.9597	0.119397	142	0.284981
ENSG00000204469.12	PRRC2A	18.6711	0.207786	142	-0.0992316
ENSG00000130723.18	PRRC2B	16.5239	0.356472	140	-0.0711068
ENSG00000117523.15	PRRC2C	20.5626	0.164936	142	0.0445085
ENSG00000167371.17	PRRT2	18.2868	0.399588	142	0.0125782
ENSG00000275896.5	PRSS2	19.4095	0.387771	113	-0.00301348
ENSG00000150687.11	PRSS23	12.7318	0.295637	42
ENSG00000052344.15	PRSS8	15.5687	0.387829	76
ENSG00000099256.18	PRTFDC1	14.1994	0.409067	36
ENSG00000196415.9	PRTN3	21.0834	0.642012	142	-0.0256501
ENSG00000143363.15	PRUNE1	22.4568	0.123781	142	0.125376
ENSG00000106772.17	PRUNE2	17.9852	0.337298	129	-0.0832498
ENSG00000105227.14	PRX	16.9612	0.500229	130	-0.0478888
ENSG00000197746.13	PSAP	26.4577	0.344	142	0.0961689
ENSG00000135069.13	PSAT1	20.1482	0.275122	142	0.188693
ENSG00000156011.16	PSD3	23.0641	0.238483	142	0.289941
ENSG00000080815.18	PSEN1	15.73	0.224498	125	0.088408
ENSG00000143801.16	PSEN2	12.2325	0.300082	23
ENSG00000164985.14	PSIP1	23.5459	0.162344	142	0.173707
ENSG00000129084.17	PSMA1	25.0086	0.132181	142	-0.191093
ENSG00000106588.10	PSMA2	24.2141	0.138234	142	-0.0967724
ENSG00000100567.12	PSMA3	25.5896	0.113842	142	-0.0263008
ENSG00000041357.15	PSMA4	24.6412	0.120669	142	-0.0277981
ENSG00000143106.12	PSMA5	24.2307	0.0911099	142	-0.032734
ENSG00000100902.10	PSMA6	26.3703	0.118356	142	-0.0364191
ENSG00000101182.14	PSMA7	24.6267	0.0863399	142	-0.18185
ENSG00000008018.8	PSMB1	24.2817	0.109446	142	-0.0858968
ENSG00000205220.11	PSMB10	19.7309	0.221029	142	0.0174262
ENSG00000126067.11	PSMB2	23.2608	0.159952	142	0.167621
ENSG00000277791.4	PSMB3	23.2113	0.156122	142	0.0383031
ENSG00000159377.10	PSMB4	24.0131	0.153705	142	0.00316296
ENSG00000100804.18	PSMB5	24.6825	0.151089	142	-0.101398
ENSG00000142507.9	PSMB6	23.9723	0.159371	142	0.0760749
ENSG00000136930.12	PSMB7	24.135	0.143004	142	0.0285815
ENSG00000204264.8	PSMB8	21.6918	0.197594	142	-0.0517494
ENSG00000240065.7	PSMB9	19.6791	0.255507	134	-0.228157
ENSG00000100764.13	PSMC1	23.9214	0.0834786	142	0.163285
ENSG00000161057.11	PSMC2	23.6964	0.089473	142	0.131591
ENSG00000165916.8	PSMC3	24.0769	0.11074	142	0.0930899
ENSG00000013275.7	PSMC4	23.9884	0.138053	142	-0.0562534
ENSG00000087191.12	PSMC5	23.3781	0.0894157	142	0.126713
ENSG00000100519.11	PSMC6	23.3971	0.169235	142	0.0768135
ENSG00000173692.12	PSMD1	23.8593	0.104758	142	0.0731399
ENSG00000101843.18	PSMD10	22.1197	0.12155	142	-0.0494347
ENSG00000108671.9	PSMD11	24.8196	0.115193	142	0.24946
ENSG00000197170.9	PSMD12	22.7686	0.117455	142	0.220165
ENSG00000185627.17	PSMD13	23.8478	0.154007	142	0.139786
ENSG00000115233.11	PSMD14	21.626	0.149199	142	0.0975598
ENSG00000175166.16	PSMD2	23.7672	0.0730406	142	0.232851
ENSG00000108344.14	PSMD3	23.0959	0.114537	142	0.110647
ENSG00000159352.15	PSMD4	22.5999	0.149389	142	-0.0322679
ENSG00000095261.13	PSMD5	21.3639	0.157399	142	0.473536
ENSG00000163636.10	PSMD6	23.3436	0.101604	142	0.122679
ENSG00000103035.10	PSMD7	23.214	0.168968	142	0.117707
ENSG00000099341.11	PSMD8	23.2179	0.18486	142	0.0578452
ENSG00000110801.13	PSMD9	22.8374	0.18299	142	0.226339
ENSG00000092010.14	PSME1	24.2375	0.204491	142	0.288386
ENSG00000100911.15	PSME2	23.5241	0.205572	142	0.147268
ENSG00000131467.10	PSME3	19.2161	0.348075	142	0.1955
ENSG00000068878.14	PSME4	18.8431	0.222101	142	0.313729
ENSG00000125818.17	PSMF1	21.7679	0.147134	140	-0.05497
ENSG00000183527.11	PSMG1	16.3497	0.351964	43
ENSG00000128789.20	PSMG2	15.9176	0.350212	128	0.0971345
ENSG00000157778.8	PSMG3	15.1991	0.241121	32
ENSG00000121390.18	PSPC1	21.4269	0.149771	142	0.16927
ENSG00000146733.13	PSPH	16.8566	0.197247	85	0.100593
ENSG00000011304.19	PTBP1	22.8781	0.147771	142	-0.0987838
ENSG00000117569.18	PTBP2	18.9553	0.263938	142	-0.0513601
ENSG00000119314.15	PTBP3	17.6679	0.263621	125	-0.0141707
ENSG00000132300.18	PTCD3	22.9531	0.228807	142	-0.0491718
ENSG00000156471.12	PTDSS1	17.382	0.944209	130	0.076598
ENSG00000174915.11	PTDSS2	18.5773	0.258218	140	0.0866768
ENSG00000171862.10	PTEN	17.4172	0.205857	142	-0.0396801
ENSG00000165983.14	PTER	22.4001	0.305924	142	0.278956
ENSG00000107317.12	PTGDS	24.2253	0.400826	142	0.43661
ENSG00000148334.14	PTGES2	25.1357	0.176712	142	0.302667
ENSG00000110958.15	PTGES3	24.3776	0.110171	142	-0.127852
ENSG00000108825.17	PTGES3L-AARSD1	21.041	0.207387	142
ENSG00000134247.9	PTGFRN	22.7457	0.314376	142	0.319429
ENSG00000124212.5	PTGIS	20.3354	0.394129	142	-0.0783033
ENSG00000106853.18	PTGR1	23.6716	0.308698	142	0.5956
ENSG00000140043.11	PTGR2	24.3494	0.203974	142	0.416634
ENSG00000095303.14	PTGS1	19.3584	0.437938	142	0.144148
ENSG00000169398.19	PTK2	20.0229	0.126599	142	0.164615
ENSG00000120899.17	PTK2B	20.4556	0.439552	122	-0.0462358
ENSG00000112655.15	PTK7	16.8077	0.403566	124	0.158942
ENSG00000187514.16	PTMA	23.852	0.423563	142	0.232704
ENSG00000159335.15	PTMS	24.4699	0.293942	142	0.0884208
ENSG00000105894.11	PTN	19.6542	0.569682	140	0.433697
ENSG00000184007.18	PTP4A2	18.4663	0.219919	125	0.309026
ENSG00000184489.11	PTP4A3	18.6369	0.280827	141	0.130086
ENSG00000119383.19	PTPA	22.4584	0.126077	142	0.107997
ENSG00000110536.13	PTPMT1	18.801	0.280624	124	0.0655854
ENSG00000196396.9	PTPN1	21.2837	0.206508	142	0.0985412
ENSG00000179295.17	PTPN11	22.931	0.123713	142	0.00865442
ENSG00000127947.15	PTPN12	20.1216	0.16097	142	0.119537
ENSG00000152104.11	PTPN14	14.0637		8
ENSG00000072135.12	PTPN18	14.4805	0.797341	90	0.103147
ENSG00000175354.18	PTPN2	13.4355	0.305616	39
ENSG00000070778.12	PTPN21	13.9089	0.318483	28
ENSG00000076201.14	PTPN23	21.454	0.0916767	142	-0.0529052
ENSG00000070159.13	PTPN3	17.9188	0.414999	131	0.409141
ENSG00000111679.16	PTPN6	20.3415	0.253282	142	0.150198
ENSG00000169410.9	PTPN9	14.2476	0.424827	58
ENSG00000132670.20	PTPRA	17.8836	0.278637	137	0.00402465
ENSG00000127329.15	PTPRB	15.5813	0.998827	50
ENSG00000081237.18	PTPRC	20.5686	0.262901	142	-0.00132721
ENSG00000153707.16	PTPRD	15.13	0.518712	117	-0.13343
ENSG00000132334.16	PTPRE	17.796	0.310642	140	0.0463855
ENSG00000142949.16	PTPRF	16.8467	0.377194	103	0.229709
ENSG00000144724.19	PTPRG	16.0621	0.352559	97	0.157105
ENSG00000149177.12	PTPRJ	17.4002	0.481654	87	-0.00685447
ENSG00000152894.14	PTPRK	18.8677	0.27159	142	0.179783
ENSG00000173482.16	PTPRM	21.4671	0.200348	142	0.226644
ENSG00000105426.16	PTPRS	18.2323	0.236206	142	0.021846
ENSG00000106278.11	PTPRZ1	19.6041	0.256697	142	0.101743
ENSG00000177469.12	PTRF	27.6706	0.115514	142	0.147724
ENSG00000141378.14	PTRH2	25.2355	0.212136	142	0.175481
ENSG00000184924.5	PTRHD1	21.2848	0.41203	142	0.156076
ENSG00000163661.3	PTX3	19.9847	0.577895	139	0.222726
ENSG00000130021.13	PUDP	21.6906	0.224397	142	0.547642
ENSG00000179950.13	PUF60	21.8464	0.121047	142	0.21508
ENSG00000134644.15	PUM1	19.0427	0.183603	142	0.0528912
ENSG00000055917.15	PUM2	12.5593	0.0952302	24
ENSG00000185129.5	PURA	24.4318	0.139029	142	0.0585004
ENSG00000146676.8	PURB	23.1601	0.140158	142	0.0134027
ENSG00000177192.13	PUS1	19.3638	0.152587	142	0.106363
ENSG00000091127.13	PUS7	16.469	0.40733	38
ENSG00000129317.14	PUS7L	13.9032		15
ENSG00000169972.11	PUSL1	17.441	0.362243	45
ENSG00000073008.14	PVR	20.4624	0.275906	142	0.106353
ENSG00000130508.10	PXDN	22.2091	0.496952	142	0.0386257
ENSG00000147485.12	PXDNL	18.0915	0.312541	134	0.307588
ENSG00000176894.9	PXMP2	14.1568		15
ENSG00000089159.16	PXN	22.1072	0.180269	142	0.152721
ENSG00000103490.13	PYCARD	15.5089	0.345	55
ENSG00000104524.13	PYCRL	13.6024	0.744183	32
ENSG00000100994.11	PYGB	27.565	0.214542	142	0.20867
ENSG00000100504.16	PYGL	21.7921	0.322287	142	0.217158
ENSG00000068976.13	PYGM	25.9619	0.294961	142	0.00064305
ENSG00000163348.3	PYGO2	15.8223	0.772848	49
ENSG00000170473.16	PYM1	19.5812	0.273071	134	0.126592
ENSG00000119943.12	PYROXD2	19.5262	0.598848	133	0.42654
ENSG00000126838.9	PZP	16.1201	0.502764	98	0.0344131
ENSG00000172053.17	QARS	22.653	0.12781	142	0.130903
ENSG00000151552.11	QDPR	24.8723	0.160208	142	0.31248
ENSG00000112531.16	QKI	22.1427	0.250471	142	0.010347
ENSG00000103485.17	QPRT	22.1533	0.425399	142	0.434969
ENSG00000130348.11	QRSL1	19.9214	0.234157	142	0.348316
ENSG00000116260.16	QSOX1	20.5885	0.287534	142	0.441482
ENSG00000213339.8	QTRT1	19.7454	0.171547	142	-0.0683644
ENSG00000151576.10	QTRT2	15.8483	0.258883	39
ENSG00000104679.10	R3HCC1	17.3159	0.214787	131	0.0158709
ENSG00000179912.20	R3HDM2	14.0506	0.349686	55
ENSG00000084733.10	RAB10	23.4762	0.158324	142	0.0467512
ENSG00000185236.11	RAB11B	25.0161	0.129185	142	0.0194007
ENSG00000156675.15	RAB11FIP1	20.2387	0.292457	129	0.306157
ENSG00000135631.16	RAB11FIP5	20.7363	0.211479	142	0.176481
ENSG00000206418.3	RAB12	22.6659	0.135533	142	0.0664294
ENSG00000143545.8	RAB13	19.3856	0.256387	142	0.103969
ENSG00000119396.10	RAB14	23.0618	0.130655	142	0.129659
ENSG00000099246.16	RAB18	23.2148	0.127039	142	0.157164
ENSG00000138069.16	RAB1A	25.2658	0.109264	142	0.0731016
ENSG00000174903.15	RAB1B	23.0362	0.12383	142	0.109015
ENSG00000080371.5	RAB21	23.5359	0.158209	142	-0.0283611
ENSG00000124209.3	RAB22A	19.5569	0.185139	142	0.148697
ENSG00000112210.11	RAB23	20.583	0.228756	142	0.0155753
ENSG00000169228.13	RAB24	20.6174	0.204109	142	0.23576
ENSG00000132698.14	RAB25	14.2728	0.351062	34
ENSG00000069974.15	RAB27A	18.2085	0.367462	138	0.0149142
ENSG00000157869.14	RAB28	17.4107	0.306358	138	0.132981
ENSG00000117280.12	RAB29	15.9967	0.270331	53
ENSG00000104388.14	RAB2A	24.2024	0.131717	142	0.263715
ENSG00000129472.13	RAB2B	18.8982	0.228024	137	0.129423
ENSG00000118508.4	RAB32	17.516	0.297893	132	-0.0962539
ENSG00000134594.4	RAB33A	14.529	0.372305	65
ENSG00000172007.5	RAB33B	18.2644	0.269363	129	-0.131418
ENSG00000109113.18	RAB34	19.2586	0.420784	69
ENSG00000111737.11	RAB35	21.4157	0.19057	142	-0.0728849
ENSG00000105649.9	RAB3A	21.8851	0.17455	142	0.189685
ENSG00000152932.7	RAB3C	18.6681	0.294002	118
ENSG00000105514.7	RAB3D	13.8527	0.335453	75
ENSG00000115839.17	RAB3GAP1	21.5743	0.0993289	142	0.0820687
ENSG00000118873.15	RAB3GAP2	21.2602	0.0930023	142	0.180871
ENSG00000167994.11	RAB3IL1	15.7049	0.339945	46
ENSG00000127328.21	RAB3IP	15.2986	0.509705	54
ENSG00000168118.11	RAB4A	21.6689	0.148457	142	0.29075
ENSG00000167578.17	RAB4B	19.3262	0.178537	142	0.0764649
ENSG00000144566.10	RAB5A	22.7219	0.135896	142	0.0367192
ENSG00000111540.15	RAB5B	22.5133	0.23195	142	-0.0495684
ENSG00000108774.14	RAB5C	21.036	0.230917	142	-0.0181162
ENSG00000175582.19	RAB6A	22.044	0.117174	142	0.0565675
ENSG00000154917.10	RAB6B	19.6038	0.199176	135	0.25232
ENSG00000075785.12	RAB7A	24.1539	0.111351	142	0.130579
ENSG00000167461.11	RAB8A	19.9555	0.221831	142	0.099888
ENSG00000166128.12	RAB8B	17.9447	0.236008	137	0.195279
ENSG00000123595.7	RAB9A	18.9544	0.180708	142	-0.0846585
ENSG00000123570.3	RAB9B	21.2304	0.18112	142	0.247528
ENSG00000105404.10	RABAC1	17.3588	0.321142	100	0.0712526
ENSG00000029725.16	RABEP1	20.9172	0.1404	142	-0.0165919
ENSG00000177548.12	RABEP2	18.8358	0.261765	140	0.0461261
ENSG00000136933.16	RABEPK	11.0305		8
ENSG00000011454.16	RABGAP1	21.6171	0.126203	142	-0.0115119
ENSG00000152061.23	RABGAP1L	22.5004	0.327746	142	0.250948
ENSG00000154710.16	RABGEF1	19.3379	0.141999	142	0.0723485
ENSG00000100949.14	RABGGTA	21.0886	0.149515	142	0.195755
ENSG00000137955.15	RABGGTB	17.9569	0.230848	104	0.112752
ENSG00000183155.4	RABIF	13.9483	0.905239	23
ENSG00000079974.17	RABL2B	17.3202	0.261534	62
ENSG00000144840.8	RABL3	21.1003	0.188901	142	-0.0595066
ENSG00000196642.18	RABL6	20.1835	0.171916	142	0.0940555
ENSG00000136238.17	RAC1	23.6857	0.1121	142	-0.0367591
ENSG00000128340.14	RAC2	18.5811	0.501893	128	-0.172009
ENSG00000204628.11	RACK1	24.6316	0.153863	142	-0.067406
ENSG00000164754.14	RAD21	20.1199	0.136259	142	0.180032
ENSG00000179262.9	RAD23A	22.2406	0.153501	142	0.0634466
ENSG00000119318.12	RAD23B	24.2226	0.107895	142	0.105917
ENSG00000113522.13	RAD50	20.8487	0.134366	142	-0.0347101
ENSG00000101146.12	RAE1	20.8207	0.131858	142	-0.0970822
ENSG00000132155.11	RAF1	20.1689	0.199229	142	0.159593
ENSG00000039560.13	RAI14	19.8249	0.181752	142	0.0846033
ENSG00000006451.7	RALA	22.98	0.220695	142	0.0239367
ENSG00000144118.13	RALB	21.8793	0.145713	142	0.333784
ENSG00000017797.12	RALBP1	20.9331	0.138278	142	0.0640616
ENSG00000174373.16	RALGAPA1	16.8189	0.332049	114	-0.026317
ENSG00000188559.13	RALGAPA2	16.9596	0.339016	107	-0.150429
ENSG00000170471.14	RALGAPB	18.2186	0.237629	121	0.0792167
ENSG00000125970.11	RALY	23.0502	0.190883	142	0.0166323
ENSG00000132341.11	RAN	24.7918	0.0971895	142	0.0326811
ENSG00000099901.16	RANBP1	22.5093	0.195145	142	0.110459
ENSG00000141084.10	RANBP10	18.0408	0.337706	121	0.0102946
ENSG00000153201.15	RANBP2	24.7387	0.0936906	142	0.282462
ENSG00000031823.14	RANBP3	20.5731	0.159477	142	0.178208
ENSG00000137040.9	RANBP6	16.8596	0.541914	120	-0.0588471
ENSG00000010017.12	RANBP9	17.6284	0.248272	120	0.0751489
ENSG00000100401.19	RANGAP1	20.6879	0.157228	142	-0.0885996
ENSG00000116473.14	RAP1A	25.739	0.129063	142	0.100568
ENSG00000127314.17	RAP1B	21.6569	0.165639	142	0.00868683
ENSG00000076864.19	RAP1GAP	17.0016	0.291577	139	0.212304
ENSG00000132359.14	RAP1GAP2	18.992	0.348005	138	0.239028
ENSG00000138698.14	RAP1GDS1	20.1081	0.175959	142	0.252903
ENSG00000125249.6	RAP2A	20.6755	0.212767	142	-0.037019
ENSG00000181467.4	RAP2B	18.8757	0.33484	138	0.0347426
ENSG00000123728.9	RAP2C	15.4358	0.255081	40
ENSG00000107263.18	RAPGEF1	17.1619	0.284231	142	0.156663
ENSG00000109756.8	RAPGEF2	18.9517	0.212259	142	0.0675586
ENSG00000091428.17	RAPGEF4	15.0175	0.331295	73
ENSG00000158987.20	RAPGEF6	19.7659	0.455744	98	-0.0962008
ENSG00000173166.17	RAPH1	19.5259	0.257644	140	0.109908
ENSG00000106538.9	RARRES2	19.5156	0.441696	142	0.124396
ENSG00000113643.8	RARS	23.3617	0.10555	142	-0.0360804
ENSG00000146282.17	RARS2	19.6849	0.190518	142	0.122374
ENSG00000145715.14	RASA1	17.4156	0.24007	127	0.152299
ENSG00000155903.11	RASA2	15.182	0.119778	31
ENSG00000185989.10	RASA3	20.4121	0.378261	110	-0.0292728
ENSG00000105808.17	RASA4	12.4613	0.613432	23
ENSG00000111344.11	RASAL1	13.8166	0.580828	30
ENSG00000075391.16	RASAL2	18.7218	0.197713	142	-0.0547163
ENSG00000113319.12	RASGRF2	16.7921	0.37469	132	0.107979
ENSG00000068831.18	RASGRP2	15.2448	0.330693	43
ENSG00000105538.9	RASIP1	21.7318	0.128177	142	0.162151
ENSG00000103710.10	RASL12	13.1925		8
ENSG00000101265.15	RASSF2	12.3761		16
ENSG00000161847.13	RAVER1	16.9979	0.250487	137	0.0664456
ENSG00000162437.14	RAVER2	14.6587		15
ENSG00000139687.13	RB1	14.998	0.272048	46
ENSG00000023287.12	RB1CC1	19.0629	0.182043	142	0.251704
ENSG00000162521.18	RBBP4	21.2948	0.189383	142	-0.0178086
ENSG00000117222.13	RBBP5	19.4395	0.522914	81	-0.0354338
ENSG00000102054.17	RBBP7	22.8207	0.144498	142	0.0614871
ENSG00000089050.15	RBBP9	20.9869	0.183458	142	0.170508
ENSG00000125826.20	RBCK1	19.4421	0.123335	142	0.0395613
ENSG00000100320.22	RBFOX2	19.7338	0.241449	131	0.0329572
ENSG00000171174.13	RBKS	21.4009	0.195288	142	0.0461054
ENSG00000103479.15	RBL2	14.3124	0.548512	72
ENSG00000182872.15	RBM10	19.387	0.174002	142	0.107527
ENSG00000244462.7	RBM12	19.8967	0.145767	142	0.0725024
ENSG00000183808.11	RBM12B	17.1583	0.212194	122	0.259978
ENSG00000239306.4	RBM14	21.8946	0.153201	142	0.093566
ENSG00000162775.14	RBM15	19.2956	0.15775	142	-0.0237607
ENSG00000259956.1	RBM15B	14.947	0.502537	77
ENSG00000134453.15	RBM17	19.5554	0.18164	141	-0.00815961
ENSG00000203867.7	RBM20	19.8389	0.205736	142	0.370621
ENSG00000086589.11	RBM22	19.0697	0.240097	141	-0.0209105
ENSG00000112183.14	RBM24	20.1876	0.229179	125	-0.114321
ENSG00000119707.13	RBM25	21.1721	0.201749	142	-0.16858
ENSG00000139746.15	RBM26	18.6718	0.147076	142	0.175424
ENSG00000091009.7	RBM27	16.7375	0.248627	129	0.0542284
ENSG00000106344.8	RBM28	16.8277	0.272999	109	0.0325421
ENSG00000102317.17	RBM3	20.4012	0.35257	139	0.416415
ENSG00000184863.10	RBM33	15.3511	0.233585	126	0.153759
ENSG00000188739.14	RBM34	16.6122	0.381003	61
ENSG00000131051.22	RBM39	20.777	0.136951	142	0.178391
ENSG00000173933.19	RBM4	20.5902	0.151517	142	-0.072044
ENSG00000126254.11	RBM42	17.9354	0.494324	77
ENSG00000163694.14	RBM47	19.2213	0.37337	64
ENSG00000173914.11	RBM4B	10.7187		8
ENSG00000003756.16	RBM5	14.8402	0.386873	47
ENSG00000004534.14	RBM6	18.4045	0.228164	90	-0.203909
ENSG00000076053.10	RBM7	12.5545		16
ENSG00000265241.6	RBM8A	21.9584	0.177145	142	0.231972
ENSG00000153250.19	RBMS1	20.6246	0.210912	142	0.0314712
ENSG00000147274.14	RBMX	23.353	0.157367	142	-0.00974438
ENSG00000134597.15	RBMX2	11.0942		8
ENSG00000213516.9	RBMXL1	18.0786	0.26827	119	-0.0190111
ENSG00000114115.9	RBP1	21.6763	0.208668	142	0.47865
ENSG00000114113.6	RBP2	12.1111		15
ENSG00000138207.13	RBP4	22.6382	0.613684	142	0.07612
ENSG00000162444.11	RBP7	21.3159	0.268565	142	0.303815
ENSG00000168214.20	RBPJ	16.2335	0.427362	105	-0.0476665
ENSG00000157110.15	RBPMS	20.4163	0.287606	142	0.0334851
ENSG00000166831.8	RBPMS2	18.1588	0.36498	116	-0.0243077
ENSG00000131381.12	RBSN	19.1159	0.182207	142	0.0279779
ENSG00000100387.8	RBX1	21.2236	0.151576	142	0.0575707
ENSG00000056586.15	RC3H2	14.54	0.933356	22
ENSG00000159200.17	RCAN1	12.7528	0.426724	29
ENSG00000180198.15	RCC1	19.2134	0.210279	142	0.0518166
ENSG00000274523.4	RCC1L	19.0874	0.228285	135	0.182443
ENSG00000179051.13	RCC2	19.5638	0.260202	142	0.0545492
ENSG00000166965.12	RCCD1	23.9618	0.498228	70
ENSG00000163743.13	RCHY1	18.4111	0.245671	141	0.201812
ENSG00000049449.8	RCN1	22.5746	0.288815	142	0.229869
ENSG00000117906.13	RCN2	21.1369	0.2919	142	0.137173
ENSG00000142552.7	RCN3	18.0193	0.357673	138	0.107758
ENSG00000117625.13	RCOR3	15.5406	0.183775	84	0.0184454
ENSG00000198771.10	RCSD1	21.5003	0.192124	142	0.215504
ENSG00000121039.9	RDH10	14.6791	0.523571	48
ENSG00000072042.12	RDH11	20.428	0.186202	142	0.120378
ENSG00000160439.15	RDH13	23.3413	0.539937	142	0.293856
ENSG00000240857.1	RDH14	22.7608	0.16862	142	-0.0113849
ENSG00000139547.7	RDH16	19.5182	0.277308	142	0.0523778
ENSG00000137710.14	RDX	24.6862	0.123712	142	0.0239804
ENSG00000122707.11	RECK	18.8144	0.317092	133	0.0717225
ENSG00000004700.15	RECQL	22.6946	0.182005	142	0.285199
ENSG00000108469.14	RECQL5	15.8441	0.589067	46
ENSG00000068615.17	REEP1	15.9751	0.413434	84	-0.0579
ENSG00000132563.15	REEP2	15.8232	0.436325	30
ENSG00000165476.13	REEP3	17.5883	0.36261	134	0.133624
ENSG00000129625.12	REEP5	26.0516	0.145606	142	0.240032
ENSG00000115255.10	REEP6	18.9118	0.369423	142	0.494117
ENSG00000115386.5	REG1A	16.6467	0.698973	92	0.0624261
ENSG00000162924.13	REL	13.0828	0.393353	24
ENSG00000173039.18	RELA	20.4241	0.133849	142	-0.119613
ENSG00000181826.9	RELL1	18.0491	0.198509	130	0.178396
ENSG00000088320.3	REM1	10.1708		8
ENSG00000102032.12	RENBP	19.6557	0.240499	115	0.151784
ENSG00000135597.18	REPS1	21.1228	0.150463	142	0.151317
ENSG00000157916.19	RER1	19.9879	0.203052	142	0.130205
ENSG00000104918.7	RETN	21.7538	0.311622	142	0.192096
ENSG00000042445.13	RETSAT	20.2767	0.277968	142	0.328377
ENSG00000076043.9	REXO2	23.9988	0.21141	142	0.24769
ENSG00000035928.15	RFC1	20.8777	0.321746	131	-0.105602
ENSG00000133119.12	RFC3	14.8935	0.348464	48
ENSG00000163918.10	RFC4	14.6261	0.344008	87	0.126615
ENSG00000111445.13	RFC5	15.8508	0.248965	105	-0.0706685
ENSG00000135002.11	RFK	15.596	0.408435	30
ENSG00000131378.13	RFTN1	21.1894	0.199147	142	0.370702
ENSG00000162944.10	RFTN2	12.5999	0.372865	24
ENSG00000132005.8	RFX1	11.4744	0.34017	24
ENSG00000102760.12	RGCC	15.3561	0.464611	46
ENSG00000237441.9	RGL2	20.682	0.141386	138	0.00229588
ENSG00000182175.13	RGMA	12.6692		15
ENSG00000174136.11	RGMB	11.0732		8
ENSG00000130988.12	RGN	21.7879	0.494089	142	0.463885
ENSG00000148908.14	RGS10	16.8505	0.388907	126	0.366949
ENSG00000138835.22	RGS3	19.0443	0.265568	140	0.0694148
ENSG00000182732.16	RGS6	18.3587	0.322526	133	0.312537
ENSG00000144468.16	RHBDD1	16.2668	0.247051	93	0.0698277
ENSG00000007384.15	RHBDF1	18.3651	0.197887	142	-0.0517978
ENSG00000106615.9	RHEB	20.7168	0.207863	142	-0.0537903
ENSG00000067560.10	RHOA	23.906	0.185448	142	0.0183626
ENSG00000143878.9	RHOB	21.1721	0.301414	140	0.0714391
ENSG00000155366.16	RHOC	21.6922	0.177659	142	0.355126
ENSG00000139725.7	RHOF	13.0121	0.356376	31
ENSG00000177105.9	RHOG	21.8813	0.155461	142	0.130026
ENSG00000119729.11	RHOQ	18.7772	0.300199	123	0.211157
ENSG00000126858.16	RHOT1	22.5665	0.170616	142	-0.00541493
ENSG00000140983.13	RHOT2	21.4029	0.236919	142	0.0523049
ENSG00000166405.14	RIC3	17.7016	0.242558	114	0.0883507
ENSG00000177963.14	RIC8A	20.8683	0.179425	142	0.196947
ENSG00000164327.12	RICTOR	17.6239	0.180759	136	-0.0664672
ENSG00000132541.10	RIDA	23.1048	0.248977	142	0.136218
ENSG00000167705.11	RILP	20.1854	0.179224	142	0.146864
ENSG00000188026.12	RILPL1	20.7639	0.237573	142	-0.0204225
ENSG00000132669.12	RIN2	19.6306	0.312009	122	-0.0488199
ENSG00000204227.4	RING1	18.6104	0.166267	142	-0.00541239
ENSG00000135249.7	RINT1	17.8398	0.302273	119	0.0760048
ENSG00000101782.14	RIOK3	16.8533	0.376605	66
ENSG00000170468.7	RIOX1	16.247	0.31658	73
ENSG00000137275.13	RIPK1	17.9077	0.20091	142	0.0746413
ENSG00000143622.10	RIT1	16.8808	0.405483	63
ENSG00000176623.11	RMDN1	24.2384	0.3018	142	0.172626
ENSG00000115841.19	RMDN2	18.4419	0.193588	142	0.101104
ENSG00000137824.15	RMDN3	20.1764	0.198237	142	0.213395
ENSG00000155906.16	RMND1	18.4316	0.259583	134	0.209046
ENSG00000129538.13	RNASE1	18.8906	0.564375	139	-0.0211459
ENSG00000182545.6	RNASE10	13.8928		8
ENSG00000169385.2	RNASE2	18.49	0.44303	142	-0.0341097
ENSG00000169397.3	RNASE3	18.4524	0.509366	105	0.0350727
ENSG00000258818.3	RNASE4	19.3777	0.570955	142	0.125529
ENSG00000169413.2	RNASE6	15.4585	0.427814	74
ENSG00000104889.5	RNASEH2A	9.91938		8
ENSG00000136104.19	RNASEH2B	15.6358	0.388215	98	0.191872
ENSG00000135828.11	RNASEL	17.3118	0.278491	141	0.333124
ENSG00000026297.15	RNASET2	17.6895	0.317787	130	0.259559
ENSG00000125352.5	RNF113A	12.0683	0.67352	29
ENSG00000124226.10	RNF114	21.5819	0.142165	142	0.24489
ENSG00000265491.4	RNF115	11.9146	0.534373	23
ENSG00000164068.15	RNF123	21.2503	0.153014	142	0.0212658
ENSG00000070423.17	RNF126	18.3658	0.314702	124	-0.0346777
ENSG00000082996.19	RNF13	14.4509	0.267046	46
ENSG00000013561.17	RNF14	20.9194	0.202892	142	0.0133314
ENSG00000110315.6	RNF141	14.6865		8
ENSG00000118518.15	RNF146	17.2412	0.267922	112	0.0271293
ENSG00000120925.15	RNF170	13.9945	0.502242	35
ENSG00000168894.9	RNF181	19.3914	0.247461	142	0.00542601
ENSG00000155827.11	RNF20	22.7006	0.193005	116	0.0693287
ENSG00000158286.12	RNF207	17.6139	0.287677	138	0.231271
ENSG00000173821.19	RNF213	19.4361	0.321114	142	-0.0268433
ENSG00000167257.10	RNF214	18.9806	0.221479	138	-0.101789
ENSG00000163481.7	RNF25	12.3583	0.210817	30
ENSG00000092098.16	RNF31	19.3249	0.184072	142	-0.0514341
ENSG00000103549.21	RNF40	17.8747	0.15542	141	0.0280536
ENSG00000181852.17	RNF41	16.2203	0.318387	115	-0.00645122
ENSG00000204308.7	RNF5	18.4368	0.255568	140	0.0812043
ENSG00000114125.13	RNF7	17.9379	0.2641	109	-0.0286103
ENSG00000023191.16	RNH1	25.6001	0.274044	142	0.201264
ENSG00000184719.11	RNLS	19.3824	0.439094	120	0.0322065
ENSG00000101654.17	RNMT	19.7375	0.144908	142	0.01543
ENSG00000176393.10	RNPEP	22.115	0.164623	142	0.121426
ENSG00000205937.11	RNPS1	17.9229	0.252746	141	0.0449621
ENSG00000169855.19	ROBO1	15.0011	0.238737	91	0.0669072
ENSG00000154133.14	ROBO4	14.0239	0.249017	47
ENSG00000067900.7	ROCK1	21.1981	0.104767	142	0.0357572
ENSG00000134318.13	ROCK2	22.0825	0.0907157	142	0.102405
ENSG00000125995.15	ROMO1	23.8808	0.228962	142	0.0591471
ENSG00000185483.11	ROR1	16.0821	0.253371	109	0.0518038
ENSG00000266202.1	RP1-66C13.4	18.2072	0.396928	142
ENSG00000260342.2	RP11-1035H13.3	19.1731	0.347165	140
ENSG00000254536.1	RP11-108K14.8	16.0431	0.274115	77
ENSG00000258529.5	RP11-108O10.8	17.389	0.224751	140
ENSG00000276418.5	RP11-26J3.4	19.9289	0.200602	129
ENSG00000166503.8	RP11-382A20.3	22.1602	0.238435	142	0.14611
ENSG00000283765.1	RP11-449K6.5	20.5334	0.227393	142
ENSG00000254692.1	RP11-468E2.1	20.0919	0.337601	58
ENSG00000270249.1	RP11-514P8.7	17.4762	0.350534	105
ENSG00000258465.6	RP11-574F21.3	21.5326	0.124419	142
ENSG00000284057.1	RP11-606E8.2	17.2966	0.479759	75
ENSG00000256500.5	RP11-73M18.2	22.6382	0.11599	142
ENSG00000248713.1	RP11-766F14.2	21.4458	0.522448	141	-0.0143457
ENSG00000255154.7	RP11-80H18.3	18.4759	0.346573	92
ENSG00000262660.1	RP13-1032I1.10	22.5581	0.1941	142
ENSG00000102218.5	RP2	19.1167	0.195895	139	-0.0642773
ENSG00000284292.1	RP5-900K19.2	17.6409	0.362966	45
ENSG00000132383.11	RPA1	21.816	0.210125	142	0.252379
ENSG00000117748.9	RPA2	21.4063	0.209424	142	0.507825
ENSG00000106399.11	RPA3	20.997	0.177478	142	0.0893376
ENSG00000103932.11	RPAP1	19.5799	0.279731	129	0.0548139
ENSG00000005175.9	RPAP3	18.5333	0.198466	142	-0.0099749
ENSG00000197713.14	RPE	19.3076	0.25354	142	0.0457044
ENSG00000197498.12	RPF2	16.7858	0.498565	98	0.219633
ENSG00000089169.14	RPH3A	18.7239	0.247368	142
ENSG00000153574.8	RPIA	22.3059	0.149154	142	-0.0180948
ENSG00000147403.16	RPL10	24.3124	0.135608	142	0.0929069
ENSG00000198755.10	RPL10A	23.6725	0.256151	142	0.0264004
ENSG00000142676.12	RPL11	23.4024	0.14472	142	0.143281
ENSG00000197958.12	RPL12	23.9259	0.152386	142	0.0701487
ENSG00000167526.13	RPL13	24.8491	0.211846	142	0.0189292
ENSG00000142541.16	RPL13A	23.985	0.121911	142	0.222089
ENSG00000188846.13	RPL14	23.9308	0.165233	142	0.0128948
ENSG00000174748.18	RPL15	25.5089	0.158789	142	0.00412316
ENSG00000215472.10	RPL17-C18orf32	24.1502	0.21794	142
ENSG00000063177.12	RPL18	24.1959	0.124216	142	0.0630152
ENSG00000105640.12	RPL18A	23.9744	0.159879	142	0.0605249
ENSG00000108298.9	RPL19	23.5169	0.356675	142	0.169692
ENSG00000122026.10	RPL21	24.2352	0.136342	142	-0.00525189
ENSG00000116251.9	RPL22	23.9289	0.182388	142	0.00137183
ENSG00000125691.12	RPL23	24.0268	0.133683	142	0.128321
ENSG00000198242.13	RPL23A	23.949	0.352674	142	0.158588
ENSG00000114391.12	RPL24	23.9211	0.183241	142	-0.0409452
ENSG00000161970.12	RPL26	24.6768	0.140809	142	0.0929829
ENSG00000037241.7	RPL26L1	14.9065	0.61823	32
ENSG00000131469.12	RPL27	24.4871	0.119716	142	0.0732545
ENSG00000166441.12	RPL27A	24.0661	0.137916	142	0.0335102
ENSG00000108107.14	RPL28	24.5045	0.140049	142	0.0812803
ENSG00000162244.10	RPL29	22.7637	0.405262	142	0.132784
ENSG00000100316.15	RPL3	23.6902	0.285067	142	0.288112
ENSG00000156482.10	RPL30	23.627	0.156512	142	0.0773054
ENSG00000071082.10	RPL31	24.173	0.220298	142	-0.0195783
ENSG00000144713.12	RPL32	23.8262	0.157741	142	0.165793
ENSG00000109475.16	RPL34	23.9168	0.193465	142	0.136948
ENSG00000136942.14	RPL35	21.909	0.350335	142	0.266411
ENSG00000182899.14	RPL35A	24.4005	0.179646	142	-0.0739046
ENSG00000130255.12	RPL36	21.8803	0.380247	142	-0.0202826
ENSG00000257529.5	RPL36A-HNRNPH2	21.4487	0.167398	131
ENSG00000165502.6	RPL36AL	23.3033	0.193183	142	-0.208045
ENSG00000145592.13	RPL37	23.0874	0.249708	142	-0.129716
ENSG00000197756.9	RPL37A	23.6035	0.265521	142	-0.0543685
ENSG00000172809.12	RPL38	22.975	0.180988	142	0.0844172
ENSG00000140986.7	RPL3L	24.4549	0.139579	142	0.104273
ENSG00000174444.14	RPL4	24.2333	0.108296	142	-0.0388497
ENSG00000122406.12	RPL5	24.2746	0.0999314	142	0.0550449
ENSG00000089009.15	RPL6	24.9292	0.119423	142	-0.0390987
ENSG00000147604.13	RPL7	24.3216	0.309468	142	0.127045
ENSG00000148303.16	RPL7A	24.9038	0.125244	142	-0.0786719
ENSG00000161016.17	RPL8	25.1039	0.182244	142	0.0372238
ENSG00000163682.15	RPL9	24.0558	0.173472	142	0.0415337
ENSG00000089157.15	RPLP0	24.3247	0.13435	142	0.0811422
ENSG00000137818.11	RPLP1	22.8342	0.52844	142	0.0544202
ENSG00000177600.8	RPLP2	24.3342	0.452802	142	0.0389886
ENSG00000163902.11	RPN1	24.6033	0.11372	142	-0.00121667
ENSG00000118705.16	RPN2	23.9592	0.182321	142	0.0454995
ENSG00000148688.13	RPP30	14.3408	0.545585	95	0.236178
ENSG00000141425.17	RPRD1A	16.705	0.314453	115	0.234016
ENSG00000101413.11	RPRD1B	19.7882	0.171066	142	-0.0448198
ENSG00000163125.15	RPRD2	16.0186	0.367439	69
ENSG00000124614.13	RPS10	21.278	0.228807	142	-0.0755676
ENSG00000270800.2	RPS10-NUDT3	23.8606	0.160861	142
ENSG00000142534.6	RPS11	24.6875	0.101778	142	-0.0558154
ENSG00000112306.7	RPS12	24.1784	0.24178	142	0.0200629
ENSG00000110700.6	RPS13	24.0292	0.335598	142	-0.0143644
ENSG00000164587.11	RPS14	24.5595	0.118016	142	-0.0368147
ENSG00000115268.9	RPS15	21.7717	0.313986	142	0.21265
ENSG00000134419.15	RPS15A	24.069	0.159363	142	-0.0487731
ENSG00000105193.8	RPS16	24.9679	0.123293	142	0.017453
ENSG00000182774.10	RPS17	23.2275	0.248983	142	-0.009991
ENSG00000231500.6	RPS18	24.2582	0.157779	142	0.0614982
ENSG00000105372.6	RPS19	23.8518	0.237467	142	0.0121959
ENSG00000140988.15	RPS2	24.8937	0.0954034	142	-0.0459348
ENSG00000008988.9	RPS20	24.1456	0.158912	142	0.0374672
ENSG00000171858.17	RPS21	24.1758	0.122282	142	-0.00664029
ENSG00000186468.12	RPS23	25.2075	0.137792	142	-0.045826
ENSG00000138326.18	RPS24	22.5349	0.167843	142	-0.00670282
ENSG00000118181.10	RPS25	24.2657	0.238882	142	0.21937
ENSG00000197728.9	RPS26	23.4126	0.20374	142	-0.0613977
ENSG00000177954.11	RPS27	23.7176	0.191802	142	0.0935825
ENSG00000143947.13	RPS27A	27.583	0.182402	142	-0.0949921
ENSG00000185088.13	RPS27L	20.7363	0.177888	138	0.000890893
ENSG00000233927.4	RPS28	23.3718	0.201967	142	-0.113842
ENSG00000213741.9	RPS29	22.3882	0.252074	142	-0.0622556
ENSG00000149273.14	RPS3	24.992	0.120511	142	0.197486
ENSG00000145425.9	RPS3A	25.8482	0.101049	142	0.106099
ENSG00000198034.10	RPS4X	25.2821	0.0922544	142	0.243904
ENSG00000129824.15	RPS4Y1	21.9846	0.381967	137
ENSG00000083845.8	RPS5	23.6804	0.236907	142	0.0846518
ENSG00000137154.12	RPS6	25.2692	0.124797	142	0.112747
ENSG00000117676.13	RPS6KA1	20.0846	0.331306	118	-0.0149985
ENSG00000177189.12	RPS6KA3	22.3565	0.150281	142	0.559269
ENSG00000162302.12	RPS6KA4	14.2033	0.35238	32
ENSG00000100784.10	RPS6KA5	17.5992	0.272448	128	0.168013
ENSG00000108443.13	RPS6KB1	16.5072	0.197681	81	0.0701877
ENSG00000175634.14	RPS6KB2	17.6563	0.287952	136	0.160833
ENSG00000171863.12	RPS7	24.8745	0.117714	142	0.0298692
ENSG00000142937.11	RPS8	24.6486	0.131056	142	0.132614
ENSG00000170889.13	RPS9	24.8658	0.183263	142	0.0884636
ENSG00000168028.13	RPSA	23.77	0.222195	142	0.142855
ENSG00000141564.13	RPTOR	19.8117	0.155764	142	0.0220578
ENSG00000166133.17	RPUSD2	14.0262	0.448525	31
ENSG00000165526.8	RPUSD4	18.1515	0.272609	125	0.130398
ENSG00000166592.11	RRAD	21.9397	0.235504	142	0.119583
ENSG00000155876.5	RRAGA	19.8991	0.220822	140	0.0383463
ENSG00000116954.7	RRAGC	20.4568	0.198135	142	0.0104259
ENSG00000025039.14	RRAGD	19.5403	0.242171	140	-0.0848157
ENSG00000126458.3	RRAS	23.6981	0.150818	142	0.294471
ENSG00000133818.13	RRAS2	23.3525	0.211787	142	-0.0261263
ENSG00000125844.15	RRBP1	22.851	0.258643	142	0.107637
ENSG00000124782.19	RREB1	15.2722	0.384884	30
ENSG00000167325.14	RRM1	19.4369	0.240496	142	0.0630237
ENSG00000048392.11	RRM2B	20.6265	0.159452	142	0.17255
ENSG00000085721.12	RRN3	13.415	0.464428	55
ENSG00000160214.12	RRP1	16.386	0.368738	127	0.0929507
ENSG00000052749.13	RRP12	17.7934	0.303895	137	0.278731
ENSG00000189306.10	RRP7A	14.3594	0.222013	51
ENSG00000132275.10	RRP8	11.3098		8
ENSG00000114767.6	RRP9	19.3057	0.284519	130	0.197218
ENSG00000179041.3	RRS1	18.6082	0.329574	134	-0.0140957
ENSG00000081019.13	RSBN1	11.0444		15
ENSG00000215695.1	RSC1A1	17.1274	0.301271	121
ENSG00000048649.13	RSF1	19.669	0.419504	118	-0.0873175
ENSG00000171490.12	RSL1D1	21.0101	0.256122	142	0.0569588
ENSG00000137876.9	RSL24D1	12.0634		16
ENSG00000111011.17	RSRC2	18.0488	0.255361	136	0.0378207
ENSG00000148484.17	RSU1	23.6094	0.234787	142	0.202933
ENSG00000137996.12	RTCA	22.8532	0.14375	142	0.280704
ENSG00000100220.11	RTCB	24.3873	0.0863737	142	0.0522175
ENSG00000137815.14	RTF1	16.6017	0.194868	90	-0.206098
ENSG00000022277.12	RTFDC1	18.9808	0.246109	141	0.0495252
ENSG00000139970.16	RTN1	21.5577	0.224502	142	0.272571
ENSG00000125744.11	RTN2	17.5496	0.386883	64
ENSG00000133318.13	RTN3	22.128	0.304504	142	0.0576543
ENSG00000115310.17	RTN4	22.7177	0.75546	142	0.599506
ENSG00000130347.12	RTN4IP1	22.895	0.216533	142	0.382886
ENSG00000176783.14	RUFY1	20.3989	0.13338	142	0.307759
ENSG00000204130.12	RUFY2	16.0129	0.203251	108	0.12237
ENSG00000018189.12	RUFY3	18.3585	0.232126	141	0.201628
ENSG00000079102.16	RUNX1T1	13.6695	0.594139	30
ENSG00000175792.11	RUVBL1	23.1607	0.116777	142	0.0456705
ENSG00000183207.13	RUVBL2	22.7454	0.104969	142	0.172002
ENSG00000111832.12	RWDD1	19.3232	0.314015	138	0.081001
ENSG00000156253.6	RWDD2B	21.1056	0.304967	56
ENSG00000182552.14	RWDD4	17.8811	0.26944	101	0.200288
ENSG00000186350.9	RXRA	15.8902	0.186726	96	0.326001
ENSG00000196218.12	RYR1	16.9008	0.879738	114	0.0357897
ENSG00000198626.15	RYR2	25.71	0.167815	142	0.317987
ENSG00000160678.11	S100A1	27.4924	0.39388	142	0.339441
ENSG00000197747.8	S100A10	25.3115	0.259192	142	0.0284582
ENSG00000163191.5	S100A11	23.5348	0.229948	142	-0.0519596
ENSG00000163221.8	S100A12	20.004	0.657511	81
ENSG00000189171.14	S100A13	24.0688	0.381581	142	0.397991
ENSG00000188643.10	S100A16	19.0407	0.350774	142	0.134082
ENSG00000196154.11	S100A4	23.895	0.336594	142	0.238173
ENSG00000197956.9	S100A6	24.5881	0.38082	142	0.370289
ENSG00000143546.9	S100A8	25.1024	0.474692	142	0.165671
ENSG00000163220.10	S100A9	25.631	0.623439	142	0.219523
ENSG00000160307.9	S100B	20.0321	0.458962	108	0.140277
ENSG00000163993.6	S100P	19.4901	0.466147	126	0.142717
ENSG00000170989.8	S1PR1	15.0344	0.491255	41
ENSG00000173432.10	SAA1	22.7477	1.39034	142	0.0383497
ENSG00000134339.8	SAA2	20.8706	1.11974	139	0.0740248
ENSG00000255071.3	SAA2-SAA4	23.092	0.605116	142
ENSG00000211456.10	SACM1L	22.5376	0.13371	142	0.202275
ENSG00000151835.14	SACS	17.2567	0.310263	78	0.21924
ENSG00000142230.11	SAE1	21.8046	0.133949	142	-0.0166964
ENSG00000160633.12	SAFB	21.8737	0.15455	142	-0.0071546
ENSG00000130254.11	SAFB2	20.8344	0.212644	142	0.0306307
ENSG00000141858.11	SAMD1	13.8798	0.527996	51
ENSG00000020577.13	SAMD4A	18.8242	0.232714	142	0.0571169
ENSG00000179134.15	SAMD4B	15.6999	0.233758	110	-0.0438554
ENSG00000101347.8	SAMHD1	22.4347	0.241297	142	0.12459
ENSG00000100347.14	SAMM50	26.4072	0.0999897	142	0.200997
ENSG00000150459.12	SAP18	20.4925	0.186711	141	-0.0750472
ENSG00000161526.14	SAP30BP	17.1816	0.264281	132	-0.0987685
ENSG00000079332.14	SAR1A	22.9519	0.143913	142	0.0945215
ENSG00000152700.13	SAR1B	22.3741	0.19395	142	0.0682156
ENSG00000133872.13	SARAF	18.482	0.271644	141	0.198176
ENSG00000123453.17	SARDH	19.791	0.196444	142	-0.0627082
ENSG00000004139.13	SARM1	16.6135	0.322239	121	0.18018
ENSG00000205323.8	SARNP	21.7406	0.293822	142	0.160221
ENSG00000031698.12	SARS	22.8778	0.124904	142	0.16258
ENSG00000104835.14	SARS2	28.2581	0.221609	142	0.208562
ENSG00000175467.14	SART1	21.7854	0.16288	142	-0.151051
ENSG00000075856.11	SART3	21.7774	0.106386	142	-0.0456106
ENSG00000111961.17	SASH1	18.8014	0.233561	142	0.0613916
ENSG00000122122.9	SASH3	14.6287	0.62465	130	0.108073
ENSG00000141504.11	SAT2	21.1645	0.393659	142	-0.157324
ENSG00000151748.14	SAV1	11.4804		8
ENSG00000112167.9	SAYSD1	17.3925	0.313103	117	0.273353
ENSG00000126524.9	SBDS	24.2298	0.167888	142	0.137574
ENSG00000100241.20	SBF1	18.491	0.209818	142	0.108382
ENSG00000133812.15	SBF2	15.3514	0.322762	69
ENSG00000139697.13	SBNO1	21.8305	0.432686	87	-0.016886
ENSG00000189001.10	SBSN	12.8868	0.545885	58
ENSG00000164764.10	SBSPON	19.1728	0.296506	142	0.188673
ENSG00000126461.14	SCAF1	20.1403	0.225425	140	-0.00465629
ENSG00000139218.17	SCAF11	18.0032	0.215061	142	-0.0815277
ENSG00000156304.14	SCAF4	17.7042	0.220472	141	-0.00293394
ENSG00000173611.17	SCAI	15.3915	0.368275	70
ENSG00000085365.17	SCAMP1	22.3335	0.136688	142	0.153277
ENSG00000140497.16	SCAMP2	19.5881	0.4113	130	0.116789
ENSG00000116521.10	SCAMP3	21.5202	0.144984	142	0.151821
ENSG00000227500.9	SCAMP4	19.4817	0.187275	142	0.00619286
ENSG00000198794.11	SCAMP5	17.3601	0.403046	141	0.128623
ENSG00000140386.12	SCAPER	16.7688	0.274751	90	0.165417
ENSG00000168079.16	SCARA5	16.007	0.373153	71
ENSG00000073060.15	SCARB1	14.3166	0.467502	39
ENSG00000138760.9	SCARB2	23.0837	0.241785	142	0.290837
ENSG00000074660.15	SCARF1	17.219	0.380772	142	-0.0136123
ENSG00000244486.8	SCARF2	14.6715	0.524497	108	-0.0604627
ENSG00000143653.9	SCCPDH	23.9251	0.124667	142	0.2303
ENSG00000136155.16	SCEL	16.2587	0.369796	123	-0.0466579
ENSG00000092108.20	SCFD1	22.1133	0.122315	142	0.0804171
ENSG00000006747.14	SCIN	15.4591	0.381318	97
ENSG00000132330.16	SCLY	20.2034	0.169252	142	0.377129
ENSG00000183873.15	SCN5A	21.0333	0.210046	142	0.385303
ENSG00000136546.13	SCN7A	23.745	0.337827	142	0.0346849
ENSG00000133028.10	SCO1	24.3212	0.268633	142	0.191996
ENSG00000130489.14	SCO2	22.3284	0.224951	142	0.296949
ENSG00000153130.17	SCOC	12.3566		8
ENSG00000116171.17	SCP2	23.48	0.190079	142	0.202239
ENSG00000121064.12	SCPEP1	21.395	0.220814	142	0.29323
ENSG00000180900.18	SCRIB	20.3306	0.141182	142	-0.275199
ENSG00000136193.16	SCRN1	22.6985	0.370355	142	0.363815
ENSG00000141295.13	SCRN2	22.111	0.251029	142	0.386238
ENSG00000144306.14	SCRN3	20.9503	0.224738	142	0.191945
ENSG00000142186.16	SCYL1	20.1329	0.17389	142	0.104805
ENSG00000136021.18	SCYL2	18.3759	0.160859	138	0.169165
ENSG00000198301.11	SDAD1	17.362	0.45838	88	0.01197
ENSG00000115884.10	SDC1	13.9392	0.75944	105	-0.0995767
ENSG00000169439.11	SDC2	17.4799	0.337108	128	0.0751868
ENSG00000162512.15	SDC3	16.1375	0.321105	66
ENSG00000124145.6	SDC4	18.6708	0.293338	140	0.209579
ENSG00000137575.11	SDCBP	23.9793	0.344807	142	0.385441
ENSG00000143751.9	SDE2	18.6543	0.380904	93	0.133998
ENSG00000132581.9	SDF2	18.7757	0.298536	133	-0.0255351
ENSG00000128228.4	SDF2L1	19.9946	0.325982	142	-0.0690339
ENSG00000078808.16	SDF4	18.4186	0.311701	142	-0.0148197
ENSG00000073578.16	SDHA	27.7103	0.16233	142	0.205739
ENSG00000196636.7	SDHAF3	18.8737	0.421928	142	-0.00857447
ENSG00000154079.5	SDHAF4	21.4028	0.365803	142	0.0648471
ENSG00000117118.9	SDHB	27.0803	0.177199	142	0.130067
ENSG00000143252.14	SDHC	19.9959	0.397079	134	-0.0304166
ENSG00000146555.18	SDK1	14.3899	0.859125	23
ENSG00000069188.16	SDK2	9.91938		8
ENSG00000168497.4	SDPR	26.7178	0.168413	142	0.287803
ENSG00000100445.17	SDR39U1	23.8303	0.27507	142	0.304269
ENSG00000139410.14	SDSL	21.0032	0.384386	142	0.335658
ENSG00000140612.13	SEC11A	19.0428	0.276623	96	-0.0525604
ENSG00000157020.17	SEC13	22.448	0.141603	142	-0.145855
ENSG00000100003.17	SEC14L2	19.1997	0.284275	142	0.171193
ENSG00000133488.14	SEC14L4	15.9193	0.411439	62
ENSG00000148396.18	SEC16A	20.2592	0.144919	142	-0.0926426
ENSG00000121542.11	SEC22A	10.7219		7
ENSG00000265808.3	SEC22B	22.8394	0.148415	142	0.179325
ENSG00000100934.14	SEC23A	22.0729	0.118604	142	0.0986717
ENSG00000101310.14	SEC23B	16.6365	0.385367	118	0.226271
ENSG00000107651.12	SEC23IP	21.4947	0.101253	142	0.189869
ENSG00000113615.12	SEC24A	16.725	0.347036	133	0.0320913
ENSG00000138802.11	SEC24B	20.0709	0.153949	142	0.212865
ENSG00000176986.15	SEC24C	21.6637	0.125831	142	0.176372
ENSG00000150961.14	SEC24D	19.711	0.274636	142	0.0452278
ENSG00000138674.16	SEC31A	23.0823	0.103842	142	0.203966
ENSG00000058262.9	SEC61A1	18.0859	0.307335	102	-0.0253967
ENSG00000106803.9	SEC61B	20.6601	0.244671	142	0.073629
ENSG00000008952.16	SEC62	21.9645	0.161677	142	-0.0816145
ENSG00000025796.13	SEC63	21.3724	0.133823	142	0.114388
ENSG00000085415.15	SEH1L	20.1685	0.133368	142	-0.134625
ENSG00000071537.13	SEL1L	21.0319	0.167369	142	0.159628
ENSG00000091490.10	SEL1L3	14.0471		14
ENSG00000143416.20	SELENBP1	25.4179	0.325292	142	0.38892
ENSG00000183291.15	SELENOF	18.8601	0.214019	132	0.160087
ENSG00000211450.9	SELENOH	19.2558	0.221806	142	0.00827522
ENSG00000138018.17	SELENOI	18.1002	0.259424	142	0.106633
ENSG00000073169.13	SELENOO	19.9775	0.204494	142	0.189766
ENSG00000250722.5	SELENOP	19.7027	0.44069	140	0.0466467
ENSG00000131871.14	SELENOS	19.205	0.259343	142	0.159111
ENSG00000198843.12	SELENOT	15.4484	0.257874	46
ENSG00000178980.14	SELENOW	23.0582	0.188713	142	0.260114
ENSG00000188404.8	SELL	16.5756	0.305434	80
ENSG00000075223.13	SEMA3C	19.9992	0.410531	142	0.144692
ENSG00000185033.14	SEMA4B	18.0524	0.319649	123	0.160783
ENSG00000168758.10	SEMA4C	12.5816		16
ENSG00000112902.11	SEMA5A	18.3572		8
ENSG00000167680.15	SEMA6B	11.8889	0.680866	32
ENSG00000124233.11	SEMG1	18.4956	0.283314	29
ENSG00000124157.6	SEMG2	11.4498		7
ENSG00000166192.14	SENP8	19.6577	0.174624	119	-0.194155
ENSG00000086475.14	SEPHS1	20.0329	0.17305	142	-0.0975443
ENSG00000179918.18	SEPHS2	18.9218	0.165796	139	0.0783717
ENSG00000109618.11	SEPSECS	17.7279	0.246218	138	-0.0415208
ENSG00000186522.14	SEPT10	20.8919	0.146166	142	0.204771
ENSG00000138758.11	SEPT11	23.1176	0.197068	142	0.0376937
ENSG00000168385.17	SEPT2	23.7613	0.133443	142	0.198165
ENSG00000100167.19	SEPT3	20.4739	0.275015	142	-0.0835822
ENSG00000108387.14	SEPT4	20.7122	0.190914	142	0.358122
ENSG00000184702.17	SEPT5	22.0279	0.17424	142	0.0671458
ENSG00000125354.22	SEPT6	20.7979	0.176477	142	0.290374
ENSG00000122545.18	SEPT7	24.1606	0.123663	142	-0.0276882
ENSG00000164402.13	SEPT8	21.1077	0.201514	142	0.173573
ENSG00000184640.17	SEPT9	23.1307	0.123231	142	0.349589
ENSG00000142864.14	SERBP1	23.6713	0.227013	142	-0.0166044
ENSG00000111897.6	SERINC1	15.0617	0.197523	56
ENSG00000197249.13	SERPINA1	29.2072	0.430017	142	0.0708172
ENSG00000196136.17	SERPINA3	26.7964	0.568552	142	0.0155435
ENSG00000100665.11	SERPINA4	21.0835	0.48947	139
ENSG00000188488.13	SERPINA5	19.6726	0.545564	140	0.0846819
ENSG00000170099.5	SERPINA6	21.8387	0.330627	142
ENSG00000123561.14	SERPINA7	21.2129	0.416563	142
ENSG00000021355.12	SERPINB1	24.0559	0.157981	142	0.0908678
ENSG00000242550.5	SERPINB10	17.5665	0.531219	103
ENSG00000206075.13	SERPINB5	13.5107		11
ENSG00000124570.17	SERPINB6	25.3115	0.177438	142	0.196007
ENSG00000166401.14	SERPINB8	16.9187	0.370629	133	0.148745
ENSG00000170542.5	SERPINB9	21.2466	0.171443	142	0.195412
ENSG00000117601.13	SERPINC1	25.1292	0.373037	142	0.0639291
ENSG00000099937.10	SERPIND1	22.6291	0.596909	142	-0.0390426
ENSG00000106366.8	SERPINE1	19.6998	0.56253	136	0.124368
ENSG00000135919.12	SERPINE2	20.6621	0.412368	140	0.041734
ENSG00000132386.10	SERPINF1	23.0454	0.446806	142	-0.00245055
ENSG00000167711.13	SERPINF2	22.7893	0.418999	142	-0.151663
ENSG00000149131.15	SERPING1	24.3473	0.394914	142	-0.148545
ENSG00000149257.13	SERPINH1	23.8893	0.332446	142	0.0968184
ENSG00000080546.13	SESN1	19.1978	0.204761	142	0.0273209
ENSG00000187231.13	SESTD1	16.4717	0.372516	127	0.129592
ENSG00000119335.16	SET	23.6432	0.191233	142	0.208551
ENSG00000181555.20	SETD2	16.6036	0.358731	24
ENSG00000183576.12	SETD3	20.3371	0.172033	142	0.00504721
ENSG00000145391.13	SETD7	21.5105	0.172884	142	0.218232
ENSG00000155542.11	SETD9	17.8477	0.336563	115	0.349136
ENSG00000143379.12	SETDB1	13.7951	0.345133	23
ENSG00000170364.12	SETMAR	16.4394	0.332833	102	0.0122087
ENSG00000168066.20	SF1	21.7408	0.244247	142	0.222176
ENSG00000099995.18	SF3A1	21.7924	0.148653	142	0.113974
ENSG00000104897.9	SF3A2	20.5659	0.255735	142	0.0562834
ENSG00000183431.11	SF3A3	20.8952	0.193112	142	-0.106636
ENSG00000115524.15	SF3B1	22.0541	0.153498	142	-0.168208
ENSG00000087365.15	SF3B2	22.7945	0.156199	142	-0.0781056
ENSG00000189091.12	SF3B3	22.2567	0.117157	142	-0.0665475
ENSG00000143368.9	SF3B4	18.6132	0.257635	142	0.122314
ENSG00000169976.6	SF3B5	17.5971	0.317674	115	-0.077611
ENSG00000115128.6	SF3B6	19.3609	0.256011	141	0.0438683
ENSG00000175793.11	SFN	14.7756		13
ENSG00000116560.10	SFPQ	24.4607	0.155055	142	0.10076
ENSG00000104332.11	SFRP1	20.1224	0.789206	130	0.243638
ENSG00000061936.9	SFSWAP	13.3806	0.407094	49
ENSG00000213064.9	SFT2D2	16.4094	0.235054	72
ENSG00000173349.5	SFT2D3	15.2226	0.449608	41
ENSG00000185303.16	SFTPA2	19.7096	0.33624	142	0.0569009
ENSG00000164466.12	SFXN1	23.6392	0.139144	142	0.0331808
ENSG00000156398.12	SFXN2	17.2614	0.262456	45
ENSG00000107819.13	SFXN3	21.088	0.297928	142	0.267627
ENSG00000183605.16	SFXN4	21.8508	0.219012	142	-0.140168
ENSG00000144040.12	SFXN5	18.0897	0.245627	129	-0.0816063
ENSG00000108823.15	SGCA	24.5141	0.168657	142	0.0921266
ENSG00000163069.12	SGCB	24.1572	0.127689	142	0.184507
ENSG00000170624.13	SGCD	25.3822	0.119513	142	0.196667
ENSG00000127990.15	SGCE	22.156	0.245568	142	0.176022
ENSG00000102683.7	SGCG	24.6591	0.183039	142	-0.13825
ENSG00000118473.21	SGIP1	14.5581	0.882569	99	-0.0578505
ENSG00000166224.16	SGPL1	19.7375	0.238074	141	0.137115
ENSG00000181523.12	SGSH	17.6616	0.228743	140	-0.0264682
ENSG00000167037.18	SGSM1	14.1087	0.441521	46
ENSG00000104969.9	SGTA	22.9275	0.250837	142	0.290247
ENSG00000197860.9	SGTB	15.9113	0.390251	125	0.118985
ENSG00000178188.14	SH2B1	15.6547	0.394109	68
ENSG00000095370.19	SH2D3C	14.5568	0.427912	43
ENSG00000104611.11	SH2D4A	15.5407	0.394106	83	0.10678
ENSG00000185437.13	SH3BGR	25.2698	0.196499	142	0.101538
ENSG00000131171.12	SH3BGRL	22.7412	0.272099	142	0.0879853
ENSG00000198478.7	SH3BGRL2	17.9398	0.267343	132	-0.0270561
ENSG00000142669.14	SH3BGRL3	22.9578	0.305106	142	0.0818341
ENSG00000100092.20	SH3BP1	16.3244	0.410182	104	0.0808743
ENSG00000109686.17	SH3D19	19.8604	0.204811	142	0.194281
ENSG00000141985.9	SH3GL1	21.9258	0.18644	142	0.11388
ENSG00000107295.9	SH3GL2	19.3445	0.59655	142	0.517183
ENSG00000140600.16	SH3GL3	17.5695	0.404996	140
ENSG00000097033.14	SH3GLB1	23.2271	0.18085	142	0.272977
ENSG00000148341.17	SH3GLB2	21.1498	0.238899	142	0.308854
ENSG00000147010.17	SH3KBP1	19.8445	0.250693	142	0.309862
ENSG00000107957.16	SH3PXD2A	16.6589	0.353254	125	-0.101495
ENSG00000174705.12	SH3PXD2B	18.1129	0.280485	138	0.163652
ENSG00000154447.14	SH3RF1	16.0663	0.636792	31
ENSG00000156463.17	SH3RF2	20.3908	0.578075	142	0.318664
ENSG00000125089.16	SH3TC1	17.1752	0.569348	28
ENSG00000251322.7	SHANK3	18.7771	0.170595	142	-0.0946585
ENSG00000179526.16	SHARPIN	15.5242	0.455405	45
ENSG00000107338.9	SHB	16.1019	0.355657	101	0.0723974
ENSG00000129214.14	SHBG	16.9498	0.428518	72
ENSG00000160691.18	SHC1	19.5435	0.145223	142	0.0933727
ENSG00000169291.9	SHE	16.3149	0.377109	135	0.105354
ENSG00000176974.19	SHMT1	21.2326	0.240077	142	0.282271
ENSG00000182199.10	SHMT2	22.9555	0.172493	142	0.213042
ENSG00000108061.11	SHOC2	20.6729	0.204038	141	-0.153825
ENSG00000197417.7	SHPK	15.8056	0.304843	101	0.243704
ENSG00000138771.14	SHROOM3	15.7152	0.445817	84
ENSG00000158352.15	SHROOM4	16.9456	0.265498	127	0.09925
ENSG00000187164.19	SHTN1	18.4151	0.306586	142	0.0609456
ENSG00000090402.7	SI	14.4073	0.697206	30
ENSG00000110013.12	SIAE	24.3446	0.2968	142	0.160824
ENSG00000181788.3	SIAH2	14.201	0.527266	108	0.216498
ENSG00000088827.12	SIGLEC1	15.3549	0.379776	103	0.0981176
ENSG00000160584.15	SIK3	18.4938	0.176466	137	-0.0127436
ENSG00000120725.12	SIL1	18.1991	0.234291	131	0.20445
ENSG00000169375.15	SIN3A	17.5853	0.199664	139	0.248093
ENSG00000127511.9	SIN3B	21.6811	0.36866	132	0.105158
ENSG00000213445.9	SIPA1	17.9086	0.188897	140	-0.0119907
ENSG00000197555.9	SIPA1L1	15.5283	0.705119	50
ENSG00000116991.10	SIPA1L2	19.2356	0.206481	142	0.170845
ENSG00000198053.11	SIRPA	21.1758	0.272526	142	0.153171
ENSG00000101307.15	SIRPB1	12.4566		8
ENSG00000096717.11	SIRT1	15.6488		15
ENSG00000068903.19	SIRT2	21.3376	0.215127	142	0.400929
ENSG00000142082.14	SIRT3	22.4151	0.22491	142	0.455183
ENSG00000124523.15	SIRT5	23.7576	0.189595	142	0.227029
ENSG00000005020.12	SKAP2	14.171	0.259428	28
ENSG00000204351.11	SKIV2L	20.915	0.144004	142	-0.109969
ENSG00000039123.15	SKIV2L2	20.4221	0.17127	142	-0.182948
ENSG00000113558.18	SKP1	23.9968	0.207273	142	0.325804
ENSG00000109171.14	SLAIN2	18.1344	0.262119	139	0.256154
ENSG00000064651.13	SLC12A2	19.377	0.189925	142	-0.00713893
ENSG00000124067.16	SLC12A4	18.8213	0.252364	133	0.154381
ENSG00000124140.13	SLC12A5	19.0424	0.47315	141
ENSG00000140199.11	SLC12A6	16.5455	0.293262	125	0.203567
ENSG00000113504.20	SLC12A7	20.3773	0.206046	142	0.113938
ENSG00000188991.3	SLC15A5	21.9729	0.23602	142
ENSG00000155380.11	SLC16A1	24.1319	0.275837	142	0.203869
ENSG00000147100.10	SLC16A2	16.5064	0.403842	110	0.0946879
ENSG00000141526.16	SLC16A3	15.7253	0.530861	38
ENSG00000118596.11	SLC16A7	21.9221	0.363773	142	0.0945472
ENSG00000104888.9	SLC17A7	18.7498	0.439066	136	0.0266967
ENSG00000110436.11	SLC1A2	19.7973	0.374668	142	0.200385
ENSG00000079215.13	SLC1A3	19.8779	0.418316	142	0.128929
ENSG00000115902.10	SLC1A4	17.41	0.515595	120	0.386598
ENSG00000105281.12	SLC1A5	14.4341	0.577448	55
ENSG00000168575.9	SLC20A2	20.9909	0.209975	142	0.269318
ENSG00000110628.13	SLC22A18	13.3781	0.410045	24
ENSG00000100075.9	SLC25A1	23.302	0.263218	142	0.461758
ENSG00000183048.11	SLC25A10	19.0068	0.342594	106	0.111037
ENSG00000108528.13	SLC25A11	26.4618	0.194163	142	0.241722
ENSG00000115840.13	SLC25A12	26.4952	0.138975	142	0.0843285
ENSG00000004864.13	SLC25A13	21.6819	0.219857	142	0.0612028
ENSG00000102743.14	SLC25A15	16.8916	0.47632	90	0.0824658
ENSG00000125454.11	SLC25A19	17.3603	0.19556	87	0.188891
ENSG00000178537.9	SLC25A20	25.6904	0.266574	142	0.0194667
ENSG00000177542.10	SLC25A22	20.7462	0.186099	142	0.214802
ENSG00000125648.14	SLC25A23	16.8759	0.320649	141	-0.0297027
ENSG00000085491.15	SLC25A24	23.7771	0.171603	142	0.475635
ENSG00000148339.12	SLC25A25	15.3444	0.591359	60
ENSG00000144741.17	SLC25A26	16.6036	0.486497	119	0.157906
ENSG00000155287.10	SLC25A28	13.2291	0.444586	46
ENSG00000075415.12	SLC25A3	28.0494	0.163026	142	0.315678
ENSG00000174032.16	SLC25A30	19.1923	0.269883	142	0.277744
ENSG00000147454.13	SLC25A37	12.9254		16
ENSG00000151729.10	SLC25A4	30.4615	0.168841	142	0.00807059
ENSG00000075303.12	SLC25A40	17.7577	0.243481	125	0.0584189
ENSG00000181035.13	SLC25A42	20.4577	0.236469	136	0.086675
ENSG00000160785.13	SLC25A44	14.7713		16
ENSG00000164209.16	SLC25A46	21.5007	0.21659	142	0.0527536
ENSG00000005022.5	SLC25A5	25.0265	0.261147	142	0.204917
ENSG00000122696.13	SLC25A51	16.152	0.24597	66
ENSG00000155850.7	SLC26A2	14.4296		13
ENSG00000091138.12	SLC26A3	17.0743		13
ENSG00000130304.16	SLC27A1	22.5852	0.155295	142	0.0935441
ENSG00000140284.10	SLC27A2	17.3546	0.453467	141
ENSG00000143554.13	SLC27A3	13.2656		15
ENSG00000167114.12	SLC27A4	19.2145	0.153312	142	0.201517
ENSG00000083807.9	SLC27A5	18.2517	0.343358	136	-0.00941124
ENSG00000113396.12	SLC27A6	23.3966	0.483618	142	0.69223
ENSG00000112759.16	SLC29A1	19.691	0.375724	138	0.130365
ENSG00000117394.20	SLC2A1	20.031	0.65608	142	0.00248161
ENSG00000151229.12	SLC2A13	15.7896	0.261955	74
ENSG00000173262.11	SLC2A14	18.2084	0.608944	142
ENSG00000163581.13	SLC2A2	17.8785	0.394275	141
ENSG00000181856.14	SLC2A4	20.3546	0.383013	137	-0.0707888
ENSG00000170385.9	SLC30A1	18.1989	0.209412	138	0.170286
ENSG00000014824.13	SLC30A9	22.1842	0.158941	142	0.275226
ENSG00000101438.3	SLC32A1	15.8452	0.522455	135
ENSG00000169359.13	SLC33A1	18.9667	0.36523	142	0.0181565
ENSG00000157765.11	SLC34A2	13.6957	0.562327	61
ENSG00000176087.14	SLC35A4	22.1882	0.163986	142	-0.0812765
ENSG00000127526.14	SLC35E1	11.3772		15
ENSG00000213699.8	SLC35F6	19.3382	0.258037	139	0.106816
ENSG00000157637.12	SLC38A10	16.0912	0.306898	98	0.0350384
ENSG00000134294.13	SLC38A2	21.711	0.519452	142	0.208985
ENSG00000196950.13	SLC39A10	11.6174		8
ENSG00000133195.11	SLC39A11	19.707	0.252035	74
ENSG00000104635.13	SLC39A14	19.6748	0.280814	142	0.0667732
ENSG00000112473.17	SLC39A7	21.5951	0.167265	142	0.068363
ENSG00000029364.11	SLC39A9	11.8912		16
ENSG00000168003.16	SLC3A2	20.687	0.272804	142	-0.115768
ENSG00000133065.10	SLC41A1	21.3095	0.402531	108	-0.0647967
ENSG00000167703.14	SLC43A2	20.2859	0.331739	67
ENSG00000134802.17	SLC43A3	17.5389	0.435072	121	-0.00177745
ENSG00000070214.15	SLC44A1	21.7796	0.676038	118	-0.122643
ENSG00000129353.14	SLC44A2	22.2036	0.277222	142	0.184214
ENSG00000004939.13	SLC4A1	22.7213	0.777393	142	-0.03889
ENSG00000144290.16	SLC4A10	17.5466	0.686767	93
ENSG00000163798.13	SLC4A1AP	16.8393	0.275499	135	-0.00150355
ENSG00000164889.13	SLC4A2	15.7976	0.412815	79
ENSG00000114923.16	SLC4A3	21.2015	0.289874	142	0.327681
ENSG00000100170.9	SLC5A1	16.3018	0.393031	96	0.232024
ENSG00000157103.10	SLC6A1	15.6352	0.45079	111	-0.0281985
ENSG00000132164.9	SLC6A11	11.7528	0.305645	22
ENSG00000111181.12	SLC6A12	11.2596		16
ENSG00000197106.6	SLC6A17	14.1704	0.613844	45
ENSG00000131389.16	SLC6A6	13.6025	0.446466	36
ENSG00000103257.8	SLC7A5	15.256	0.530283	82	0.0311811
ENSG00000103061.12	SLC7A6OS	15.9496	0.257815	122	-0.226061
ENSG00000183023.18	SLC8A1	24.8568	0.173542	142	0.537355
ENSG00000118160.13	SLC8A2	17.6252	0.438992	141	-0.0446217
ENSG00000090020.10	SLC9A1	17.4786	0.552647	132	0.0513456
ENSG00000066230.10	SLC9A3	16.2756		15
ENSG00000109062.11	SLC9A3R1	21.0284	0.361493	142	0.463543
ENSG00000065054.13	SLC9A3R2	23.3478	0.207759	142	0.206974
ENSG00000198689.10	SLC9A6	16.2317	0.285816	115	0.173893
ENSG00000065923.9	SLC9A7	13.6543	0.558944	63
ENSG00000181804.14	SLC9A9	16.6314	0.296121	136	0.204274
ENSG00000134538.2	SLCO1B1	14.5673	0.618664	89
ENSG00000111700.12	SLCO1B3	13.128	0.693919	72
ENSG00000174640.12	SLCO2A1	16.6809	0.7049	138	0.269919
ENSG00000137491.14	SLCO2B1	15.4339	0.278162	76
ENSG00000176463.13	SLCO3A1	15.0492	0.253194	87	0.249283
ENSG00000172716.16	SLFN11	14.6039	0.297111	113	0.238182
ENSG00000166750.9	SLFN5	19.2011	0.214309	142	0.0773213
ENSG00000119705.9	SLIRP	24.3548	0.26351	142	-0.0751353
ENSG00000145147.19	SLIT2	16.7661	0.858621	29
ENSG00000065613.13	SLK	22.4116	0.119899	142	0.0500101
ENSG00000163681.14	SLMAP	25.9834	0.268264	142	-0.0483145
ENSG00000124107.5	SLPI	19.6898	0.564913	142	-0.117245
ENSG00000137776.16	SLTM	20.2596	0.163629	142	0.0286924
ENSG00000164609.9	SLU7	16.6345	0.356454	70
ENSG00000175387.15	SMAD2	19.1063	0.196064	142	0.265425
ENSG00000166949.15	SMAD3	17.0313	0.361143	85	0.0375853
ENSG00000141646.13	SMAD4	20.8358	0.146103	142	0.0461956
ENSG00000113658.16	SMAD5	16.9601	0.297869	85	0.0740141
ENSG00000112305.14	SMAP1	21.2508	0.143949	142	0.173088
ENSG00000084070.11	SMAP2	18.0445	0.299363	115	-0.100422
ENSG00000102038.15	SMARCA1	18.2411	0.224496	142	0.165694
ENSG00000080503.22	SMARCA2	20.8452	0.121346	142	0.124472
ENSG00000127616.17	SMARCA4	16.0496	0.401263	109	-0.00643667
ENSG00000153147.5	SMARCA5	20.0275	0.1369	142	0.223948
ENSG00000099956.18	SMARCB1	18.8736	0.173778	142	0.0455142
ENSG00000173473.10	SMARCC1	17.3724	0.25691	133	0.0113873
ENSG00000139613.11	SMARCC2	21.9099	0.122092	142	-0.0210686
ENSG00000108604.15	SMARCD2	15.1967	0.220212	96	-0.0654432
ENSG00000082014.16	SMARCD3	17.613	0.184094	106	0.11169
ENSG00000073584.18	SMARCE1	19.7673	0.171831	142	-0.142201
ENSG00000072501.17	SMC1A	25.7067	0.127589	142	0.223083
ENSG00000108055.9	SMC3	21.0669	0.117308	142	-0.0350732
ENSG00000198887.8	SMC5	12.7197	0.513771	43
ENSG00000101596.14	SMCHD1	19.1665	0.200718	142	0.321656
ENSG00000157106.16	SMG1	16.8407	0.260498	133	0.0323191
ENSG00000198952.8	SMG5	15.2037	0.511829	36
ENSG00000070366.13	SMG6	10.9174		16
ENSG00000167447.12	SMG8	9.91938		8
ENSG00000105771.13	SMG9	15.301	0.253908	74
ENSG00000163866.8	SMIM12	19.6673	0.421704	73
ENSG00000250317.8	SMIM20	20.1101	0.346695	142	0.357309
ENSG00000168273.7	SMIM4	15.2791	0.454143	42
ENSG00000172062.16	SMN1	16.0071	0.429955	74
ENSG00000119953.12	SMNDC1	16.7896	0.325694	100	0.11539
ENSG00000112562.18	SMOC2	15.0542	0.624541	58
ENSG00000135587.8	SMPD2	13.4466	0.749778	79	0.0305656
ENSG00000136699.19	SMPD4	17.2151	0.2441	142	0.0732118
ENSG00000172594.12	SMPDL3A	19.8121	0.362115	99	0.0783133
ENSG00000130768.14	SMPDL3B	12.9331	0.423774	45
ENSG00000091482.5	SMPX	24.8516	0.58107	142	-0.00207081
ENSG00000102172.15	SMS	22.7114	0.161065	142	0.351662
ENSG00000183963.18	SMTN	23.9255	0.148865	142	0.239493
ENSG00000188176.11	SMTNL2	18.684	0.443206	139	0.206362
ENSG00000122692.8	SMU1	20.6149	0.155291	142	0.197318
ENSG00000115593.14	SMYD1	27.0124	0.149793	142	0.181408
ENSG00000143499.13	SMYD2	23.1273	0.295281	142	0.184234
ENSG00000185420.18	SMYD3	13.8152	0.246566	24
ENSG00000135632.11	SMYD5	19.864	0.236507	142	0.197205
ENSG00000092531.9	SNAP23	21.1354	0.186927	142	0.211675
ENSG00000132639.12	SNAP25	20.7815	0.176265	142	0.0691602
ENSG00000099940.11	SNAP29	20.7371	0.270017	142	-0.167758
ENSG00000143740.14	SNAP47	16.4458	0.54223	28
ENSG00000065609.14	SNAP91	19.7612	0.384242	142	0.298787
ENSG00000164975.15	SNAPC3	17.8803	0.658688	81	-0.0139437
ENSG00000143553.10	SNAPIN	12.0953		8
ENSG00000145335.15	SNCA	22.799	0.734351	142	0.260933
ENSG00000074317.10	SNCB	19.242	0.37497	142	0.11974
ENSG00000173267.13	SNCG	22.7152	0.314047	142	0.347406
ENSG00000197157.10	SND1	23.5047	0.147401	142	0.0863025
ENSG00000162804.13	SNED1	13.7053		8
ENSG00000159210.9	SNF8	20.8887	0.228854	142	0.167644
ENSG00000163877.10	SNIP1	14.0397	0.29107	67
ENSG00000101298.13	SNPH	15.0388	0.414434	113	0.144198
ENSG00000163788.13	SNRK	16.2479	0.370002	21
ENSG00000144028.14	SNRNP200	21.7022	0.1364	142	0.158663
ENSG00000124380.10	SNRNP27	13.4879	0.319941	23
ENSG00000060688.12	SNRNP40	20.1761	0.192373	142	0.123602
ENSG00000104852.14	SNRNP70	22.1207	0.172124	142	-0.0459384
ENSG00000077312.8	SNRPA	22.0333	0.253564	142	0.205324
ENSG00000131876.16	SNRPA1	20.5011	0.24447	142	-0.101717
ENSG00000125835.18	SNRPB	22.0711	0.130065	142	0.0777996
ENSG00000125870.10	SNRPB2	20.2389	0.308216	142	-0.0720185
ENSG00000124562.9	SNRPC	19.5872	0.457693	139	-0.0323271
ENSG00000167088.10	SNRPD1	22.1462	0.19912	142	0.0137296
ENSG00000125743.10	SNRPD2	21.5757	0.239949	142	0.00772202
ENSG00000100028.11	SNRPD3	21.7267	0.147685	142	0.170061
ENSG00000182004.12	SNRPE	18.4378	0.360099	104	-0.0317117
ENSG00000139343.10	SNRPF	20.3456	0.203623	142	-0.0343744
ENSG00000143977.13	SNRPG	20.5958	0.166961	139	-0.147259
ENSG00000101400.5	SNTA1	25.4631	0.137571	142	0.147872
ENSG00000172164.13	SNTB1	20.92	0.180187	142	0.25359
ENSG00000168807.16	SNTB2	22.056	0.122224	142	0.125101
ENSG00000100138.13	SNU13	21.546	0.185033	142	0.281078
ENSG00000169371.13	SNUPN	14.8127	0.375913	48
ENSG00000100603.13	SNW1	19.7679	0.227631	142	0.0295501
ENSG00000028528.14	SNX1	21.7476	0.160563	142	-0.168415
ENSG00000147164.11	SNX12	21.4461	0.211706	142	0.0335229
ENSG00000110025.12	SNX15	15.7154	0.239596	69
ENSG00000104497.13	SNX16	16.4882	0.295388	96	0.0817115
ENSG00000115234.10	SNX17	19.1477	0.17789	142	0.0167212
ENSG00000178996.13	SNX18	20.4931	0.198632	142	0.155857
ENSG00000205302.6	SNX2	22.7199	0.0936756	142	0.158052
ENSG00000124104.18	SNX21	9.91938		8
ENSG00000143376.12	SNX27	21.2091	0.135848	142	-0.100187
ENSG00000048471.13	SNX29	18.1733	0.772271	35
ENSG00000112335.14	SNX3	23.766	0.250361	142	0.168645
ENSG00000148158.16	SNX30	14.6037	0.418977	90	-0.0669773
ENSG00000173548.8	SNX33	15.949	0.23249	110	-0.0381947
ENSG00000114520.10	SNX4	19.0499	0.160787	138	-0.0116241
ENSG00000089006.16	SNX5	22.2782	0.126797	142	0.216
ENSG00000129515.18	SNX6	23.49	0.152483	142	0.133
ENSG00000162627.16	SNX7	17.8079	0.205023	135	0.0625399
ENSG00000106266.10	SNX8	16.2736	0.332228	105	0.0069299
ENSG00000130340.15	SNX9	21.3433	0.141401	142	0.0809566
ENSG00000057252.12	SOAT1	15.3994	0.340293	75
ENSG00000170677.5	SOCS6	15.5619	0.863603	37
ENSG00000142168.14	SOD1	27.9886	0.179959	142	0.101957
ENSG00000112096.16	SOD2	28.7505	0.221144	142	0.107951
ENSG00000109610.5	SOD3	23.0105	0.348466	142	0.31998
ENSG00000214338.10	SOGA3	14.5971	0.387629	37
ENSG00000159140.19	SON	19.459	0.15786	142	0.142164
ENSG00000095637.21	SORBS1	25.7222	0.157702	142	0.0458919
ENSG00000154556.17	SORBS2	27.7239	0.263105	142	0.272216
ENSG00000120896.13	SORBS3	21.6731	0.140266	142	0.0332651
ENSG00000184985.16	SORCS2	12.4066		16
ENSG00000140263.13	SORD	22.7532	0.243879	142	0.327983
ENSG00000137642.12	SORL1	16.7115	0.407989	88	0.208122
ENSG00000134243.11	SORT1	20.2929	0.401888	142	-0.0134822
ENSG00000115904.12	SOS1	18.5833	0.292147	104	-0.0717135
ENSG00000198142.4	SOWAHC	14.9334	0.237832	85	0.115369
ENSG00000176887.6	SOX11	17.3814	0.333376	121	0.0842773
ENSG00000164736.5	SOX17	14.4237	0.612025	45
ENSG00000185591.9	SP1	16.2982	0.406267	96	-0.0624913
ENSG00000067066.16	SP100	20.4086	0.326135	142	0.314802
ENSG00000135899.17	SP110	15.8853	0.586526	123	-0.046028
ENSG00000172845.14	SP3	17.8423	0.266779	142	0.0602472
ENSG00000105866.13	SP4	14.8067	0.539274	109	-0.191744
ENSG00000091640.7	SPAG7	20.2311	0.291642	142	0.156846
ENSG00000008294.20	SPAG9	22.414	0.126062	142	0.234742
ENSG00000113140.10	SPARC	20.1992	0.38634	142	0.252587
ENSG00000152583.12	SPARCL1	21.4685	0.429272	142	0.288399
ENSG00000021574.11	SPAST	17.4931	0.306028	119	-0.0388481
ENSG00000158480.10	SPATA2	14.5732	0.256322	77
ENSG00000006282.20	SPATA20	22.3329	0.315977	142	0.703771
ENSG00000145375.7	SPATA5	18.3922	0.232998	137	-0.079097
ENSG00000171763.18	SPATA5L1	14.3637	0.227871	88	0.188806
ENSG00000196141.13	SPATS2L	21.2105	0.248604	142	0.273081
ENSG00000114902.13	SPCS1	18.6069	0.250823	140	0.171762
ENSG00000118363.11	SPCS2	22.1833	0.151362	142	-0.152715
ENSG00000129128.12	SPCS3	20.571	0.204482	139	0.0137515
ENSG00000128487.16	SPECC1	18.0048	0.195185	138	0.0483261
ENSG00000100014.19	SPECC1L	19.8252	0.188696	142	0.0276147
ENSG00000072195.14	SPEG	22.6676	0.157268	142	0.245466
ENSG00000065526.10	SPEN	16.3734	0.362417	57
ENSG00000104133.14	SPG11	12.6784		15
ENSG00000133104.12	SPG20	21.1355	0.155327	142	0.227948
ENSG00000090487.10	SPG21	15.281	0.190821	56
ENSG00000197912.14	SPG7	23.2559	0.157543	142	0.0999593
ENSG00000153820.12	SPHKAP	21.9045	0.323427	142	0.262677
ENSG00000106723.16	SPIN1	13.8428		15
ENSG00000164266.10	SPINK1	14.2381	0.533676	41
ENSG00000166145.14	SPINT1	13.022		12
ENSG00000167642.12	SPINT2	16.0013	0.448237	65
ENSG00000134278.15	SPIRE1	17.4022	0.252138	138	0.141125
ENSG00000197471.11	SPN	15.6592	0.512983	122	0.188111
ENSG00000169682.17	SPNS1	15.1651	0.306281	106	0.186631
ENSG00000183018.8	SPNS2	11.7913		8
ENSG00000262655.3	SPON1	20.9944	0.348036	142	0.428235
ENSG00000118785.13	SPP1	14.2566	0.375139	22
ENSG00000072080.10	SPP2	18.4511	0.398422	140
ENSG00000138600.9	SPPL2A	18.147	0.626454	80	-0.0037339
ENSG00000116096.5	SPR	23.408	0.287123	142	0.353415
ENSG00000136158.11	SPRY2	13.763	0.34293	64
ENSG00000167778.8	SPRYD3	16.036	0.365182	68
ENSG00000176422.13	SPRYD4	23.3062	0.175893	142	0.166236
ENSG00000123178.14	SPRYD7	18.9969	0.160647	142	0.0530669
ENSG00000163554.12	SPTA1	22.6338	0.795652	142
ENSG00000197694.15	SPTAN1	26.5397	0.109767	142	0.0754498
ENSG00000070182.19	SPTB	24.3702	0.182669	142	0.0453377
ENSG00000115306.15	SPTBN1	26.6537	0.108625	142	0.0395431
ENSG00000173898.11	SPTBN2	19.5811	0.191057	142	0.112855
ENSG00000160460.15	SPTBN4	16.6998	0.345833	70
ENSG00000090054.13	SPTLC1	19.0291	0.2243	142	0.0101229
ENSG00000100596.6	SPTLC2	24.3169	0.339164	137	0.0670141
ENSG00000104549.11	SQLE	13.688	0.468495	30
ENSG00000137767.13	SQRDL	23.0088	0.207955	142	0.283884
ENSG00000161011.19	SQSTM1	20.8182	0.262961	142	0.118117
ENSG00000213523.10	SRA1	18.703	0.276546	142	0.215249
ENSG00000068784.12	SRBD1	15.8011	0.328675	95	-0.140618
ENSG00000197122.11	SRC	17.2202	0.297867	75
ENSG00000277363.4	SRCIN1	19.113	0.246186	142	0.224761
ENSG00000153914.15	SREK1	15.5366	0.295152	87	0.0617317
ENSG00000112658.7	SRF	14.6689	0.567857	63
ENSG00000151304.5	SRFBP1	14.1998	0.16522	42
ENSG00000266028.7	SRGAP2	18.5923	0.248765	139	-0.104794
ENSG00000196220.15	SRGAP3	17.2793	0.358753	130	0.019196
ENSG00000122862.4	SRGN	12.963	0.571669	24
ENSG00000075142.13	SRI	22.5205	0.29808	142	0.0896123
ENSG00000185739.13	SRL	27.5698	0.239468	142	0.227471
ENSG00000116649.9	SRM	20.3671	0.241001	142	0.131917
ENSG00000140319.10	SRP14	22.4341	0.200208	142	0.0759758
ENSG00000153037.13	SRP19	17.7773	0.37635	139	-0.0292906
ENSG00000100883.11	SRP54	21.0828	0.139681	142	0.180568
ENSG00000167881.14	SRP68	21.1926	0.139304	142	0.176033
ENSG00000174780.15	SRP72	21.6544	0.13412	142	-0.0735221
ENSG00000143742.12	SRP9	20.9841	0.221061	142	0.0732651
ENSG00000135250.16	SRPK2	18.7733	0.202471	142	-0.0830435
ENSG00000184343.10	SRPK3	12.9524	0.535011	45
ENSG00000182934.11	SRPRA	21.2561	0.145255	142	0.00939757
ENSG00000144867.11	SRPRB	22.0416	0.139443	142	0.087858
ENSG00000101955.14	SRPX	18.724	0.333583	141	0.145795
ENSG00000167720.12	SRR	18.6689	0.420724	102	0.0790302
ENSG00000133226.16	SRRM1	21.4951	0.201766	142	0.0879162
ENSG00000167978.16	SRRM2	20.1726	0.225046	142	0.0460087
ENSG00000087087.18	SRRT	21.9725	0.150186	142	0.104792
ENSG00000136450.12	SRSF1	22.5828	0.159109	142	0.0352516
ENSG00000188529.14	SRSF10	20.5872	0.194312	142	0.0855952
ENSG00000116754.13	SRSF11	17.3923	0.24582	95	0.00818645
ENSG00000161547.16	SRSF2	22.7208	0.173211	142	0.0536475
ENSG00000112081.16	SRSF3	23.1487	0.213177	142	-0.0152105
ENSG00000116350.16	SRSF4	22.1031	0.216415	142	-0.0429315
ENSG00000100650.15	SRSF5	20.4195	0.281314	142	0.0606831
ENSG00000124193.14	SRSF6	17.2497	0.301532	129	-0.0150053
ENSG00000115875.18	SRSF7	21.7753	0.287609	142	0.00754785
ENSG00000111786.8	SRSF9	18.0582	0.285256	135	0.0147731
ENSG00000271303.1	SRXN1	14.9322	0.283219	38
ENSG00000141380.13	SS18	11.9056		8
ENSG00000184402.14	SS18L1	13.0906	0.874928	61
ENSG00000138385.15	SSB	22.5823	0.156336	142	0.0288906
ENSG00000106028.10	SSBP1	25.1921	0.167318	142	0.0201863
ENSG00000145687.16	SSBP2	14.4921	0.470035	115	0.0956878
ENSG00000157216.15	SSBP3	14.8231	0.426289	86	0.295768
ENSG00000130511.15	SSBP4	13.3395	0.37668	43
ENSG00000179954.15	SSC5D	18.3821	0.298562	89	0.250283
ENSG00000138434.16	SSFA2	16.0267	0.360607	111	0.0643447
ENSG00000084112.14	SSH1	15.6524	0.470779	118	-0.0165887
ENSG00000172830.12	SSH3	20.2374	0.190351	142	0.0497993
ENSG00000176101.11	SSNA1	13.9972	0.551415	23
ENSG00000123096.11	SSPN	22.0894	0.183281	142	0.225276
ENSG00000124783.12	SSR1	21.1988	0.21224	142	0.011376
ENSG00000114850.6	SSR3	18.4678	0.23943	141	-0.023997
ENSG00000180879.13	SSR4	21.9219	0.226058	142	0.00641273
ENSG00000149136.8	SSRP1	21.1491	0.228675	142	-0.00649994
ENSG00000173465.7	SSSCA1	19.1453	0.22829	142	0.128621
ENSG00000160075.11	SSU72	16.962	0.319042	130	0.0814051
ENSG00000100380.13	ST13	24.6591	0.185415	142	0.214847
ENSG00000149418.10	ST14	14.7611		13
ENSG00000008513.14	ST3GAL1	17.9232	0.325378	133	0.183621
ENSG00000110080.18	ST3GAL4	12.586	0.521702	20
ENSG00000073849.14	ST6GAL1	16.3607	0.38707	91	-0.0247493
ENSG00000070526.14	ST6GALNAC1	17.3149	0.258961	21
ENSG00000004866.20	ST7	13.8388	0.375354	84	-0.0757424
ENSG00000010327.10	STAB1	19.8084	0.241137	142	0.118033
ENSG00000118007.12	STAG1	17.9217	0.201819	111	-0.0956934
ENSG00000101972.18	STAG2	15.8605	0.203286	64
ENSG00000136738.14	STAM	21.7518	0.183085	142	0.269403
ENSG00000115145.9	STAM2	19.5458	0.142854	142	0.140862
ENSG00000124356.15	STAMBP	21.0162	0.134915	142	0.12947
ENSG00000214530.8	STARD10	22.1265	0.281752	142	0.0805518
ENSG00000084090.13	STARD7	20.1559	0.262097	138	0.0711131
ENSG00000115415.18	STAT1	22.1591	0.128117	142	0.189218
ENSG00000170581.13	STAT2	17.2881	0.279258	118	0.0226176
ENSG00000168610.14	STAT3	23.5266	0.288348	142	0.238654
ENSG00000173757.9	STAT5B	20.8008	0.141593	142	0.0751772
ENSG00000166888.11	STAT6	18.637	0.214767	128	0.138593
ENSG00000124214.19	STAU1	21.3032	0.187536	142	0.0833357
ENSG00000040341.17	STAU2	19.9579	0.161666	142	-0.00417181
ENSG00000118804.8	STBD1	24.1585	0.24827	142	0.282987
ENSG00000115107.19	STEAP3	16.5334	0.209425	90	0.176472
ENSG00000127954.12	STEAP4	21.1255	0.246293	142	0.39936
ENSG00000167323.11	STIM1	20.4135	0.233169	142	0.180143
ENSG00000168439.16	STIP1	24.6608	0.14413	142	0.0705865
ENSG00000072786.12	STK10	21.4014	0.112389	142	0.111571
ENSG00000118046.14	STK11	13.982	0.192266	23
ENSG00000144589.21	STK11IP	15.377	0.334202	92	-0.0399036
ENSG00000081320.10	STK17B	11.2002		8
ENSG00000102572.14	STK24	22.0003	0.14157	142	0.115711
ENSG00000134602.15	STK26	14.2395	0.202491	22
ENSG00000104375.15	STK3	18.4528	0.156975	142	0.0583542
ENSG00000165752.16	STK32C	15.7556	0.398773	77
ENSG00000130413.15	STK33	19.8489	0.187565	142	0.105078
ENSG00000112079.8	STK38	18.5739	0.231043	136	-0.000817735
ENSG00000211455.7	STK38L	22.1031	0.128543	142	0.0709816
ENSG00000198648.10	STK39	20.5068	0.218054	142	0.472625
ENSG00000101109.11	STK4	16.6025	0.242791	61
ENSG00000117632.22	STMN1	22.0499	0.428385	142	0.210858
ENSG00000107960.10	STN1	9.91938		8
ENSG00000148175.12	STOM	23.1323	0.190754	142	0.00298187
ENSG00000165283.15	STOML2	23.8616	0.20576	142	0.169605
ENSG00000068781.21	STON1-GTF2A1L	16.313	0.182146	40
ENSG00000023734.10	STRAP	23.3533	0.113344	142	-0.0662404
ENSG00000165209.18	STRBP	12.9747		15
ENSG00000143093.14	STRIP1	18.7304	0.232294	142	0.118952
ENSG00000128578.9	STRIP2	20.294	0.219422	142	0.110675
ENSG00000115808.11	STRN	22.3229	0.159416	142	0.260457
ENSG00000196792.11	STRN3	21.6331	0.115107	142	-0.0393155
ENSG00000090372.14	STRN4	18.9777	0.173448	142	0.0113748
ENSG00000134910.12	STT3A	21.3715	0.168599	142	0.00616238
ENSG00000163527.9	STT3B	21.81	0.151263	142	0.0577363
ENSG00000103266.10	STUB1	21.6764	0.259084	142	0.14865
ENSG00000203685.9	STUM	16.8961	0.244312	130	0.0331169
ENSG00000104915.14	STX10	16.154	0.321751	51
ENSG00000135604.9	STX11	17.9014	0.301792	142	0.269187
ENSG00000117758.13	STX12	21.692	0.164057	142	-0.00545723
ENSG00000124222.22	STX16	18.2733	0.231135	140	0.0586604
ENSG00000136874.10	STX17	17.1449	0.215361	85	-0.107841
ENSG00000168818.9	STX18	19.5916	0.148295	142	0.0230648
ENSG00000106089.11	STX1A	20.6002	0.331054	142	-0.0871333
ENSG00000099365.10	STX1B	21.9828	0.214708	142	0.047351
ENSG00000111450.13	STX2	16.2794	0.450555	82	-0.00815111
ENSG00000103496.14	STX4	21.8953	0.121673	142	-0.00443918
ENSG00000162236.11	STX5	19.82	0.179994	141	0.0954976
ENSG00000135823.13	STX6	15.1521	0.175797	39
ENSG00000079950.13	STX7	22.4145	0.20837	142	0.164568
ENSG00000170310.14	STX8	18.9637	0.269051	131	0.142357
ENSG00000136854.19	STXBP1	22.62	0.14669	142	0.21012
ENSG00000076944.15	STXBP2	18.3993	0.247315	141	-0.0693165
ENSG00000116266.10	STXBP3	21.5362	0.150892	142	-0.0955302
ENSG00000164506.14	STXBP5	15.6501	0.321706	61
ENSG00000145087.12	STXBP5L	15.6721		16
ENSG00000168952.15	STXBP6	20.8117	0.295875	142	0.348878
ENSG00000113387.11	SUB1	23.713	0.163932	142	0.102196
ENSG00000136143.14	SUCLA2	27.8258	0.162738	142	0.269805
ENSG00000163541.11	SUCLG1	27.6235	0.170498	142	0.256181
ENSG00000172340.14	SUCLG2	26.9975	0.231135	142	0.392372
ENSG00000094975.13	SUCO	17.2259	0.566304	99	0.171306
ENSG00000111707.11	SUDS3	14.3777	0.165126	39
ENSG00000105705.15	SUGP1	16.5928	0.237581	71
ENSG00000064607.16	SUGP2	21.1563	0.177977	142	0.161805
ENSG00000165416.14	SUGT1	23.0819	0.143176	142	0.285908
ENSG00000137573.13	SULF1	11.0436		7
ENSG00000196502.11	SULT1A1	22.4522	0.342067	142	0.59928
ENSG00000261052.5	SULT1A3	20.8413	0.325058	142	0.183875
ENSG00000173597.8	SULT1B1	13.5053	0.340825	21
ENSG00000105398.3	SULT2A1	20.0424	0.324151	142
ENSG00000144455.13	SUMF1	17.918	0.290477	73
ENSG00000129103.17	SUMF2	19.6709	0.227066	141	0.148081
ENSG00000116030.16	SUMO1	23.5282	0.301739	139	0.0743438
ENSG00000188612.11	SUMO2	20.6474	0.242766	138	-0.0645257
ENSG00000164828.17	SUN1	22.7587	0.156524	142	0.300127
ENSG00000100242.15	SUN2	22.469	0.227595	142	0.134144
ENSG00000139531.12	SUOX	24.1011	0.145614	142	0.175171
ENSG00000092201.9	SUPT16H	20.8497	0.206438	142	-0.0996253
ENSG00000196235.13	SUPT5H	21.1639	0.153662	142	-0.0472041
ENSG00000109111.14	SUPT6H	18.828	0.200579	142	0.0727539
ENSG00000156502.13	SUPV3L1	22.0703	0.184145	142	0.0253557
ENSG00000148290.9	SURF1	20.739	0.219962	142	0.496617
ENSG00000148248.13	SURF4	20.1174	0.475101	123	-0.13747
ENSG00000148296.6	SURF6	15.1232	0.327872	91	0.12392
ENSG00000099994.10	SUSD2	21.7312	0.469061	142	0.229648
ENSG00000173705.8	SUSD5	17.581	0.686076	42
ENSG00000178691.10	SUZ12	14.2191	0.490442	37
ENSG00000159164.9	SV2A	18.5048	0.27676	142	0.142136
ENSG00000185518.11	SV2B	18.1441	0.420036	136	0.127788
ENSG00000165124.17	SVEP1	16.2705	0.321875	113	-0.020414
ENSG00000197321.14	SVIL	23.6559	0.179796	142	0.115296
ENSG00000198168.8	SVIP	18.748	0.245033	116	0.0443656
ENSG00000133789.14	SWAP70	21.6682	0.187853	142	0.280744
ENSG00000169895.5	SYAP1	20.1596	0.370012	142	0.200816
ENSG00000105137.12	SYDE1	12.6648	0.480457	28
ENSG00000117614.9	SYF2	13.6156	0.59143	45
ENSG00000165025.14	SYK	16.7698	0.405555	117	-0.0181432
ENSG00000125755.18	SYMPK	16.813	0.223808	132	0.168075
ENSG00000008056.13	SYN1	21.9522	0.177361	142	0.179281
ENSG00000157152.16	SYN2	20.2851	0.352287	142	-0.0379272
ENSG00000185666.14	SYN3	17.5905	0.334215	125	-0.0562525
ENSG00000162520.14	SYNC	19.1821	0.306393	142	0.226699
ENSG00000135316.17	SYNCRIP	24.0695	0.121684	142	0.0644364
ENSG00000101463.5	SYNDIG1	17.9783	0.980144	108	-0.130474
ENSG00000131018.22	SYNE1	21.5103	0.141251	142	0.150019
ENSG00000054654.16	SYNE2	22.5965	0.107406	142	0.229984
ENSG00000176438.12	SYNE3	18.3741	0.225785	142	0.107977
ENSG00000197283.14	SYNGAP1	15.0286	0.330453	96	0.0319467
ENSG00000100321.14	SYNGR1	18.8566	0.292144	142	0.142199
ENSG00000108639.7	SYNGR2	20.7141	0.200318	142	0.0532021
ENSG00000159082.17	SYNJ1	19.9448	0.180166	142	0.0867367
ENSG00000078269.14	SYNJ2	15.633	0.28591	72
ENSG00000258644.5	SYNJ2BP-COX16	20.8797	0.20407	142
ENSG00000182253.14	SYNM	25.4085	0.161724	142	0.181307
ENSG00000171992.12	SYNPO	25.3345	0.232929	142	0.0318202
ENSG00000172403.10	SYNPO2	25.2507	0.215601	142	0.149949
ENSG00000166317.11	SYNPO2L	26.3639	0.398645	142	0.0232546
ENSG00000275066.4	SYNRG	21.2026	0.161943	142	0.117091
ENSG00000102003.10	SYP	18.8674	0.368318	141	0.0085979
ENSG00000008282.8	SYPL1	20.0995	0.297622	134	0.015356
ENSG00000143028.8	SYPL2	20.2004	0.331135	142	0.139822
ENSG00000067715.13	SYT1	20.8378	0.24419	142	0.0355443
ENSG00000173227.13	SYT12	12.1598	0.469142	37
ENSG00000011347.9	SYT7	15.5033	0.388972	139	0.0977652
ENSG00000137501.17	SYTL2	18.6786	0.431586	83	0.0860684
ENSG00000102362.15	SYTL4	15.683	0.4939	81	-0.216117
ENSG00000162298.18	SYVN1	18.9889	0.277188	141	-0.258648
ENSG00000055070.16	SZRD1	19.4461	0.43654	140	0.0447014
ENSG00000198198.15	SZT2	17.6128	0.499665	67
ENSG00000100324.13	TAB1	17.6921	0.234667	138	0.117022
ENSG00000055208.18	TAB2	17.1875	0.30724	139	-0.00573773
ENSG00000157625.15	TAB3	15.1464		16
ENSG00000147526.19	TACC1	20.0835	0.217428	142	0.101997
ENSG00000138162.18	TACC2	22.376	0.229696	142	0.0281068
ENSG00000136463.7	TACO1	23.8443	0.156815	142	0.111064
ENSG00000184292.6	TACSTD2	14.9496	0.199344	56
ENSG00000171148.13	TADA3	15.2622	0.24814	62
ENSG00000166337.9	TAF10	16.1038	0.370006	68
ENSG00000270647.5	TAF15	21.668	0.256579	142	0.0505255
ENSG00000130699.18	TAF4	12.4244	0.411251	23
ENSG00000106290.14	TAF6	20.0318	0.522088	91	0.0849335
ENSG00000162227.7	TAF6L	12.5321	0.314169	31
ENSG00000178913.7	TAF7	16.6077	0.310744	110	0.281635
ENSG00000137413.15	TAF8	11.5441		7
ENSG00000149591.16	TAGLN	25.0259	0.528846	142	0.184883
ENSG00000158710.14	TAGLN2	23.7641	0.228289	142	0.0755284
ENSG00000144834.13	TAGLN3	19.4533	0.261084	142	0.0360999
ENSG00000177156.10	TALDO1	24.8464	0.157566	142	0.397975
ENSG00000144559.10	TAMM41	21.4064	0.22376	142	0.204456
ENSG00000115183.14	TANC1	21.1128	0.181571	142	0.28971
ENSG00000170921.15	TANC2	15.6985	0.380933	56
ENSG00000183597.15	TANGO2	23.2954	0.215747	142	0.112253
ENSG00000160551.11	TAOK1	18.9701	0.140954	142	0.0293654
ENSG00000149930.17	TAOK2	17.991	0.151985	139	0.1833
ENSG00000135090.13	TAOK3	20.7607	0.126054	142	0.158995
ENSG00000168394.10	TAP1	19.1953	0.239532	142	0.0367093
ENSG00000204267.13	TAP2	18.9443	0.488112	139	0.0391939
ENSG00000231925.11	TAPBP	20.3838	0.264062	142	0.141742
ENSG00000139192.11	TAPBPL	15.7832	0.492247	56
ENSG00000169762.16	TAPT1	19.4472	0.170681	142	0.0198744
ENSG00000120948.16	TARDBP	22.2986	0.108776	142	-0.00177661
ENSG00000113407.13	TARS	22.8909	0.12274	142	0.30433
ENSG00000143374.16	TARS2	20.8364	0.182551	142	0.062886
ENSG00000185418.15	TARSL2	20.6878	0.189727	142	0.0598376
ENSG00000147687.18	TATDN1	22.8355	0.206699	142	0.393187
ENSG00000203705.10	TATDN3	19.8124	0.265517	139	0.176498
ENSG00000106052.13	TAX1BP1	19.5118	0.196971	142	0.0446407
ENSG00000213977.7	TAX1BP3	23.1351	0.214665	142	0.246599
ENSG00000102125.15	TAZ	11.3949		16
ENSG00000065882.15	TBC1D1	19.4101	0.165853	142	-0.0688683
ENSG00000099992.15	TBC1D10A	13.6582	0.295743	42
ENSG00000169221.13	TBC1D10B	19.4797	0.135137	142	0.0593917
ENSG00000107021.15	TBC1D13	18.8897	0.238911	142	-0.00864109
ENSG00000132405.18	TBC1D14	16.6091	0.653303	55
ENSG00000121749.15	TBC1D15	20.3161	0.144973	142	0.0614281
ENSG00000104946.12	TBC1D17	21.1952	0.200565	142	0.0986192
ENSG00000095383.19	TBC1D2	11.8246	0.463201	21
ENSG00000054611.13	TBC1D22A	16.2837	0.3922	80	0.134832
ENSG00000036054.12	TBC1D23	18.6784	0.20359	141	0.0141635
ENSG00000162065.12	TBC1D24	19.8173	0.166695	142	-0.0459859
ENSG00000167202.11	TBC1D2B	15.3544	0.328163	88	0.0609669
ENSG00000136111.12	TBC1D4	21.7496	0.145342	142	0.0628004
ENSG00000131374.14	TBC1D5	19.3534	0.175327	142	0.0951242
ENSG00000204634.12	TBC1D8	20.5387	0.250218	140	-0.0484586
ENSG00000197226.12	TBC1D9B	19.2757	0.127903	142	0.200784
ENSG00000171530.13	TBCA	24.0202	0.38393	142	0.0963149
ENSG00000105254.11	TBCB	23.2387	0.119037	142	0.434573
ENSG00000124659.6	TBCC	20.6264	0.132695	142	0.00940127
ENSG00000141556.20	TBCD	20.1534	0.173274	142	0.0636869
ENSG00000116957.12	TBCE	19.8693	0.194954	142	0.30481
ENSG00000154114.12	TBCEL	20.3694	0.160543	142	0.0149142
ENSG00000145348.16	TBCK	17.1046	0.185316	135	0.0239581
ENSG00000183735.9	TBK1	19.1935	0.167233	142	-0.0161077
ENSG00000198933.9	TBKBP1	15.7021	0.472654	60
ENSG00000101849.15	TBL1X	12.0745		16
ENSG00000177565.16	TBL1XR1	20.2911	0.17816	142	0.121777
ENSG00000106638.15	TBL2	22.7829	0.182223	139	-0.191103
ENSG00000183751.14	TBL3	17.5146	0.398664	138	-0.123378
ENSG00000136270.13	TBRG4	23.0352	0.197947	142	0.0937784
ENSG00000164532.10	TBX20	12.7763		8
ENSG00000059377.16	TBXAS1	14.7204	0.454524	83
ENSG00000198420.9	TCAF1	17.0649	0.297338	127	-0.0182672
ENSG00000179152.19	TCAIM	14.8729	0.246541	70
ENSG00000173991.5	TCAP	25.4148	0.420906	142	0.22729
ENSG00000187735.13	TCEA1	20.0156	0.231316	142	-0.035682
ENSG00000171703.16	TCEA2	13.6906	0.160081	22
ENSG00000204219.9	TCEA3	15.93	0.412272	90	0.415599
ENSG00000196507.10	TCEAL3	21.3149	0.318694	142	0.154378
ENSG00000204065.2	TCEAL5	12.0452	0.354141	28
ENSG00000113649.11	TCERG1	20.1534	0.174546	142	-0.0171191
ENSG00000100207.18	TCF20	16.8081	0.893938	41
ENSG00000141002.19	TCF25	19.1735	0.213439	141	0.296949
ENSG00000110719.9	TCIRG1	19.3403	0.448793	93	0.0699556
ENSG00000134827.7	TCN1	12.7168	0.369413	28
ENSG00000070814.17	TCOF1	19.992	0.214205	142	0.0125497
ENSG00000120438.11	TCP1	24.912	0.115925	142	0.0461453
ENSG00000166046.10	TCP11L2	14.7575	0.433061	83	0.239315
ENSG00000111802.13	TDP2	15.9362	0.356579	59
ENSG00000083544.13	TDRD3	17.7719	0.22657	142	0.0107727
ENSG00000196116.7	TDRD7	16.1973	0.24888	125	0.0972922
ENSG00000180190.11	TDRP	9.91938		7
ENSG00000187079.16	TEAD1	14.165	0.135354	36
ENSG00000007866.19	TEAD3	16.7556	0.291732	129	0.0794088
ENSG00000205356.9	TECPR1	16.396	0.338793	126	0.146403
ENSG00000099797.13	TECR	22.1428	0.212851	142	0.192126
ENSG00000205678.7	TECRL	22.9821	0.185584	142	0.217466
ENSG00000172171.10	TEFM	20.7363	0.22786	142	0.209905
ENSG00000120156.20	TEK	15.5877	0.425615	90	-0.0413839
ENSG00000145934.16	TENM2	17.3957	0.212614	130	0.25065
ENSG00000129566.12	TEP1	12.4655	0.377111	36
ENSG00000166848.5	TERF2IP	20.4021	0.169877	142	0.0128133
ENSG00000135269.17	TES	22.7377	0.189545	142	0.24078
ENSG00000088992.17	TESC	18.261	0.327901	115	0.275503
ENSG00000107140.15	TESK1	21.6226	0.276886	80
ENSG00000136478.7	TEX2	20.5451	0.257529	140	0.0671937
ENSG00000164081.12	TEX264	20.3543	0.212684	142	-0.0629559
ENSG00000091513.14	TF	28.1747	0.537021	142	-0.111171
ENSG00000108064.10	TFAM	25.3006	0.329924	142	-0.0153859
ENSG00000029639.10	TFB1M	16.9296	0.26292	100	0.102661
ENSG00000162851.7	TFB2M	19.9704	0.20124	142	0.148077
ENSG00000135457.9	TFCP2	18.3328	0.25419	138	0.108753
ENSG00000112561.17	TFEB	19.3395	0.218191	141	0.0189665
ENSG00000160180.15	TFF3	16.7408	0.882368	94	-0.268393
ENSG00000114354.13	TFG	23.3643	0.130959	142	0.127098
ENSG00000100109.16	TFIP11	17.5796	0.22129	140	0.196847
ENSG00000106327.12	TFR2	11.5777		16
ENSG00000072274.12	TFRC	23.1066	0.512959	142	0.556726
ENSG00000042832.11	TG	27.2149	0.153239	142	-0.0622351
ENSG00000105329.9	TGFB1	15.2369	0.395683	46
ENSG00000140682.18	TGFB1I1	20.7622	0.209941	142	0.254398
ENSG00000120708.16	TGFBI	24.9332	0.310034	142	0.0450188
ENSG00000163513.17	TGFBR2	16.7409	0.223854	127	0.137295
ENSG00000069702.10	TGFBR3	16.763	0.275614	120	0.211765
ENSG00000135966.12	TGFBRAP1	14.8713	0.25264	50
ENSG00000177426.20	TGIF1	10.4536		8
ENSG00000198959.11	TGM2	26.8313	0.330467	142	0.227708
ENSG00000152291.13	TGOLN2	20.7821	0.166629	142	0.26018
ENSG00000180176.14	TH	18.7422	0.365171	132
ENSG00000176946.11	THAP4	22.4023	0.32162	142	0.142057
ENSG00000178726.6	THBD	18.1819	0.467923	142	-0.0337801
ENSG00000137801.10	THBS1	22.9214	0.567542	142	0.139355
ENSG00000186340.14	THBS2	15.8495	0.700764	115	0.355232
ENSG00000169231.13	THBS3	13.1257	0.394028	22
ENSG00000113296.14	THBS4	24.0941	0.644861	142	0.292242
ENSG00000159445.12	THEM4	17.2904	0.336556	79
ENSG00000130193.7	THEM6	19.2546	0.231413	136	0.0744199
ENSG00000130775.15	THEMIS2	14.5342	0.506766	48
ENSG00000113272.13	THG1L	16.5552	0.235098	68
ENSG00000185875.12	THNSL1	21.1317	0.207202	142	0.238715
ENSG00000144115.16	THNSL2	14.725	0.426125	79
ENSG00000079134.11	THOC1	15.5642	0.354722	118	0.143422
ENSG00000125676.19	THOC2	18.4023	0.214681	142	0.0231122
ENSG00000051596.9	THOC3	16.3062	0.18161	54
ENSG00000131652.13	THOC6	15.8049	0.3588	126	0.108051
ENSG00000163634.11	THOC7	16.2257	0.254045	79
ENSG00000172009.14	THOP1	23.0789	0.164228	142	0.342336
ENSG00000054118.13	THRAP3	21.4778	0.190415	142	0.0114273
ENSG00000187720.14	THSD4	22.3971	0.338582	142	0.129218
ENSG00000005108.15	THSD7A	15.7874	0.312103	122	0.170721
ENSG00000259431.5	THTPA	21.1767	0.148173	142	0.144775
ENSG00000066654.13	THUMPD1	20.8911	0.139843	142	0.0361592
ENSG00000134077.15	THUMPD3	18.4853	0.183857	140	0.0691433
ENSG00000154096.13	THY1	22.2259	0.329841	142	0.162443
ENSG00000151500.14	THYN1	20.8117	0.303153	142	0.16734
ENSG00000116001.15	TIA1	17.5993	0.281474	142	0.135348
ENSG00000151923.17	TIAL1	20.8652	0.248941	142	-0.0182752
ENSG00000078237.6	TIGAR	20.2383	0.206803	142	0.0602441
ENSG00000134809.8	TIMM10	21.5034	0.353307	141	0.0262503
ENSG00000132286.11	TIMM10B	9.91938		8
ENSG00000099800.7	TIMM13	21.7174	0.320809	142	0.236576
ENSG00000126768.12	TIMM17B	18.5635	0.232292	142	0.0865077
ENSG00000075336.11	TIMM21	23.9822	0.176283	142	0.262133
ENSG00000177370.4	TIMM22	16.8761	0.287528	76
ENSG00000265354.3	TIMM23	20.2737	0.1684	142	0.0111275
ENSG00000142444.6	TIMM29	19.2009	0.278872	141	-0.0142758
ENSG00000104980.7	TIMM44	24.3814	0.152912	142	0.359433
ENSG00000105197.10	TIMM50	23.5031	0.193103	142	0.124277
ENSG00000126953.5	TIMM8A	21.5685	0.377364	142	0.0567772
ENSG00000150779.11	TIMM8B	21.0166	0.337682	142	0.0911758
ENSG00000100575.13	TIMM9	20.9442	0.305308	142	0.0486931
ENSG00000113845.9	TIMMDC1	23.1894	0.219471	142	0.128836
ENSG00000102265.11	TIMP1	20.336	0.848043	141	0.0871285
ENSG00000035862.12	TIMP2	18.5227	0.369402	131	0.159493
ENSG00000100234.11	TIMP3	22.2434	0.343424	142	0.177657
ENSG00000142910.15	TINAGL1	25.1761	0.315954	142	0.106044
ENSG00000143155.12	TIPRL	22.4858	0.111507	142	0.186596
ENSG00000137221.14	TJAP1	18.1347	0.219445	142	-0.0192966
ENSG00000104067.16	TJP1	23.2617	0.0925192	142	0.160738
ENSG00000119139.17	TJP2	22.6656	0.22174	142	0.411793
ENSG00000166548.15	TK2	16.2926	0.334028	85	0.132218
ENSG00000149476.15	TKFC	22.3504	0.138839	142	0.331706
ENSG00000163931.15	TKT	23.9937	0.303165	142	0.0866228
ENSG00000140950.15	TLDC1	18.4846	0.162084	142	0.152849
ENSG00000065717.14	TLE2	20.2715	0.355462	68
ENSG00000146872.17	TLK2	13.0894	0.383507	29
ENSG00000137076.20	TLN1	25.3179	0.141482	142	0.247718
ENSG00000171914.16	TLN2	24.7038	0.155514	142	0.356294
ENSG00000149809.14	TM7SF2	21.7487	0.261424	142	0.175041
ENSG00000125304.8	TM9SF2	19.9778	0.182659	138	0.11265
ENSG00000077147.14	TM9SF3	20.391	0.237862	142	-0.00881978
ENSG00000101337.15	TM9SF4	20.3197	0.154776	142	0.175525
ENSG00000198498.9	TMA16	15.9971	0.261272	85	-0.113549
ENSG00000232112.3	TMA7	21.701	0.373621	140	0.176878
ENSG00000135926.14	TMBIM1	20.3637	0.26027	141	0.164195
ENSG00000167608.11	TMC4	10.7976		13
ENSG00000172765.16	TMCC1	17.2759	0.593082	70
ENSG00000143183.16	TMCO1	20.1347	0.292731	142	-0.030914
ENSG00000150403.17	TMCO3	11.7067		7
ENSG00000099203.6	TMED1	20.0437	0.258709	142	0.181181
ENSG00000170348.8	TMED10	23.3444	0.165345	142	0.0841836
ENSG00000086598.10	TMED2	22.0821	0.265567	142	0.0338911
ENSG00000166557.12	TMED3	13.8233	0.400266	44
ENSG00000158604.14	TMED4	21.128	0.202267	142	0.117415
ENSG00000117500.12	TMED5	18.984	0.430873	89	-0.0313084
ENSG00000251201.8	TMED7-TICAM2	22.2443	0.164271	142
ENSG00000100580.7	TMED8	16.245	0.222277	89	-0.0503666
ENSG00000184840.11	TMED9	22.2615	0.197082	142	0.0317288
ENSG00000106460.18	TMEM106B	17.996	0.25874	134	0.0520145
ENSG00000110108.9	TMEM109	22.9306	0.163909	142	0.207855
ENSG00000178307.9	TMEM11	22.2948	0.17422	142	0.122576
ENSG00000126062.3	TMEM115	19.2864	0.277234	142	0.0290947
ENSG00000183160.8	TMEM119	19.392	0.493872	142	0.0161383
ENSG00000189077.10	TMEM120A	21.6302	0.280134	142	0.26428
ENSG00000171202.6	TMEM126A	22.779	0.226123	142	0.0280023
ENSG00000171204.12	TMEM126B	19.6604	0.319386	142	0.18445
ENSG00000075568.16	TMEM131	15.2576	0.288745	55
ENSG00000161558.10	TMEM143	24.0757	0.18269	142	0.247722
ENSG00000111843.13	TMEM14C	20.2032	0.261699	131	0.151227
ENSG00000011638.10	TMEM159	22.4608	0.562586	142	0.0773268
ENSG00000130748.6	TMEM160	16.4729	0.260922	103	0.277437
ENSG00000134851.12	TMEM165	17.605	0.395055	139	0.0793887
ENSG00000146802.12	TMEM168	17.2256	0.240235	45
ENSG00000184584.12	TMEM173	22.5409	0.374189	142	0.273544
ENSG00000185475.10	TMEM179B	13.353	0.262504	59
ENSG00000170417.15	TMEM182	19.989	0.399939	133	0.0140062
ENSG00000184857.7	TMEM186	18.8163	0.324225	95	-0.14887
ENSG00000170088.13	TMEM192	19.2216	0.182427	142	0.0488132
ENSG00000244045.12	TMEM199	20.5158	0.276926	118	-0.105251
ENSG00000135048.13	TMEM2	16.3835	0.371493	125	0.235706
ENSG00000105518.13	TMEM205	20.3648	0.379736	133	-0.233905
ENSG00000146842.16	TMEM209	15.0835	0.395947	115	-0.00569916
ENSG00000119777.18	TMEM214	17.0993	0.265838	90	-0.0692118
ENSG00000186501.14	TMEM222	16.7413	0.266944	140	0.153172
ENSG00000168569.7	TMEM223	20.9392	0.242566	140	-0.0778917
ENSG00000089063.14	TMEM230	19.4709	0.30379	142	-0.00487519
ENSG00000155755.18	TMEM237	14.8214	0.260504	42
ENSG00000215712.10	TMEM242	16.2714	0.544273	92	0.204196
ENSG00000106771.12	TMEM245	21.1303	0.218799	142	0.234668
ENSG00000205544.3	TMEM256	19.3631	0.309624	117	0.19626
ENSG00000182087.12	TMEM259	14.2062	0.830051	23
ENSG00000137038.7	TMEM261	13.7658	1.14426	23
ENSG00000151135.9	TMEM263	21.2233	0.307079	142	0.0367151
ENSG00000112697.15	TMEM30A	19.9974	0.240113	142	0.0883969
ENSG00000109133.12	TMEM33	16.9854	0.26876	93	0.049917
ENSG00000126950.7	TMEM35A	13.575	0.481618	39
ENSG00000072954.6	TMEM38A	17.502	0.895782	90	0.176149
ENSG00000095209.11	TMEM38B	17.1593	0.549689	44
ENSG00000121775.17	TMEM39B	10.7253		16
ENSG00000166471.10	TMEM41B	19.8441	0.230573	142	0.00114067
ENSG00000170876.7	TMEM43	22.3078	0.265339	142	0.308016
ENSG00000155099.7	TMEM55A	17.3389	0.33612	91	0.11846
ENSG00000165782.10	TMEM55B	17.2862	0.378439	70
ENSG00000204178.9	TMEM57	13.6572	0.431334	43
ENSG00000116209.11	TMEM59	11.4092		7
ENSG00000164983.7	TMEM65	22.7078	0.207932	142	0.202599
ENSG00000175606.10	TMEM70	19.9349	0.254647	139	0.0601398
ENSG00000103978.15	TMEM87A	17.5927	0.249904	108	0.0169454
ENSG00000153214.9	TMEM87B	13.5408	0.37496	42
ENSG00000167874.6	TMEM88	17.6955	0.255761	127	0.136623
ENSG00000177728.16	TMEM94	14.6968	0.37114	69
ENSG00000144747.15	TMF1	18.2873	0.211618	139	0.0825522
ENSG00000185973.10	TMLHE	23.17	0.241887	142	0.244941
ENSG00000136842.13	TMOD1	26.4153	0.224842	142	0.111465
ENSG00000128872.9	TMOD2	20.1649	0.201107	142	0.195811
ENSG00000138594.13	TMOD3	21.5495	0.232519	142	0.17027
ENSG00000120802.13	TMPO	22.3433	0.114059	142	0.285398
ENSG00000137648.17	TMPRSS4	15.9658	0.510379	48
ENSG00000034510.5	TMSB10	21.1801	0.506989	142	0.0538663
ENSG00000205542.10	TMSB4X	24.9084	0.424818	142	0.00836611
ENSG00000139324.11	TMTC3	18.2034	0.255784	85	0.0751812
ENSG00000164897.12	TMUB1	17.6886	0.341232	111	0.0700907
ENSG00000168591.15	TMUB2	16.0958	0.250052	73
ENSG00000139921.12	TMX1	20.9601	0.217532	142	0.0373942
ENSG00000213593.9	TMX2	22.3386	0.156363	142	0.0167285
ENSG00000166479.9	TMX3	22.5912	0.161962	142	0.259159
ENSG00000125827.8	TMX4	22.3504	0.322366	142	0.169146
ENSG00000041982.15	TNC	22.6158	0.819108	142	0.14583
ENSG00000109079.9	TNFAIP1	13.9437		16
ENSG00000185215.8	TNFAIP2	19.119	0.215334	142	0.0121236
ENSG00000145779.7	TNFAIP8	18.5949	0.541778	118	0.16483
ENSG00000006327.13	TNFRSF12A	19.8885	0.356821	21
ENSG00000161955.16	TNFSF13	18.0304	0.488713	59
ENSG00000154310.16	TNIK	17.7041	0.344096	130	0.00153958
ENSG00000149115.13	TNKS1BP1	21.5077	0.127573	142	-0.0291935
ENSG00000114854.7	TNNC1	29.5188	0.544583	142	0.00158859
ENSG00000159173.18	TNNI1	21.4959	0.827476	142	0.478015
ENSG00000129991.12	TNNI3	30.2089	0.325554	142	0.00101964
ENSG00000116783.14	TNNI3K	18.5082	0.414232	125	0.0286636
ENSG00000118194.18	TNNT2	30.4914	0.271005	142	0.0722266
ENSG00000083312.17	TNPO1	22.8301	0.143549	142	-0.0572188
ENSG00000105576.15	TNPO2	18.9605	0.19877	142	0.0291438
ENSG00000064419.13	TNPO3	18.1508	0.231298	141	0.122265
ENSG00000116147.16	TNR	21.1485	0.184954	142
ENSG00000100354.20	TNRC6B	18.4834	0.155325	142	-0.226516
ENSG00000079308.16	TNS1	24.853	0.163028	142	0.0595694
ENSG00000111077.17	TNS2	20.7321	0.163771	142	0.0392733
ENSG00000136205.16	TNS3	19.1566	0.196314	142	0.18727
ENSG00000168477.17	TNXB	23.7564	0.356608	142	0.254602
ENSG00000183864.4	TOB2	17.1729	0.686271	32
ENSG00000132773.11	TOE1	14.0427		16
ENSG00000078902.15	TOLLIP	23.109	0.216461	142	0.0807596
ENSG00000100284.20	TOM1	22.8529	0.156158	142	0.168448
ENSG00000175662.17	TOM1L2	23.6384	0.191972	142	0.177683
ENSG00000173726.10	TOMM20	23.5775	0.304705	142	0.0928704
ENSG00000100216.5	TOMM22	22.3581	0.352303	142	0.0811352
ENSG00000025772.7	TOMM34	22.5656	0.199341	142	0.119571
ENSG00000130204.12	TOMM40	21.7092	0.128192	142	-0.0139987
ENSG00000158882.14	TOMM40L	20.2867	0.210158	142	0.115643
ENSG00000214736.7	TOMM6	15.5477	0.401936	71
ENSG00000154174.7	TOMM70	24.6818	0.159246	142	0.141506
ENSG00000198900.5	TOP1	20.5203	0.18813	142	0.21535
ENSG00000077097.15	TOP2B	20.8468	0.16538	142	0.227454
ENSG00000177302.14	TOP3A	15.9299	0.368131	71
ENSG00000100038.19	TOP3B	15.2503	0.378677	50
ENSG00000136827.11	TOR1A	17.8761	0.1935	142	0.176514
ENSG00000143337.18	TOR1AIP1	22.2141	0.208205	142	0.315566
ENSG00000169905.12	TOR1AIP2	20.8674	0.192152	142	-0.0323068
ENSG00000136816.15	TOR1B	17.8732	0.249168	129	0.199127
ENSG00000198113.2	TOR4A	13.9782		14
ENSG00000067369.13	TP53BP1	20.5158	0.171063	142	0.296367
ENSG00000175274.18	TP53I11	20.0272	0.273804	142	0.213072
ENSG00000115129.13	TP53I3	22.4214	0.427174	142	0.319407
ENSG00000172315.5	TP53RK	19.9609	0.147933	142	0.134722
ENSG00000186815.12	TPCN1	18.7007	0.29825	142	-0.00832519
ENSG00000076554.15	TPD52	20.3013	0.193142	142	0.149526
ENSG00000111907.20	TPD52L1	19.4365	0.34524	139	0.116813
ENSG00000101150.17	TPD52L2	23.9574	0.0907878	142	0.120519
ENSG00000111669.14	TPI1	29.0707	0.104835	142	0.0281741
ENSG00000196511.14	TPK1	16.6582	0.300784	64
ENSG00000140416.19	TPM1	31.237	0.137043	142	0.0842502
ENSG00000198467.13	TPM2	28.3248	0.239874	142	0.237973
ENSG00000143549.19	TPM3	27.811	0.263091	142	0.260804
ENSG00000167460.14	TPM4	24.7198	0.244046	142	-0.0797785
ENSG00000137364.4	TPMT	21.1371	0.191121	142	0.296353
ENSG00000115705.20	TPO	20.4894	0.167985	142	0.0611804
ENSG00000166340.15	TPP1	25.3114	0.283826	142	-0.0157434
ENSG00000134900.11	TPP2	23.6009	0.13875	142	0.162082
ENSG00000171368.11	TPPP	23.055	0.343496	142	0.177907
ENSG00000159713.10	TPPP3	22.04	0.330734	142	0.27939
ENSG00000047410.13	TPR	23.2282	0.101218	142	0.0734842
ENSG00000158109.14	TPRG1L	18.8151	0.376258	141	0.0218156
ENSG00000144034.14	TPRKB	16.2785	0.24191	60
ENSG00000176058.11	TPRN	14.0224	0.815177	45
ENSG00000172236.16	TPSAB1	23.7544	0.538138	142	0.397335
ENSG00000133112.16	TPT1	24.7987	0.1844	142	-0.120936
ENSG00000164548.10	TRA2A	17.3341	0.302658	82	0.122396
ENSG00000136527.17	TRA2B	20.1701	0.28994	142	0.124398
ENSG00000170638.9	TRABD	16.3405	0.294497	76
ENSG00000102871.15	TRADD	16.6217	0.213728	90	0.174302
ENSG00000127191.17	TRAF2	16.008	0.23866	84	0.215693
ENSG00000175104.14	TRAF6	17.7665	0.238944	125	0.0150534
ENSG00000135148.11	TRAFD1	19.9393	0.316772	142	-0.0150155
ENSG00000182606.14	TRAK1	20.5847	0.206332	142	0.241442
ENSG00000126602.10	TRAP1	24.1559	0.150529	142	0.198288
ENSG00000170043.11	TRAPPC1	17.813	0.19458	97	0.252533
ENSG00000160218.12	TRAPPC10	17.6622	0.2697	135	0.164531
ENSG00000168538.15	TRAPPC11	18.9928	0.232107	103	-0.149091
ENSG00000171853.15	TRAPPC12	19.7002	0.191396	142	0.178182
ENSG00000113597.17	TRAPPC13	19.8568	0.198025	142	0.193347
ENSG00000167515.10	TRAPPC2L	18.8597	0.189701	121	0.156917
ENSG00000054116.11	TRAPPC3	20.9889	0.202093	142	0.0186229
ENSG00000196655.11	TRAPPC4	17.2658	0.261563	127	0.176932
ENSG00000181029.8	TRAPPC5	18.0456	0.395723	123	0.151156
ENSG00000182400.14	TRAPPC6B	18.5133	0.242948	114	0.23338
ENSG00000153339.13	TRAPPC8	20.2028	0.133965	142	0.00574354
ENSG00000167632.14	TRAPPC9	18.4345	0.154435	133	-0.1592
ENSG00000186439.12	TRDN	23.0624	0.234865	142	0.282187
ENSG00000213689.11	TREX1	15.7006	0.397763	77	-0.0609509
ENSG00000204610.12	TRIM15	9.91938		8
ENSG00000221926.11	TRIM16	18.635	0.452195	101	0.221858
ENSG00000109654.14	TRIM2	18.9101	0.336019	142	0.159608
ENSG00000132109.9	TRIM21	19.2901	0.216503	142	0.0539569
ENSG00000132274.15	TRIM22	16.2315	0.297494	112	-0.0207431
ENSG00000122779.17	TRIM24	9.91938		8
ENSG00000121060.16	TRIM25	21.6901	0.160258	142	-0.0374747
ENSG00000234127.8	TRIM26	19.4406	0.224792	125	0.0401353
ENSG00000130726.11	TRIM28	22.8284	0.127826	142	0.108583
ENSG00000110171.19	TRIM3	17.6692	0.190137	142	-0.0680914
ENSG00000119401.10	TRIM32	18.6915	0.276593	140	-0.00319114
ENSG00000112343.10	TRIM38	15.1444	0.548374	123	0.0874237
ENSG00000132481.6	TRIM47	19.7934	0.24131	142	0.160689
ENSG00000132256.18	TRIM5	17.4732	0.322265	91	0.0992377
ENSG00000138100.13	TRIM54	22.3847	0.203925	142	-0.0268884
ENSG00000147573.16	TRIM55	21.7327	0.26133	142	0.0034048
ENSG00000169871.12	TRIM56	17.6927	0.319874	132	0.0676731
ENSG00000158022.6	TRIM63	20.8401	0.305691	142	0.0717379
ENSG00000141569.10	TRIM65	15.5403	0.315405	93	0.10907
ENSG00000177238.13	TRIM72	19.6008	0.316604	142	0.378766
ENSG00000038382.18	TRIO	18.9964	0.191125	142	-0.18559
ENSG00000100106.19	TRIOBP	21.8316	0.0990117	142	0.410896
ENSG00000125733.17	TRIP10	21.6212	0.12391	142	0.135739
ENSG00000100815.12	TRIP11	19.866	0.149804	142	-0.0425578
ENSG00000153827.13	TRIP12	18.3862	0.200305	142	0.154885
ENSG00000103671.9	TRIP4	17.8103	0.199893	142	-0.00351502
ENSG00000087077.13	TRIP6	20.1707	0.232932	142	0.435827
ENSG00000043514.15	TRIT1	16.5917	0.33464	95	0.0533464
ENSG00000104907.12	TRMT1	18.2452	0.29929	112	0.250946
ENSG00000174173.6	TRMT10C	22.3231	0.169752	142	0.141757
ENSG00000173113.6	TRMT112	19.6839	0.298541	137	0.0913587
ENSG00000121486.11	TRMT1L	17.9037	0.18653	141	-0.0169936
ENSG00000188917.14	TRMT2B	21.3748	0.334649	121	-0.064102
ENSG00000126814.6	TRMT5	15.0289	0.4458	38
ENSG00000171103.10	TRMT61B	20.7014	0.275336	142	0.419074
ENSG00000100416.12	TRMU	20.209	0.227098	142	0.0945552
ENSG00000180098.9	TRNAU1AP	13.3283	0.271818	23
ENSG00000072756.16	TRNT1	21.0573	0.15125	142	0.19002
ENSG00000116747.12	TROVE2	22.846	0.121976	142	0.148365
ENSG00000130529.15	TRPM4	13.0833		19
ENSG00000149743.13	TRPT1	19.2724	0.216664	108	-0.0122975
ENSG00000187688.14	TRPV2	14.0955	0.471782	38
ENSG00000165832.5	TRUB1	19.5053	0.306711	139	-0.0579556
ENSG00000165699.13	TSC1	19.1136	0.172365	141	0.0927711
ENSG00000103197.16	TSC2	19.5125	0.193647	142	0.158125
ENSG00000102804.14	TSC22D1	17.2049	0.250309	99	0.116828
ENSG00000196428.12	TSC22D2	20.521	0.270575	142	-0.102811
ENSG00000157514.16	TSC22D3	15.46	0.289474	101	0.135577
ENSG00000166925.8	TSC22D4	19.2094	0.350789	133	0.136442
ENSG00000198860.11	TSEN15	11.915		11
ENSG00000123297.17	TSFM	23.5896	0.208589	142	0.182646
ENSG00000074319.12	TSG101	21.6002	0.169497	142	-0.0513401
ENSG00000211460.11	TSN	22.734	0.164343	142	-0.141107
ENSG00000116918.13	TSNAX	21.1347	0.183778	142	-0.09858
ENSG00000108219.14	TSPAN14	15.7756	0.293377	30
ENSG00000135452.9	TSPAN31	14.4877	0.462962	86	0.020297
ENSG00000000003.14	TSPAN6	13.3254	0.636301	20
ENSG00000127324.8	TSPAN8	17.5887	0.387044	90	0.0604065
ENSG00000011105.12	TSPAN9	18.4031	0.320189	142	0.0267726
ENSG00000189241.6	TSPYL1	16.8833	0.504482	73
ENSG00000187189.10	TSPYL4	17.4531	0.416222	90	0.0809397
ENSG00000180543.4	TSPYL5	18.335	0.369379	142	0.27722
ENSG00000167721.10	TSR1	18.0343	0.241901	140	0.143323
ENSG00000158526.7	TSR2	21.0802	0.290882	139	-0.0051558
ENSG00000032389.12	TSSC1	20.2795	0.13327	142	-0.0178335
ENSG00000184281.14	TSSC4	17.7796	0.250871	137	0.0723702
ENSG00000206203.4	TSSK2	17.8973	0.995284	69
ENSG00000128311.13	TST	25.2127	0.235257	142	0.0140597
ENSG00000104522.15	TSTA3	20.5941	0.18883	142	0.169141
ENSG00000215845.10	TSTD1	20.317	0.288986	142	0.211617
ENSG00000113312.10	TTC1	22.1432	0.196437	142	-0.103753
ENSG00000143643.12	TTC13	14.3861	0.378767	49
ENSG00000011295.15	TTC19	20.9235	0.275681	142	0.0976765
ENSG00000018699.11	TTC27	23.531	0.269263	137	-0.0246813
ENSG00000100154.14	TTC28	16.5282	0.39357	79
ENSG00000113638.13	TTC33	16.999	0.332433	122	0.0217793
ENSG00000172425.10	TTC36	12.2137		16
ENSG00000198677.10	TTC37	22.4906	0.113358	142	0.134868
ENSG00000075234.16	TTC38	20.6717	0.220312	142	0.402506
ENSG00000085831.15	TTC39A	18.1175	0.265846	141	0.184529
ENSG00000155158.20	TTC39B	12.9905	0.547119	45
ENSG00000243725.6	TTC4	14.9432	0.327593	83	0.083277
ENSG00000136319.11	TTC5	17.191	0.192434	133	-0.00321631
ENSG00000165914.14	TTC7B	20.1183	0.164504	142	0.0421506
ENSG00000133985.2	TTC9	13.5291	0.73457	98	-0.0228309
ENSG00000116830.11	TTF2	15.1536	1.21013	36
ENSG00000114999.7	TTL	12.0884		16
ENSG00000100304.12	TTLL12	20.798	0.189112	142	0.361709
ENSG00000155657.26	TTN	29.2768	0.131954	142	0.126729
ENSG00000118271.9	TTR	24.8014	0.706027	142	0.0803616
ENSG00000167614.13	TTYH1	16.5321	0.3638	31
ENSG00000166402.8	TUB	16.9555	0.41328	114	0.0258795
ENSG00000167552.13	TUBA1A	23.2904	0.391578	142	0.195753
ENSG00000123416.15	TUBA1B	27.717	0.180749	142	0.0318271
ENSG00000167553.15	TUBA1C	18.9	0.830192	142	0.330704
ENSG00000127824.13	TUBA4A	26.2774	0.302073	142	0.0669994
ENSG00000183785.14	TUBA8	24.9365	0.289246	142	0.0668343
ENSG00000196230.12	TUBB	25.1066	0.179322	142	-0.127267
ENSG00000101162.3	TUBB1	15.6336	0.44831	51
ENSG00000137267.5	TUBB2A	20.3094	0.42879	142	0.138804
ENSG00000137285.9	TUBB2B	22.273	0.296124	142	0.259755
ENSG00000258947.6	TUBB3	23.2215	0.266625	142	-0.0234309
ENSG00000104833.11	TUBB4A	23.0437	0.266235	142	0.245931
ENSG00000188229.5	TUBB4B	27.5545	0.126772	142	0.0524498
ENSG00000176014.12	TUBB6	23.1893	0.335328	142	0.0310879
ENSG00000074935.13	TUBE1	16.1519		16
ENSG00000131462.7	TUBG1	20.8453	0.142227	142	0.0468611
ENSG00000130640.13	TUBGCP2	18.0318	0.232879	117	0.0858444
ENSG00000126216.13	TUBGCP3	21.3963	0.288444	99	0.123304
ENSG00000137822.12	TUBGCP4	15.8555	0.244363	140	0.208479
ENSG00000128159.11	TUBGCP6	21.991	0.360506	96	-0.0707671
ENSG00000178952.10	TUFM	27.3461	0.17366	142	0.419025
ENSG00000143367.15	TUFT1	13.6936	0.37084	51
ENSG00000104723.20	TUSC3	15.6463	0.338128	50
ENSG00000175106.16	TVP23C	14.732	0.257418	24
ENSG00000151239.13	TWF1	21.1494	0.162602	142	0.0808894
ENSG00000247596.8	TWF2	24.24	0.124703	142	0.161972
ENSG00000107815.7	TWNK	15.3346		15
ENSG00000084652.15	TXLNA	19.4434	0.206631	142	0.0283276
ENSG00000164440.14	TXLNB	22.8197	0.248826	142	0.0690173
ENSG00000136810.12	TXN	24.9014	0.168706	142	0.257152
ENSG00000100348.9	TXN2	22.345	0.332284	142	-0.0141729
ENSG00000117862.11	TXNDC12	20.8567	0.191979	142	0.0767786
ENSG00000113621.14	TXNDC15	16.9638	0.418792	132	0.121635
ENSG00000129235.10	TXNDC17	22.9026	0.162141	142	0.121046
ENSG00000239264.8	TXNDC5	23.1241	0.19854	142	0.0592594
ENSG00000115514.11	TXNDC9	20.0415	0.203181	142	0.0608116
ENSG00000265972.5	TXNIP	20.1243	0.300725	142	0.42791
ENSG00000091164.12	TXNL1	23.505	0.133033	142	-0.00844337
ENSG00000141759.14	TXNL4A	17.5596	0.307936	113	0.247797
ENSG00000198431.15	TXNRD1	23.9471	0.235263	142	0.39716
ENSG00000184470.20	TXNRD2	23.9535	0.220209	142	0.4025
ENSG00000025708.13	TYMP	21.3411	0.338169	142	0.226517
ENSG00000011600.11	TYROBP	16.0304		16
ENSG00000162971.10	TYW5	13.0764	0.217459	24
ENSG00000160201.11	U2AF1	21.5815	0.215159	142	0.0875272
ENSG00000063244.12	U2AF2	22.0638	0.162354	142	-0.128824
ENSG00000163714.17	U2SURP	20.2913	0.242366	139	0.106827
ENSG00000137831.14	UACA	21.6757	0.130456	142	0.128107
ENSG00000117143.13	UAP1	19.9245	0.245955	142	0.22294
ENSG00000197355.10	UAP1L1	19.8285	0.352566	140	0.166938
ENSG00000130985.16	UBA1	25.3097	0.118014	142	0.299548
ENSG00000126261.12	UBA2	21.4315	0.146539	142	0.0589856
ENSG00000144744.16	UBA3	23.9651	0.110559	142	-0.0544586
ENSG00000081307.12	UBA5	21.3087	0.115056	142	0.20074
ENSG00000033178.12	UBA6	21.6591	0.0976943	142	-0.0741324
ENSG00000182179.12	UBA7	18.6479	0.251121	142	0.0866451
ENSG00000130560.8	UBAC1	20.4804	0.183834	142	0.0811383
ENSG00000134882.15	UBAC2	16.9702	0.338072	141	0.0148081
ENSG00000165006.13	UBAP1	16.8154	0.272575	136	-0.0335618
ENSG00000137073.21	UBAP2	18.6806	0.361891	142	0.182974
ENSG00000143569.18	UBAP2L	22.9233	0.135926	142	0.0136038
ENSG00000077721.15	UBE2A	14.2518	0.238094	24
ENSG00000119048.7	UBE2B	18.0758	0.281778	84	-0.0438304
ENSG00000131508.15	UBE2D2	19.659	0.302626	129	0.0859689
ENSG00000078967.12	UBE2D4	19.812	0.279381	135	0.0565306
ENSG00000182247.9	UBE2E2	12.4007	0.418348	32
ENSG00000170035.15	UBE2E3	15.7205	0.276069	94	0.00175771
ENSG00000184182.18	UBE2F	18.27	0.322248	119	0.0751267
ENSG00000132388.12	UBE2G1	19.5306	0.319668	142	0.0353555
ENSG00000186591.11	UBE2H	19.7281	0.288026	142	0.0278535
ENSG00000103275.19	UBE2I	21.0597	0.295571	133	0.194729
ENSG00000198833.6	UBE2J1	14.7854	0.436783	83	-0.25177
ENSG00000078140.13	UBE2K	20.5144	0.191194	142	-0.190862
ENSG00000185651.14	UBE2L3	24.1056	0.358063	142	-0.0367857
ENSG00000130725.7	UBE2M	23.2642	0.218464	142	0.0900632
ENSG00000177889.9	UBE2N	24.2941	0.332004	142	0.15198
ENSG00000175931.12	UBE2O	21.2641	0.128511	142	0.0344684
ENSG00000160714.9	UBE2Q1	18.3204	0.210841	141	-0.117257
ENSG00000107341.4	UBE2R2	20.191	0.226772	142	0.127948
ENSG00000244687.11	UBE2V1	24.1949	0.240249	142	0.0251989
ENSG00000169139.11	UBE2V2	21.1134	0.271298	142	-0.00992211
ENSG00000159202.17	UBE2Z	19.6489	0.166031	140	0.0854528
ENSG00000114062.18	UBE3A	21.9125	0.0867695	142	-0.169395
ENSG00000151148.13	UBE3B	19.766	0.219955	122	0.220357
ENSG00000009335.17	UBE3C	19.7234	0.165542	142	0.0421695
ENSG00000110344.9	UBE4A	21.1586	0.117959	142	0.133628
ENSG00000130939.18	UBE4B	20.5573	0.1339	142	0.119408
ENSG00000103353.15	UBFD1	21.1718	0.22979	142	0.118624
ENSG00000102178.12	UBL4A	18.4742	0.324584	107	-0.101525
ENSG00000198258.10	UBL5	20.9655	0.293848	142	0.00203075
ENSG00000138629.15	UBL7	18.5385	0.23323	141	0.0136814
ENSG00000164332.7	UBLCP1	19.8608	0.18537	142	-0.0128836
ENSG00000118900.14	UBN1	16.8242	0.600849	60
ENSG00000153560.11	UBP1	14.342	0.430755	23
ENSG00000135018.13	UBQLN1	22.2854	0.188876	142	0.0236861
ENSG00000188021.8	UBQLN2	19.7226	0.283305	142	0.166639
ENSG00000160803.7	UBQLN4	18.1679	0.571281	128	-0.0152678
ENSG00000159459.11	UBR1	19.6622	0.127822	142	0.193935
ENSG00000024048.10	UBR2	16.986	0.218753	116	-0.0480123
ENSG00000144357.16	UBR3	20.9277	0.182203	142	-0.0683271
ENSG00000127481.14	UBR4	25.1129	0.0902072	142	0.222221
ENSG00000104517.12	UBR5	15.3969	0.321993	71
ENSG00000012963.14	UBR7	19.0281	0.22771	142	0.0749009
ENSG00000168246.5	UBTD2	14.5741	0.318164	24
ENSG00000108312.14	UBTF	20.3546	0.170835	142	0.377901
ENSG00000162191.13	UBXN1	21.9971	0.251922	142	-0.0960351
ENSG00000215114.8	UBXN2B	17.8073	0.32762	116	-0.0492079
ENSG00000144224.16	UBXN4	20.6158	0.185759	142	0.0296253
ENSG00000167671.11	UBXN6	22.1197	0.191252	142	0.186621
ENSG00000163960.11	UBXN7	18.768	0.218821	142	0.0657544
ENSG00000154277.12	UCHL1	23.0281	0.409619	142	0.353754
ENSG00000118939.17	UCHL3	23.0526	0.16591	142	0.16343
ENSG00000116750.13	UCHL5	22.1676	0.168926	142	0.109101
ENSG00000198276.15	UCKL1	18.2395	0.202474	142	-0.0612314
ENSG00000151116.16	UEVLD	18.1709	0.208197	132	-0.0103582
ENSG00000143222.11	UFC1	21.725	0.244514	139	0.159476
ENSG00000070010.18	UFD1L	22.4434	0.176919	142	-0.119065
ENSG00000014123.9	UFL1	22.4348	0.0916144	142	0.0507453
ENSG00000120686.11	UFM1	20.6975	0.2934	117	0.149099
ENSG00000109775.10	UFSP2	18.8147	0.152254	142	0.0894288
ENSG00000109814.11	UGDH	21.5103	0.268013	142	0.0859228
ENSG00000136731.12	UGGT1	24.9089	0.13552	142	-0.0305403
ENSG00000102595.19	UGGT2	17.9268	0.29239	23
ENSG00000169764.15	UGP2	26.4104	0.18447	142	0.394351
ENSG00000241635.7	UGT1A1	14.922	0.329009	23
ENSG00000244474.5	UGT1A4	15.5475	0.277476	51
ENSG00000167165.18	UGT1A6	14.2635	0.290089	45
ENSG00000241119.1	UGT1A9	19.9071	0.465819	130
ENSG00000135220.10	UGT2A3	12.8626		13
ENSG00000109181.11	UGT2B10	17.0002	0.369165	135
ENSG00000196620.9	UGT2B15	17.5565	0.701063	112
ENSG00000197888.2	UGT2B17	19.1359	0.302107	139
ENSG00000156096.13	UGT2B4	19.0175	0.238586	120	-0.160609
ENSG00000171234.13	UGT2B7	20.0002	0.344423	142
ENSG00000065060.16	UHRF1BP1	17.9366	0.245378	135	-0.0802917
ENSG00000111647.12	UHRF1BP1L	16.9798	0.330829	80
ENSG00000147854.16	UHRF2	14.472	0.746806	84	0.0213275
ENSG00000087206.16	UIMC1	17.298	0.338935	135	0.232465
ENSG00000177169.9	ULK1	13.9656	0.362339	103	0.148932
ENSG00000140474.12	ULK3	16.6606	0.287474	92	0.230106
ENSG00000219545.11	UMAD1	16.6733	0.401315	118	0.0495712
ENSG00000114491.13	UMPS	18.754	0.233316	133	-0.0892355
ENSG00000198722.14	UNC13B	16.081	0.376843	96	-0.0494957
ENSG00000140553.17	UNC45A	20.9799	0.126384	142	0.153208
ENSG00000141161.11	UNC45B	25.8242	0.166152	142	0.155196
ENSG00000110057.7	UNC93B1	11.6771		16
ENSG00000076248.10	UNG	20.0088	0.243299	142	0.041165
ENSG00000132478.9	UNK	16.1258	0.150668	82	-0.162054
ENSG00000100024.14	UPB1	22.3072	0.248903	142	-0.00242885
ENSG00000005007.12	UPF1	22.2115	0.100304	142	-0.0650192
ENSG00000151461.19	UPF2	16.7131	0.177639	121	-0.0768799
ENSG00000125351.11	UPF3B	17.4569	0.181214	141	0.0569484
ENSG00000183696.13	UPP1	14.8807	0.446478	57
ENSG00000094841.13	UPRT	16.5338	0.245869	59
ENSG00000101019.21	UQCC1	21.628	0.30173	142	0.0198206
ENSG00000137288.9	UQCC2	21.2239	0.299117	141	-0.145193
ENSG00000184076.13	UQCR10	23.7865	0.333374	142	-0.0616545
ENSG00000156467.9	UQCRB	27.5417	0.407975	142	-0.107861
ENSG00000010256.10	UQCRC1	28.7503	0.165081	142	0.108876
ENSG00000140740.10	UQCRC2	28.5783	0.162881	142	0.246202
ENSG00000169021.5	UQCRFS1	28.2248	0.193787	142	0.142662
ENSG00000173660.11	UQCRH	27.7764	0.411254	142	-0.060001
ENSG00000164405.10	UQCRQ	25.7651	0.30777	142	0.00203212
ENSG00000105176.17	URI1	17.5298	0.235288	135	0.175235
ENSG00000167118.10	URM1	10.8283		15
ENSG00000159650.8	UROC1	19.1928	0.33532	127
ENSG00000126088.13	UROD	19.4893	0.251017	141	0.132482
ENSG00000188690.12	UROS	21.0291	0.174488	142	-0.13466
ENSG00000053501.12	USE1	19.6587	0.151401	142	0.00790894
ENSG00000130307.11	USHBP1	12.7337	0.222294	24
ENSG00000173915.14	USMG5	25.7796	0.288419	142	-0.0951903
ENSG00000138768.14	USO1	23.3337	0.0961064	142	0.0428675
ENSG00000103194.15	USP10	20.883	0.168084	142	0.0697397
ENSG00000102226.9	USP11	17.2897	0.332846	132	0.255928
ENSG00000058056.8	USP13	19.5192	0.250523	142	0.139844
ENSG00000101557.14	USP14	23.7022	0.10195	142	0.127018
ENSG00000135655.15	USP15	22.147	0.107648	142	0.209141
ENSG00000156256.14	USP16	15.8344	0.339318	123	-0.124131
ENSG00000172046.18	USP19	19.2864	0.162972	141	-0.13581
ENSG00000036672.15	USP2	19.3533	0.313621	135	-0.0928752
ENSG00000124422.11	USP22	13.619	0.400963	105	0.13944
ENSG00000162402.13	USP24	20.0822	0.17644	142	0.136147
ENSG00000155313.15	USP25	17.6731	0.191425	139	-0.170188
ENSG00000048028.11	USP28	19.8781	0.218407	142	0.284454
ENSG00000135093.12	USP30	14.1145	0.271221	30
ENSG00000103404.14	USP31	15.4856	0.474572	54
ENSG00000077254.14	USP33	19.1887	0.268461	58
ENSG00000115464.14	USP34	20.5351	0.524465	79
ENSG00000170185.9	USP38	13.2316	0.259007	24
ENSG00000168883.19	USP39	19.6718	0.184815	139	0.124221
ENSG00000114316.12	USP4	18.3138	0.214009	142	-0.124834
ENSG00000085982.13	USP40	13.2036	0.354459	50
ENSG00000109189.12	USP46	11.0197		8
ENSG00000170242.17	USP47	21.6255	0.124552	142	0.0404453
ENSG00000090686.15	USP48	16.9805	0.189558	132	0.0642497
ENSG00000111667.13	USP5	23.5193	0.0980151	142	-0.0460354
ENSG00000187555.14	USP7	21.8846	0.0815709	142	0.0740728
ENSG00000138592.13	USP8	19.3677	0.168636	142	0.0624678
ENSG00000124486.12	USP9X	22.636	0.0745181	142	0.105841
ENSG00000183520.11	UTP11	14.362	0.236453	64
ENSG00000156697.12	UTP14A	18.4934	0.282421	126	0.0779843
ENSG00000011260.13	UTP18	13.8713	0.394563	81
ENSG00000120800.4	UTP20	16.6137	1.07709	44
ENSG00000132467.3	UTP3	14.6627	0.750692	67
ENSG00000152818.18	UTRN	22.9947	0.154729	142	0.196339
ENSG00000198382.8	UVRAG	16.0903	0.407014	106	0.0305189
ENSG00000115652.14	UXS1	16.461	0.542862	73
ENSG00000103043.14	VAC14	20.7655	0.140444	142	0.0836975
ENSG00000139190.16	VAMP1	15.6737	0.74718	97	0.0724913
ENSG00000220205.8	VAMP2	21.5531	0.223474	142	0.0628291
ENSG00000049245.12	VAMP3	20.0696	0.188239	142	-0.0940604
ENSG00000168899.4	VAMP5	17.2474	0.247915	127	0.284823
ENSG00000118640.10	VAMP8	17.7273	0.362283	105	0.0437456
ENSG00000101558.13	VAPA	24.5051	0.0854566	142	0.100093
ENSG00000124164.15	VAPB	24.6757	0.134993	142	0.219393
ENSG00000204394.12	VARS	22.4228	0.0959053	142	0.00198993
ENSG00000137411.16	VARS2	19.7097	0.198525	142	0.483648
ENSG00000168140.4	VASN	16.2026	0.373166	113	0.0824884
ENSG00000125753.13	VASP	22.5036	0.211484	142	0.225191
ENSG00000108828.15	VAT1	23.1392	0.153815	142	0.383615
ENSG00000171724.2	VAT1L	20.7018	0.386829	142	0.533692
ENSG00000141968.7	VAV1	15.3372	0.298943	66
ENSG00000160293.16	VAV2	15.0812	0.318717	80
ENSG00000155959.10	VBP1	22.517	0.279489	142	-0.0677962
ENSG00000038427.15	VCAN	23.8261	0.434164	142	0.175486
ENSG00000035403.17	VCL	27.5694	0.196979	142	0.0490513
ENSG00000165280.15	VCP	26.4396	0.132067	142	0.0125068
ENSG00000175073.7	VCPIP1	19.479	0.184806	142	-0.0725007
ENSG00000213585.10	VDAC1	28.473	0.145271	142	0.228406
ENSG00000165637.13	VDAC2	28.2418	0.167248	142	0.172186
ENSG00000078668.13	VDAC3	26.9188	0.173304	142	0.152892
ENSG00000136451.8	VEZF1	17.8313	0.367689	142	0.0921553
ENSG00000028203.17	VEZT	17.2161	0.165364	142	-0.0323266
ENSG00000128564.6	VGF	14.2128	0.344974	48
ENSG00000127831.10	VIL1	18.8808	0.419552	97
ENSG00000136059.14	VILL	14.5156	0.348559	20
ENSG00000026025.15	VIM	28.0369	0.219645	142	0.0570196
ENSG00000151445.15	VIPAS39	16.357	0.179508	103	-0.0456171
ENSG00000205221.12	VIT	16.0712	0.317074	112	0.245668
ENSG00000167397.14	VKORC1	15.6125	0.238425	74
ENSG00000196715.5	VKORC1L1	18.0571	0.308116	139	-0.00587475
ENSG00000147852.15	VLDLR	21.9492	0.269095	142	0.175344
ENSG00000112299.7	VNN1	16.9142	0.334243	117	0.226071
ENSG00000160695.14	VPS11	20.0683	0.116067	142	0.0766517
ENSG00000197969.11	VPS13A	21.2884	0.165866	142	0.336964
ENSG00000129003.15	VPS13C	21.368	0.107094	142	0.108773
ENSG00000048707.13	VPS13D	18.6895	0.155329	142	0.108252
ENSG00000215305.9	VPS16	20.6121	0.11428	142	0.137206
ENSG00000104142.10	VPS18	20.147	0.122834	142	0.0158692
ENSG00000131475.6	VPS25	21.9003	0.179621	142	-0.0182278
ENSG00000122958.14	VPS26A	22.4211	0.138242	142	0.050691
ENSG00000151502.10	VPS26B	21.0609	0.14749	142	-0.0786358
ENSG00000160948.13	VPS28	20.7811	0.206814	142	-0.0974364
ENSG00000111237.18	VPS29	23.4473	0.15982	142	-0.0476393
ENSG00000139719.9	VPS33A	20.0556	0.113451	142	0.179738
ENSG00000184056.14	VPS33B	19.3185	0.201493	137	0.0342395
ENSG00000069329.16	VPS35	23.1125	0.105976	142	-0.00171221
ENSG00000136100.12	VPS36	22.3219	0.140902	142	0.165246
ENSG00000155975.9	VPS37A	20.1675	0.195754	142	0.0809194
ENSG00000167987.10	VPS37C	16.3146	0.469991	52
ENSG00000166887.15	VPS39	18.9262	0.216342	142	-0.0105941
ENSG00000006715.15	VPS41	19.7546	0.155831	142	0.068553
ENSG00000136631.12	VPS45	20.6106	0.119712	142	0.170373
ENSG00000132612.15	VPS4A	22.0132	0.117389	142	0.0362558
ENSG00000119541.9	VPS4B	19.7857	0.144003	142	-0.0502376
ENSG00000004766.15	VPS50	19.4415	0.261674	142	-0.120818
ENSG00000149823.8	VPS51	18.9138	0.191158	142	0.0451055
ENSG00000223501.8	VPS52	19.6077	0.13742	142	0.063348
ENSG00000141252.19	VPS53	20.1708	0.117504	142	0.087973
ENSG00000163159.12	VPS72	12.3776	0.411869	20
ENSG00000156931.15	VPS8	17.3058	0.245037	131	0.0364287
ENSG00000100749.7	VRK1	14.5059		14
ENSG00000028116.16	VRK2	14.264	0.473805	52
ENSG00000019102.11	VSIG2	9.91938		7
ENSG00000155659.14	VSIG4	19.7961	0.474168	142	0.0732615
ENSG00000107738.19	VSIR	17.2191	0.302356	142	0.193583
ENSG00000163032.11	VSNL1	20.6354	0.314419	142	0.223656
ENSG00000132821.11	VSTM2L	15.8007	0.787091	71
ENSG00000009844.15	VTA1	22.5625	0.177637	142	0.210921
ENSG00000151532.13	VTI1A	19.2993	0.171544	142	-0.0166553
ENSG00000100568.10	VTI1B	20.1116	0.193515	142	-0.103127
ENSG00000109072.13	VTN	25.0159	0.400631	142	-0.133722
ENSG00000179403.11	VWA1	22.4654	0.190928	142	0.19374
ENSG00000110002.15	VWA5A	18.7343	0.235903	141	0.206327
ENSG00000102763.17	VWA8	22.9301	0.214463	142	0.232518
ENSG00000110799.13	VWF	22.7392	0.421397	142	0.4394
ENSG00000095787.21	WAC	14.9267	0.43245	31
ENSG00000062650.17	WAPL	16.8689	0.264424	135	0.218497
ENSG00000140105.17	WARS	24.5676	0.265434	142	0.316045
ENSG00000116874.11	WARS2	21.2092	0.230655	142	-0.0414137
ENSG00000015285.10	WAS	14.3988	0.31865	72
ENSG00000112290.12	WASF1	15.613	0.443863	119	0.167252
ENSG00000158195.10	WASF2	22.0145	0.136681	142	0.0397814
ENSG00000132970.12	WASF3	15.6049	0.436309	68
ENSG00000181404.15	WASHC1	20.1018	0.200374	140	0.0749443
ENSG00000099290.15	WASHC2A	17.589	0.352363	125	0.166936
ENSG00000172661.17	WASHC2C	21.4815	0.114924	142	0.0403893
ENSG00000120860.10	WASHC3	18.9809	0.164702	133	0.174622
ENSG00000136051.13	WASHC4	20.2488	0.110759	142	-0.102368
ENSG00000164961.15	WASHC5	20.0272	0.183872	142	-0.08003
ENSG00000106299.7	WASL	20.6101	0.160149	142	-0.0912047
ENSG00000084463.7	WBP11	19.7979	0.213138	142	0.094784
ENSG00000132471.11	WBP2	23.7748	0.167815	142	0.294378
ENSG00000120688.8	WBP4	17.1602	0.489459	107	-0.199329
ENSG00000185274.11	WBSCR17	14.1208	0.448836	53
ENSG00000071462.11	WBSCR22	13.2688	0.428747	24
ENSG00000085449.14	WDFY1	18.9041	0.282569	142	0.0055795
ENSG00000163625.15	WDFY3	18.1685	0.543953	93	0.0219286
ENSG00000071127.16	WDR1	26.0995	0.123417	142	0.223292
ENSG00000120008.15	WDR11	20.7029	0.490393	129	-0.0516932
ENSG00000138442.9	WDR12	18.0394	0.182796	122	0.124993
ENSG00000101940.17	WDR13	20.7066	0.156825	142	-0.00851218
ENSG00000065268.10	WDR18	18.9143	0.193555	140	0.0461561
ENSG00000162923.14	WDR26	19.4893	0.158198	141	0.0737243
ENSG00000065183.15	WDR3	13.028		8
ENSG00000136709.11	WDR33	17.0117	0.223896	122	-0.0366856
ENSG00000134987.11	WDR36	15.0517	0.386431	62
ENSG00000047056.14	WDR37	22.3211	0.130507	142	-0.0597312
ENSG00000163811.11	WDR43	16.7594	0.267015	140	-0.0552751
ENSG00000131725.13	WDR44	21.1022	0.143338	142	0.107206
ENSG00000196998.17	WDR45	14.2329		15
ENSG00000141580.15	WDR45B	16.5136	0.171259	74
ENSG00000227057.9	WDR46	14.8656	0.364162	59
ENSG00000085433.15	WDR47	18.7051	0.165853	137	0.0326663
ENSG00000114742.13	WDR48	21.8969	0.149269	142	0.0585012
ENSG00000196363.9	WDR5	18.9725	0.173829	139	0.0501364
ENSG00000185798.7	WDR53	10.9704		8
ENSG00000120314.18	WDR55	14.7868	0.363693	48
ENSG00000103091.14	WDR59	15.2017	0.218727	76
ENSG00000140395.8	WDR61	21.0966	0.133712	142	0.0598306
ENSG00000075702.16	WDR62	15.7452	0.397367	44
ENSG00000091157.13	WDR7	20.4657	0.225851	136	0.213523
ENSG00000082068.8	WDR70	13.4317	0.282739	31
ENSG00000177082.12	WDR73	16.2682	0.340999	117	0.0240296
ENSG00000133316.15	WDR74	16.0652	0.657775	101	-0.0627152
ENSG00000116455.13	WDR77	22.0096	0.207528	142	-0.0307616
ENSG00000167716.18	WDR81	17.2245	0.333436	101	-0.126662
ENSG00000164091.11	WDR82	21.1185	0.112737	142	-0.0370348
ENSG00000105875.13	WDR91	17.9489	0.233661	139	0.0252899
ENSG00000243667.6	WDR92	16.8748	0.231378	93	-0.0748113
ENSG00000196151.10	WDSUB1	18.3551	0.27528	139	0.399931
ENSG00000142784.15	WDTC1	17.576	0.227091	137	-0.0282721
ENSG00000156795.6	WDYHV1	14.9258	0.481375	55
ENSG00000166483.10	WEE1	15.9322	0.362196	45
ENSG00000101443.17	WFDC2	17.5956	0.577926	142	0.00890894
ENSG00000109501.13	WFS1	23.914	0.236063	142	0.17396
ENSG00000115935.17	WIPF1	16.0497	0.446057	83
ENSG00000171475.13	WIPF2	16.5351	0.319721	92	0.00468925
ENSG00000122574.10	WIPF3	17.1566	0.339313	133	0.123662
ENSG00000070540.12	WIPI1	20.441	0.215795	138	-0.00318787
ENSG00000157954.14	WIPI2	19.6777	0.152866	142	0.00250701
ENSG00000064205.10	WISP2	16.0999	0.609245	113	-0.0716011
ENSG00000011451.17	WIZ	17.6224	0.474718	102	-0.100482
ENSG00000116729.13	WLS	16.3873	0.559774	52
ENSG00000060237.16	WNK1	21.8377	0.142738	142	0.0809144
ENSG00000165238.16	WNK2	19.9066	0.222551	142	0.280724
ENSG00000134245.17	WNT2B	14.2417	0.554024	58
ENSG00000115596.3	WNT6	12.2331	0.38746	24
ENSG00000143816.7	WNT9A	14.7898	0.547996	69
ENSG00000116213.15	WRAP73	13.9707	0.472685	46
ENSG00000182093.14	WRB	14.1531	0.212986	30
ENSG00000124535.15	WRNIP1	19.9645	0.229675	142	0.0236127
ENSG00000146457.14	WTAP	16.967	0.27044	132	-0.122317
ENSG00000142279.12	WTIP	12.5378	0.474552	37
ENSG00000047644.18	WWC3	16.8019	0.263875	118	-0.00336235
ENSG00000123124.13	WWP1	17.2985	0.341221	112	-0.00751998
ENSG00000198373.12	WWP2	16.0448	0.375905	103	0.147008
ENSG00000018408.14	WWTR1	14.9609	0.416655	75
ENSG00000076924.11	XAB2	18.2292	0.327611	129	-0.0106257
ENSG00000158125.9	XDH	17.7523	0.328481	85
ENSG00000101966.12	XIAP	17.4028	0.216156	138	-0.0794249
ENSG00000168334.8	XIRP1	26.5246	0.619987	142	-0.00759682
ENSG00000163092.19	XIRP2	24.2389	0.392952	142	0.204164
ENSG00000047597.5	XK	13.2188	0.415146	58
ENSG00000136936.10	XPA	13.8929	0.325358	50
ENSG00000154767.14	XPC	18.5315	0.479443	105	0.0325862
ENSG00000108039.17	XPNPEP1	22.9524	0.106223	142	0.230329
ENSG00000196236.12	XPNPEP3	21.5524	0.179454	142	0.0510801
ENSG00000082898.16	XPO1	22.4565	0.136773	142	-0.0523016
ENSG00000132953.16	XPO4	18.772	0.250821	140	0.0764827
ENSG00000124571.17	XPO5	15.2642	0.411834	84	-0.13764
ENSG00000130227.16	XPO7	20.1597	0.146627	142	0.0872054
ENSG00000143324.13	XPR1	19.695	0.389706	139	0.237532
ENSG00000073050.11	XRCC1	17.9226	0.314392	127	0.0118996
ENSG00000152422.15	XRCC4	17.4955	0.380938	118	-0.116284
ENSG00000079246.15	XRCC5	24.9309	0.158141	142	0.224972
ENSG00000196419.12	XRCC6	23.7243	0.163968	142	0.0371987
ENSG00000114127.10	XRN1	19.1753	0.141047	142	-0.0278699
ENSG00000088930.7	XRN2	19.4404	0.194772	142	0.0375888
ENSG00000244255.5	XXbac-BPG116M5.17	25.2277	0.494697	142
ENSG00000093217.9	XYLB	14.8156	0.262535	62
ENSG00000015153.14	YAF2	18.6122	0.254491	141	0.0409579
ENSG00000137693.13	YAP1	20.7242	0.387771	142	0.0963177
ENSG00000134684.10	YARS	22.7452	0.141281	142	0.23231
ENSG00000139131.12	YARS2	20.4117	0.23568	142	0.0581571
ENSG00000065978.18	YBX1	23.6144	0.248411	142	-0.0234066
ENSG00000060138.12	YBX3	23.0856	0.405741	142	0.456174
ENSG00000176105.13	YES1	21.6728	0.137933	142	0.00104173
ENSG00000174851.15	YIF1A	18.778	0.309136	135	0.186106
ENSG00000137207.11	YIPF3	16.8472	0.396745	137	0.0182344
ENSG00000119820.10	YIPF4	18.1804	0.23014	118	0.206673
ENSG00000145817.16	YIPF5	18.8107	0.322548	137	0.195778
ENSG00000181704.11	YIPF6	15.5745	0.433343	56
ENSG00000106636.7	YKT6	22.0424	0.132697	142	0.0648073
ENSG00000119596.17	YLPM1	19.5809	0.16481	142	0.123374
ENSG00000136758.18	YME1L1	20.8827	0.143032	142	0.0243824
ENSG00000180667.10	YOD1	17.89	0.355999	123	-0.0846689
ENSG00000119801.12	YPEL5	17.3242	0.280793	122	0.010518
ENSG00000047188.15	YTHDC2	19.1769	0.364294	130	-0.0709812
ENSG00000149658.17	YTHDF1	15.4164	0.432873	69
ENSG00000198492.15	YTHDF2	19.4407	0.169435	142	0.0193028
ENSG00000185728.16	YTHDF3	21.2253	0.117112	142	0.17232
ENSG00000166913.12	YWHAB	25.4021	0.157783	142	0.0841703
ENSG00000108953.16	YWHAE	27.8631	0.184417	142	0.00334196
ENSG00000170027.6	YWHAG	27.3096	0.133497	142	0.0607345
ENSG00000128245.14	YWHAH	23.7262	0.171112	142	-0.0289878
ENSG00000134308.13	YWHAQ	24.8654	0.284979	142	0.167762
ENSG00000164924.17	YWHAZ	26.3509	0.150437	142	0.175596
ENSG00000100811.12	YY1	20.0647	0.175095	137	0.136105
ENSG00000180011.6	ZADH2	23.3775	0.198139	142	0.166092
ENSG00000066422.4	ZBTB11	14.7121	0.253566	43
ENSG00000109906.13	ZBTB16	18.4504	0.339558	137	-0.124618
ENSG00000181722.16	ZBTB20	17.1621	0.256444	142	0.178842
ENSG00000114853.13	ZBTB47	13.4545	0.185578	22
ENSG00000104427.11	ZC2HC1A	17.5017	0.3219	126	-0.00139192
ENSG00000058673.16	ZC3H11A	18.2797	0.232244	135	-0.166163
ENSG00000123200.16	ZC3H13	15.5552	0.253952	96	0.0317414
ENSG00000100722.18	ZC3H14	17.7683	0.245622	103	-0.0366573
ENSG00000065548.17	ZC3H15	21.9638	0.118514	142	0.022454
ENSG00000158545.15	ZC3H18	19.0937	0.219293	142	0.123081
ENSG00000130749.9	ZC3H4	18.289	0.226257	137	-0.15637
ENSG00000188177.13	ZC3H6	14.5391	0.552888	56
ENSG00000122299.11	ZC3H7A	18.2736	0.184563	141	-0.0424931
ENSG00000100403.11	ZC3H7B	17.6525	0.224865	139	-0.0658631
ENSG00000105939.12	ZC3HAV1	21.4311	0.155902	142	0.12469
ENSG00000146858.7	ZC3HAV1L	15.4767	0.393744	58
ENSG00000091732.15	ZC3HC1	17.4546	0.328214	137	-0.0100532
ENSG00000165424.6	ZCCHC24	14.0354	0.210443	32
ENSG00000083223.17	ZCCHC6	13.6773	0.575774	60
ENSG00000033030.13	ZCCHC8	15.3523	0.410011	57
ENSG00000186908.14	ZDHHC17	13.5109	0.245775	31
ENSG00000163812.13	ZDHHC3	12.5831	0.358337	23
ENSG00000156599.10	ZDHHC5	16.4161	0.248861	97	0.148002
ENSG00000148516.21	ZEB1	15.3743	0.562072	77
ENSG00000158552.12	ZFAND2B	9.92702		7
ENSG00000107372.12	ZFAND5	13.6173	0.409565	24
ENSG00000086666.18	ZFAND6	16.8715	0.354533	142	0.143854
ENSG00000128016.5	ZFP36	11.344		8
ENSG00000185650.9	ZFP36L1	18.6198	0.298643	118	-0.0402266
ENSG00000152518.7	ZFP36L2	13.2931	0.539924	29
ENSG00000186660.14	ZFP91	18.0474	0.198808	142	0.0723996
ENSG00000056097.15	ZFR	19.8335	0.166226	142	0.000848187
ENSG00000005889.15	ZFX	12.4335	0.305248	22
ENSG00000165861.13	ZFYVE1	17.4712	0.471712	105	-8.98826e-05
ENSG00000039319.16	ZFYVE16	18.7091	0.221166	139	0.0316467
ENSG00000166140.17	ZFYVE19	21.7273	0.207576	142	0.137707
ENSG00000157077.14	ZFYVE9	15.1273	0.308667	78
ENSG00000174992.7	ZG16	18.2099		13
ENSG00000197114.11	ZGPAT	16.295	0.394737	88	0.168255
ENSG00000178764.7	ZHX2	15.9813	0.315401	76
ENSG00000174306.21	ZHX3	13.1423	0.361069	37
ENSG00000146007.10	ZMAT2	18.4858	0.237515	137	0.211728
ENSG00000108175.16	ZMIZ1	15.9993	0.38343	53
ENSG00000084073.8	ZMPSTE24	22.0156	0.15333	142	0.264065
ENSG00000121741.16	ZMYM2	15.2562	0.339581	51
ENSG00000146463.11	ZMYM4	13.8807	0.277225	37
ENSG00000101040.19	ZMYND8	17.464	0.361293	140	-0.0168544
ENSG00000166478.9	ZNF143	12.6152	0.323081	43
ENSG00000163848.19	ZNF148	12.6518	0.432134	37
ENSG00000147394.18	ZNF185	18.0167	0.265424	142	0.046766
ENSG00000010244.18	ZNF207	19.6916	0.214383	140	-0.0213683
ENSG00000171940.13	ZNF217	12.9148		15
ENSG00000165512.4	ZNF22	19.0243	0.230331	130	-0.115017
ENSG00000172466.15	ZNF24	13.4784	0.420867	39
ENSG00000162702.7	ZNF281	15.9011	0.594097	53
ENSG00000205903.6	ZNF316	11.4255	0.354963	22
ENSG00000171467.15	ZNF318	16.2725	0.521468	66
ENSG00000162664.16	ZNF326	19.451	0.245459	142	0.143571
ENSG00000109445.10	ZNF330	22.1883	0.201789	142	0.255697
ENSG00000126746.17	ZNF384	14.6662	0.308538	54
ENSG00000133250.13	ZNF414	15.2554	0.391127	136	0.138304
ENSG00000131116.11	ZNF428	15.2696	0.443232	85	0.087769
ENSG00000112200.16	ZNF451	15.9971	0.564599	63
ENSG00000243943.9	ZNF512	20.0153	0.184399	142	0.0891207
ENSG00000196700.8	ZNF512B	14.5662	0.348637	74
ENSG00000101493.10	ZNF516	17.1503	0.768154	28
ENSG00000166716.9	ZNF592	10.7525	0.661	33
ENSG00000167962.13	ZNF598	16.7719	0.284702	131	0.0986285
ENSG00000173545.4	ZNF622	18.0036	0.279722	127	0.00368238
ENSG00000075292.18	ZNF638	19.1365	0.156676	142	0.0198747
ENSG00000179930.5	ZNF648	25.604	1.0222	142
ENSG00000143373.17	ZNF687	15.3917		14
ENSG00000120963.11	ZNF706	15.2499	0.397134	61
ENSG00000169957.9	ZNF768	12.8651	0.472832	31
ENSG00000142409.5	ZNF787	15.975	0.312935	105	-0.0426265
ENSG00000048405.9	ZNF800	19.4603	0.702223	116	0.0632749
ENSG00000198783.5	ZNF830	15.2501	0.239113	134	0.0257686
ENSG00000124201.14	ZNFX1	15.8408	0.284183	86	0.198305
ENSG00000174276.6	ZNHIT2	19.9339	0.656864	56
ENSG00000180233.10	ZNRF2	12.4501	0.283797	30
ENSG00000109917.10	ZPR1	20.0721	0.24003	137	0.156721
ENSG00000132485.13	ZRANB2	20.2704	0.213011	142	-0.00355219
ENSG00000121413.12	ZSCAN18	20.0223	0.24624	142	0.197954
ENSG00000214655.10	ZSWIM8	14.3301	0.374883	106	-0.116764
ENSG00000086827.8	ZW10	20.1826	0.124686	142	0.0613335
ENSG00000162378.12	ZYG11B	17.329	0.265609	105	0.17918
ENSG00000159840.15	ZYX	22.9625	0.27752	142	-0.0650188
ENSG00000074755.14	ZZEF1	20.2879	0.13676	142	-0.0302719

### Sheet: Liver
Ensembl_ID	Gene_Symbol	Ref_Intensity	MAD	N_Obs	Protein-RNA Correlation
ENSG00000121410.11	A1BG	25.1906	0.587745	144	0.128607
ENSG00000148584.14	A1CF	25.0557	0.176987	144	0.0548204
ENSG00000175899.14	A2M	26.8717	0.966212	144	0.281028
ENSG00000094914.12	AAAS	18.8213	0.198266	144	-0.060257
ENSG00000081760.16	AACS	17.458	0.418036	120	0.151296
ENSG00000114771.13	AADAC	25.5652	0.43624	144	0.4841
ENSG00000109576.13	AADAT	23.9041	0.342395	144	0.186093
ENSG00000103591.12	AAGAB	17.7711	0.220657	101	0.0719104
ENSG00000115977.18	AAK1	21.0252	0.264116	144	0.105183
ENSG00000087884.14	AAMDC	22.7847	0.33363	144	0.435452
ENSG00000127837.9	AAMP	21.5778	0.199164	144	0.187773
ENSG00000131043.11	AAR2	19.8738	0.159169	144	0.315738
ENSG00000090861.15	AARS	26.2446	0.174039	144	0.253305
ENSG00000124608.4	AARS2	22.2832	0.144192	144	0.175023
ENSG00000266967.6	AARSD1	22.325	0.219207	144	0.0529117
ENSG00000149313.10	AASDHPPT	21.235	0.23652	144	0.190021
ENSG00000008311.14	AASS	25.5867	0.448397	144	-0.0287708
ENSG00000275700.4	AATF	19.3821	0.280815	127	0.11685
ENSG00000183044.11	ABAT	28.6504	0.321595	144	0.376136
ENSG00000165029.15	ABCA1	20.2971	0.328973	144	0.226554
ENSG00000107331.16	ABCA2	19.4167	0.295484	91	0.0713044
ENSG00000167972.13	ABCA3	18.3556	0.434214	133	0.080157
ENSG00000154262.12	ABCA6	23.4586	0.295843	144	0.168051
ENSG00000141338.13	ABCA8	22.0048	0.389556	144	0.0646091
ENSG00000154258.16	ABCA9	18.991	0.427229	93	0.0730151
ENSG00000085563.14	ABCB1	23.1441	0.265327	144	0.298281
ENSG00000135776.4	ABCB10	22.2162	0.291033	144	0.204241
ENSG00000073734.8	ABCB11	24.3052	0.366355	144	0.195353
ENSG00000005471.15	ABCB4	22.2909	0.299385	144	0.447928
ENSG00000115657.12	ABCB6	21.9933	0.343035	144	0.425842
ENSG00000131269.15	ABCB7	22.9947	0.23544	144	-0.0976955
ENSG00000197150.12	ABCB8	22.3394	0.226709	144	0.170846
ENSG00000121270.15	ABCC11	14.0556		14
ENSG00000023839.10	ABCC2	22.8785	0.361968	144	0.276569
ENSG00000108846.15	ABCC3	22.716	0.196936	144	0.151893
ENSG00000125257.13	ABCC4	16.1736	0.428703	83	0.210822
ENSG00000091262.15	ABCC6	23.2181	0.267761	144	0.211118
ENSG00000069431.11	ABCC9	15.9385	0.43373	82	0.0280274
ENSG00000101986.11	ABCD1	21.4559	0.184794	144	0.316915
ENSG00000117528.11	ABCD3	26.0049	0.283709	144	-0.0864658
ENSG00000119688.20	ABCD4	20.2632	0.4511	144	0.259075
ENSG00000164163.10	ABCE1	23.7022	0.147158	144	-0.0344348
ENSG00000204574.12	ABCF1	23.6882	0.168663	144	0.165503
ENSG00000033050.7	ABCF2	21.2208	0.370348	144	0.162895
ENSG00000161204.11	ABCF3	21.866	0.144964	144	0.0117133
ENSG00000143921.6	ABCG8	18.1154	0.448866	142	0.101817
ENSG00000144827.8	ABHD10	25.0068	0.229785	144	0.143695
ENSG00000106077.18	ABHD11	21.4654	0.322741	144	0.161042
ENSG00000100997.18	ABHD12	20.6474	0.158795	144	0.253024
ENSG00000114786.16	ABHD14A-ACY1	27.7592	0.318597	144
ENSG00000114779.19	ABHD14B	26.0437	0.397549	144	0.205557
ENSG00000168792.4	ABHD15	21.2891	0.461915	101	-0.128929
ENSG00000204427.11	ABHD16A	21.5481	0.227856	144	0.171612
ENSG00000107362.13	ABHD17B	17.4029	0.405833	98	0.163674
ENSG00000164074.14	ABHD18	13.3478	0.235334	24
ENSG00000140526.17	ABHD2	21.9204	0.508592	144	0.252181
ENSG00000158201.9	ABHD3	18.451	0.300561	141	0.219658
ENSG00000100439.10	ABHD4	17.5158	0.323506	86	0.0723524
ENSG00000011198.7	ABHD5	15.3094	0.581208	77
ENSG00000163686.14	ABHD6	22.4471	0.201907	144	0.259036
ENSG00000136754.16	ABI1	22.2055	0.14302	144	0.0871269
ENSG00000138443.15	ABI2	17.6294	0.462421	102	0.140367
ENSG00000108798.8	ABI3	20.4741	0.1813	144	0.145536
ENSG00000154175.16	ABI3BP	20.1604	0.309969	144	0.0241477
ENSG00000097007.17	ABL1	16.8212	0.235942	134	-0.104611
ENSG00000143322.19	ABL2	11.8652	0.248658	23
ENSG00000099204.18	ABLIM1	22.4782	0.213914	144	0.0992533
ENSG00000163995.19	ABLIM2	22.393	0.257849	143	0.130298
ENSG00000173210.19	ABLIM3	23.9024	0.32151	144	0.250208
ENSG00000159842.14	ABR	19.837	0.208696	144	-0.0169404
ENSG00000146386.7	ABRACL	20.0194	0.455767	93	0.223496
ENSG00000146109.4	ABT1	14.4085	0.445142	76
ENSG00000166016.5	ABTB2	17.0793	0.345734	116	0.265052
ENSG00000268500.5	AC018755.18	16.3946	0.472068	130
ENSG00000060971.17	ACAA1	28.2936	0.308965	144	0.0320848
ENSG00000167315.17	ACAA2	30.1586	0.294112	144	0.300121
ENSG00000278540.4	ACACA	22.7906	0.310118	144	0.3569
ENSG00000076555.15	ACACB	24.0416	0.392873	144	0.176119
ENSG00000111271.14	ACAD10	22.2444	0.234439	144	0.466245
ENSG00000240303.7	ACAD11	25.5689	0.245391	144	0.148092
ENSG00000151498.11	ACAD8	23.3972	0.268331	144	0.179098
ENSG00000177646.18	ACAD9	23.7804	0.240299	144	0.264022
ENSG00000115361.7	ACADL	23.7949	0.684443	144	0.0589593
ENSG00000117054.13	ACADM	27.4862	0.323372	144	0.332836
ENSG00000122971.8	ACADS	27.3865	0.2768	144	0.230039
ENSG00000196177.12	ACADSB	27.8821	0.358592	144	0.303776
ENSG00000072778.19	ACADVL	27.9719	0.343166	144	0.296621
ENSG00000157766.15	ACAN	13.9472	0.352842	74
ENSG00000072818.11	ACAP1	15.8887	0.288907	85	0.0453906
ENSG00000114331.13	ACAP2	22.4146	0.147117	144	0.136655
ENSG00000131584.18	ACAP3	16.5124	0.196307	96	-0.0247085
ENSG00000075239.13	ACAT1	29.5305	0.247399	144	0.415095
ENSG00000120437.8	ACAT2	26.952	0.442597	144	0.292205
ENSG00000182827.8	ACBD3	22.2777	0.367661	144	0.0443247
ENSG00000181513.14	ACBD4	19.8627	0.37598	144	0.150357
ENSG00000107897.18	ACBD5	23.1438	0.251529	144	0.239966
ENSG00000159640.15	ACE	20.1628	0.229168	143	0.208546
ENSG00000100813.14	ACIN1	23.8149	0.169421	144	-0.0615993
ENSG00000131473.16	ACLY	24.9096	0.415023	144	0.300207
ENSG00000153086.13	ACMSD	21.7393	0.507434	144	0.434126
ENSG00000122729.18	ACO1	27.5251	0.239256	144	0.431458
ENSG00000100412.15	ACO2	27.2291	0.249121	144	0.0544362
ENSG00000184227.7	ACOT1	19.1207	1.27425	123	0.374354
ENSG00000172497.8	ACOT12	23.0387	0.462126	144	0.284431
ENSG00000112304.10	ACOT13	26.1481	0.240611	144	0.0822475
ENSG00000119673.14	ACOT2	27.2455	0.483976	144	0.641268
ENSG00000177465.4	ACOT4	20.9639	0.401617	144	0.170543
ENSG00000097021.19	ACOT7	22.3232	0.183934	144	0.185619
ENSG00000101473.16	ACOT8	21.4911	0.28109	144	0.195324
ENSG00000123130.16	ACOT9	23.7434	0.198743	144	-0.0741548
ENSG00000161533.11	ACOX1	26.7968	0.431187	144	0.138598
ENSG00000168306.12	ACOX2	25.7637	0.365453	144	-0.0684072
ENSG00000087008.15	ACOX3	23.0369	0.328876	144	0.332475
ENSG00000143727.15	ACP1	24.0844	0.282517	144	0.211213
ENSG00000134575.9	ACP2	23.1506	0.243057	144	0.201357
ENSG00000102575.10	ACP5	18.4212	0.397243	127	0.151961
ENSG00000162836.11	ACP6	19.6835	0.420589	144	0.442985
ENSG00000167107.12	ACSF2	24.8135	0.406174	144	0.435865
ENSG00000176715.15	ACSF3	24.5072	0.295496	144	0.342361
ENSG00000151726.13	ACSL1	28.3577	0.271348	144	0.354682
ENSG00000123983.13	ACSL3	23.224	0.18114	144	0.329504
ENSG00000068366.19	ACSL4	21.9956	0.636726	144	0.693009
ENSG00000197142.10	ACSL5	25.7033	0.32081	144	0.244509
ENSG00000164398.12	ACSL6	17.9447	0.38808	84	0.408778
ENSG00000166743.9	ACSM1	20.9582	0.962379	135	0.537806
ENSG00000183747.11	ACSM2A	28.327	0.306602	144	0.225349
ENSG00000066813.14	ACSM2B	26.6949	0.348175	144	0.163243
ENSG00000005187.11	ACSM3	24.7735	0.40392	144	0.165393
ENSG00000183549.10	ACSM5	24.7127	0.470934	144	0.48824
ENSG00000154930.14	ACSS1	20.9138	0.380969	144	0.32641
ENSG00000131069.19	ACSS2	24.9126	0.572572	144	0.333706
ENSG00000111058.7	ACSS3	25.9948	0.29985	144	0.40941
ENSG00000143632.14	ACTA1	19.6671	0.538882	144	0.110798
ENSG00000107796.13	ACTA2	28.3938	0.263731	144	0.179996
ENSG00000075624.13	ACTB	30.2867	0.122712	144	-0.0144954
ENSG00000169067.3	ACTBL2	21.9371	0.220999	144
ENSG00000184009.9	ACTG1	27.3069	0.281037	144	0.36372
ENSG00000163017.13	ACTG2	18.2329	0.975081	140	0.0771394
ENSG00000136518.16	ACTL6A	21.9336	0.148933	144	0.0720544
ENSG00000072110.13	ACTN1	26.3781	0.163089	144	0.10927
ENSG00000077522.12	ACTN2	24.3214	0.163537	144	0.00938722
ENSG00000130402.11	ACTN4	27.9322	0.127483	144	0.19138
ENSG00000131966.13	ACTR10	21.2671	0.120123	144	-0.0580472
ENSG00000138107.12	ACTR1A	24.8012	0.121822	144	-0.0440636
ENSG00000115073.7	ACTR1B	22.6688	0.17983	144	-0.0824985
ENSG00000138071.13	ACTR2	25.0783	0.124058	144	0.163096
ENSG00000115091.11	ACTR3	25.2626	0.129122	144	-0.071946
ENSG00000133627.17	ACTR3B	16.1297	0.386031	114	0.124038
ENSG00000101442.9	ACTR5	12.9853	0.420876	34
ENSG00000113812.13	ACTR8	16.9728	0.246072	78
ENSG00000115170.13	ACVR1	16.5078	0.281647	105	0.0561089
ENSG00000139567.12	ACVRL1	12.7173	0.431745	40
ENSG00000243989.8	ACY1	23.9215	0.440237	144	0.0998432
ENSG00000132744.7	ACY3	22.0329	0.637472	144	0.254259
ENSG00000119640.8	ACYP1	18.0277	0.283917	135	0.106104
ENSG00000170634.12	ACYP2	24.3029	0.173649	144	0.198674
ENSG00000196839.12	ADA	21.6522	0.222917	144	0.215787
ENSG00000168803.14	ADAL	19.3342	0.552183	144	-0.0988405
ENSG00000137845.14	ADAM10	21.5681	0.339094	144	0.032979
ENSG00000143537.13	ADAM15	16.9236	0.364177	121	0.166728
ENSG00000151694.12	ADAM17	19.4141	0.31509	144	0.077806
ENSG00000008277.14	ADAM22	18.2222	0.347229	141	0.011655
ENSG00000114948.12	ADAM23	14.9045	0.495613	35
ENSG00000168615.11	ADAM9	17.7453	0.404379	142	0.111468
ENSG00000160323.18	ADAMTS13	16.2999	0.33014	99	0.137423
ENSG00000158859.9	ADAMTS4	17.6987	0.658601	97	0.06637
ENSG00000197859.9	ADAMTSL2	19.2318	0.466663	144	0.167436
ENSG00000143382.14	ADAMTSL4	20.3034	0.533031	144	0.136816
ENSG00000185761.10	ADAMTSL5	14.1148	0.855437	121	0.17598
ENSG00000105963.13	ADAP1	17.7441	0.277676	132	0.0737466
ENSG00000184060.10	ADAP2	16.8161	0.292085	102	0.137583
ENSG00000160710.15	ADAR	23.6767	0.136282	144	0.334893
ENSG00000197381.15	ADARB1	20.3497	0.816381	144	0.101851
ENSG00000065457.10	ADAT1	14.4411	0.456145	23
ENSG00000063761.15	ADCK1	15.7993	0.315675	38
ENSG00000173175.14	ADCY5	18.8228	0.392889	143	0.216056
ENSG00000174233.11	ADCY6	16.5212	0.683978	58
ENSG00000162104.9	ADCY9	18.454	0.251061	144	0.297571
ENSG00000087274.16	ADD1	22.9482	0.245758	144	0.0908125
ENSG00000075340.22	ADD2	21.2644	0.835762	144
ENSG00000148700.14	ADD3	22.9422	0.233497	144	0.301438
ENSG00000020181.17	ADGRA2	20.4089	0.421775	44
ENSG00000135298.13	ADGRB3	17.8556	2.01455	63
ENSG00000174837.14	ADGRE1	12.7947	0.783775	23
ENSG00000131355.14	ADGRE3	9.77539		16
ENSG00000123146.19	ADGRE5	21.5431	0.383571	144	0.167693
ENSG00000069122.18	ADGRF5	17.9144	0.31405	135	0.217034
ENSG00000112414.14	ADGRG6	16.898	0.474754	109	0.159326
ENSG00000117114.19	ADGRL2	19.4274	0.206874	144	0.220698
ENSG00000162618.13	ADGRL4	17.6785	0.295637	75
ENSG00000187758.7	ADH1A	28.9814	0.460781	144	0.430378
ENSG00000196616.13	ADH1B	31.2931	0.366795	144	0.104088
ENSG00000248144.5	ADH1C	29.2222	0.510563	144	0.286753
ENSG00000198099.8	ADH4	30.4648	0.577973	144	-0.0370633
ENSG00000197894.10	ADH5	27.6447	0.309349	144	0.327797
ENSG00000172955.17	ADH6	28.2027	0.489379	144	0.162209
ENSG00000147576.15	ADHFE1	24.6592	0.404687	144	0.361453
ENSG00000182551.13	ADI1	24.184	0.56088	144	0.178555
ENSG00000181092.9	ADIPOQ	18.0843	0.619246	144	-0.0111853
ENSG00000148671.13	ADIRF	21.7867	0.660798	144
ENSG00000156110.13	ADK	26.252	0.278323	144	0.110499
ENSG00000101126.15	ADNP	20.6575	0.14157	144	0.142998
ENSG00000181915.4	ADO	20.7099	0.182409	144	0.155616
ENSG00000159322.17	ADPGK	20.7239	0.209615	144	0.0239754
ENSG00000144843.11	ADPRH	18.4861	0.256432	141	0.0510899
ENSG00000153531.13	ADPRHL1	19.7381	0.288146	144	0.0537568
ENSG00000116863.10	ADPRHL2	22.2571	0.170527	144	0.20746
ENSG00000170222.11	ADPRM	10.7394		8
ENSG00000120907.17	ADRA1A	16.5546	0.521049	87	0.0747808
ENSG00000150594.6	ADRA2A	12.7227	0.568056	57
ENSG00000130706.12	ADRM1	24.0033	0.238531	144	-0.0255701
ENSG00000239900.12	ADSL	22.6622	0.190759	144	-0.140715
ENSG00000035687.9	ADSS	23.2042	0.132398	144	0.122968
ENSG00000185100.10	ADSSL1	24.002	0.702314	144	0.299665
ENSG00000106624.10	AEBP1	22.4202	0.450102	144	0.0961023
ENSG00000196526.10	AFAP1	16.4217	0.533052	133	-0.0063585
ENSG00000157510.13	AFAP1L1	16.6283	0.338101	131	-0.119082
ENSG00000169129.14	AFAP1L2	17.4137	0.315605	130	0.0904478
ENSG00000130396.20	AFDN	23.8882	0.112626	144	-0.00520033
ENSG00000172493.20	AFF1	16.9045	0.397876	64
ENSG00000072364.12	AFF4	18.5045	0.484962	96	0.0186793
ENSG00000141385.9	AFG3L2	25.063	0.173852	144	0.158286
ENSG00000079557.4	AFM	23.1273	1.06944	144	0.237032
ENSG00000183077.15	AFMID	23.4274	0.385299	144	0.364012
ENSG00000119844.15	AFTPH	19.2729	0.187351	144	0.12537
ENSG00000038002.8	AGA	22.4902	0.314125	144	0.261435
ENSG00000133612.18	AGAP3	19.6676	0.146464	144	-0.0707376
ENSG00000204305.13	AGER	19.6873	0.411121	144	0.0657576
ENSG00000173744.17	AGFG1	22.3188	0.2502	144	0.115421
ENSG00000106351.12	AGFG2	22.2946	0.221114	144	-0.0886347
ENSG00000164252.12	AGGF1	18.0937	0.370027	63
ENSG00000006530.15	AGK	23.198	0.192058	144	0.151971
ENSG00000162688.16	AGL	27.0377	0.365033	144	0.0925832
ENSG00000116771.5	AGMAT	25.2974	0.382265	144	0.343332
ENSG00000187546.13	AGMO	19.4199	0.549882	128	0.130555
ENSG00000092847.11	AGO1	21.7149	0.166992	144	0.0471818
ENSG00000123908.11	AGO2	22.5439	0.193949	144	0.0202428
ENSG00000126070.19	AGO3	19.7809	0.219755	144	0.0101044
ENSG00000134698.10	AGO4	14.0214	0.235889	23
ENSG00000204310.12	AGPAT1	21.573	0.243176	144	0.36436
ENSG00000169692.12	AGPAT2	22.0924	0.265187	144	0.425201
ENSG00000160216.18	AGPAT3	23.3067	0.23719	144	0.123014
ENSG00000155189.11	AGPAT5	22.1931	0.334852	144	0.433826
ENSG00000018510.13	AGPS	23.1385	0.210229	144	-0.246954
ENSG00000188157.14	AGRN	23.2577	0.594554	144	0.0448915
ENSG00000135744.7	AGT	23.6319	0.392159	144	0.425265
ENSG00000135049.15	AGTPBP1	17.5904	0.285272	123	-0.135601
ENSG00000177674.15	AGTRAP	18.3455	0.552104	137	0.147238
ENSG00000172482.4	AGXT	29.3305	0.347141	144	0.217068
ENSG00000113492.13	AGXT2	25.4782	0.424563	144	0.309434
ENSG00000153207.14	AHCTF1	21.2186	0.141797	144	0.0094989
ENSG00000101444.12	AHCY	27.2446	0.250545	144	0.0741718
ENSG00000168710.17	AHCYL1	23.7808	0.160615	144	0.0670654
ENSG00000158467.16	AHCYL2	21.247	0.195207	144	0.14721
ENSG00000124942.13	AHNAK	26.9103	0.224165	144	0.276432
ENSG00000185567.6	AHNAK2	20.8194	0.420275	144	0.265443
ENSG00000106546.12	AHR	18.7736	0.458293	142	0.339203
ENSG00000100591.7	AHSA1	24.0268	0.224415	144	-0.152477
ENSG00000145192.12	AHSG	26.1086	1.09491	144	0.106518
ENSG00000169877.9	AHSP	18.7579	1.07284	141	0.17882
ENSG00000186063.12	AIDA	20.9229	0.243415	144	0.0715367
ENSG00000204472.12	AIF1	21.2753	0.506688	144	0.156352
ENSG00000156709.13	AIFM1	27.5021	0.224088	144	0.100005
ENSG00000042286.14	AIFM2	21.348	0.319125	144	0.223397
ENSG00000112297.14	AIM1	19.539	0.226517	144	0.188433
ENSG00000164022.16	AIMP1	24.3841	0.131054	144	0.0118996
ENSG00000106305.9	AIMP2	24.1084	0.221451	144	0.181175
ENSG00000110711.9	AIP	22.2245	0.191566	144	0.125745
ENSG00000129474.15	AJUBA	18.0234	0.502754	144	0.329234
ENSG00000106992.17	AK1	24.7629	0.221353	144	0.261134
ENSG00000004455.16	AK2	26.5928	0.299293	144	0.0807009
ENSG00000147853.16	AK3	26.1561	0.333739	144	0.355219
ENSG00000162433.14	AK4	25.3264	0.368835	144	0.066487
ENSG00000154027.18	AK5	17.2442	0.497801	97
ENSG00000085231.13	AK6	17.2808	0.624721	70
ENSG00000121057.12	AKAP1	22.5414	0.181914	144	0.340746
ENSG00000108599.14	AKAP10	18.2233	0.22824	118	0.154645
ENSG00000023516.8	AKAP11	20.7622	0.307048	144	0.00128593
ENSG00000131016.16	AKAP12	23.164	0.30569	144	0.291881
ENSG00000170776.21	AKAP13	21.3629	0.174636	144	0.227118
ENSG00000118507.15	AKAP7	19.6364	0.42666	126	0.106943
ENSG00000105127.8	AKAP8	20.2484	0.18317	144	-0.00647545
ENSG00000011243.17	AKAP8L	20.5189	0.183412	144	0.161277
ENSG00000127914.16	AKAP9	22.1337	0.132409	144	0.0434998
ENSG00000117448.13	AKR1A1	27.7304	0.422215	144	0.0801778
ENSG00000085662.13	AKR1B1	24.5842	0.265978	144	0.240651
ENSG00000198074.9	AKR1B10	26.7156	1.2007	144	0.474622
ENSG00000187134.13	AKR1C1	29.4315	0.359935	144	0.495346
ENSG00000151632.17	AKR1C2	26.1329	0.487242	144	0.438298
ENSG00000196139.13	AKR1C3	26.9079	0.359415	144	0.428873
ENSG00000198610.10	AKR1C4	28.1036	0.41308	144	0.280107
ENSG00000122787.14	AKR1D1	26.733	0.688781	144	0.124398
ENSG00000053371.12	AKR7A2	25.9951	0.22093	144	0.270263
ENSG00000162482.4	AKR7A3	27.5195	0.387354	144	0.372819
ENSG00000142208.15	AKT1	21.8619	0.291091	144	0.0180762
ENSG00000204673.10	AKT1S1	20.5975	0.235505	144	0.11947
ENSG00000105221.16	AKT2	22.8041	0.184059	144	0.186162
ENSG00000117020.16	AKT3	16.7727	0.407585	101	-0.0451667
ENSG00000166971.16	AKTIP	17.6367	0.310164	132	0.104143
ENSG00000111780.8	AL021546.6	18.9858	0.287086	141
ENSG00000148218.15	ALAD	26.4955	0.398418	144	0.169901
ENSG00000023330.14	ALAS1	22.2456	0.393816	144	0.255741
ENSG00000163631.16	ALB	31.1558	1.10327	144	-0.148347
ENSG00000170017.12	ALCAM	23.3028	0.17985	144	0.153752
ENSG00000161618.9	ALDH16A1	23.7545	0.281477	144	0.214839
ENSG00000059573.8	ALDH18A1	24.8134	0.321631	144	0.576706
ENSG00000165092.12	ALDH1A1	29.8829	0.370686	144	0.47372
ENSG00000128918.14	ALDH1A2	18.6612	0.378874	136	0.0514492
ENSG00000184254.16	ALDH1A3	19.8169	0.390036	144	0.572779
ENSG00000137124.7	ALDH1B1	27.3106	0.696126	144	0.242762
ENSG00000144908.13	ALDH1L1	28.8259	0.438828	144	0.334373
ENSG00000136010.13	ALDH1L2	16.8346	0.367791	111	0.083389
ENSG00000111275.12	ALDH2	29.9787	0.319246	144	0.302341
ENSG00000108602.17	ALDH3A1	19.2144	0.657019	144	0.361564
ENSG00000072210.18	ALDH3A2	26.6126	0.261204	144	0.296546
ENSG00000006534.15	ALDH3B1	17.3142	0.384592	67
ENSG00000159423.16	ALDH4A1	28.9197	0.23357	144	0.320406
ENSG00000112294.12	ALDH5A1	27.2573	0.264024	144	0.578584
ENSG00000119711.12	ALDH6A1	28.3674	0.297061	144	0.0735428
ENSG00000164904.17	ALDH7A1	26.9402	0.298726	144	0.196837
ENSG00000118514.13	ALDH8A1	26.799	0.335859	144	0.00135444
ENSG00000143149.12	ALDH9A1	27.7778	0.252724	144	0.394514
ENSG00000149925.17	ALDOA	26.7283	0.243507	144	0.108199
ENSG00000136872.17	ALDOB	30.5916	0.351312	144	0.273055
ENSG00000109107.13	ALDOC	25.6673	0.26187	144	0.3608
ENSG00000033011.11	ALG1	21.0021	0.227998	144	0.0739202
ENSG00000253710.2	ALG11	21.4405	0.219157	144	-0.0458096
ENSG00000101901.11	ALG13	21.8311	0.29679	139	-0.0141625
ENSG00000119523.9	ALG2	22.4088	0.171014	144	0.0719797
ENSG00000214160.9	ALG3	17.9602	0.489694	121	0.125651
ENSG00000120697.8	ALG5	23.361	0.207869	144	0.354506
ENSG00000088035.15	ALG6	16.6191	0.385668	51
ENSG00000100601.9	ALKBH1	15.6483	0.453859	90	0.135684
ENSG00000189046.10	ALKBH2	15.2445	0.395157	66
ENSG00000160993.3	ALKBH4	14.47	0.119128	31
ENSG00000091542.8	ALKBH5	19.7171	0.253167	144	0.0583321
ENSG00000239382.10	ALKBH6	14.8262	0.691308	85	0.112422
ENSG00000125652.7	ALKBH7	20.8491	0.245109	144	0.165154
ENSG00000137760.14	ALKBH8	15.6659	0.21334	51
ENSG00000012779.10	ALOX5	21.2259	0.289282	144	0.20695
ENSG00000132965.9	ALOX5AP	20.3606	0.359968	135	-0.14584
ENSG00000073331.17	ALPK1	14.2505	0.35646	31
ENSG00000136383.6	ALPK3	14.7948	0.401388	39
ENSG00000162551.13	ALPL	22.33	0.358025	144	0.104647
ENSG00000003393.14	ALS2	18.6438	0.228676	135	0.0943718
ENSG00000178038.16	ALS2CL	13.662	0.579748	28
ENSG00000183684.7	ALYREF	23.5776	0.297952	144	0.0657166
ENSG00000242110.7	AMACR	24.1148	0.362713	144	0.0847344
ENSG00000106927.11	AMBP	24.9462	0.587847	144	0.134737
ENSG00000110497.14	AMBRA1	14.7427	0.311889	91	0.104044
ENSG00000139344.7	AMDHD1	25.9778	0.372653	144	0.398734
ENSG00000162066.14	AMDHD2	19.2912	0.398487	140	0.224728
ENSG00000165566.12	AMER2	17.1492	0.540069	41
ENSG00000159461.14	AMFR	20.4517	0.271404	143	-0.023197
ENSG00000166025.17	AMOTL1	18.7431	0.412884	136	0.354717
ENSG00000114019.14	AMOTL2	12.7311	0.332886	24
ENSG00000116337.15	AMPD2	23.3455	0.215392	144	0.196179
ENSG00000133805.15	AMPD3	18.7809	0.288881	144	0.184934
ENSG00000078053.16	AMPH	20.3445	0.216643	144	0.095645
ENSG00000145020.15	AMT	25.1219	0.23192	144	0.140721
ENSG00000174876.16	AMY1B	15.2415	0.386687	75
ENSG00000153107.11	ANAPC1	18.2744	0.40925	114	-0.0212758
ENSG00000164162.12	ANAPC10	17.1521	0.259975	107	0.00138914
ENSG00000166295.8	ANAPC16	16.5611	0.216276	83	-0.057334
ENSG00000176248.8	ANAPC2	14.8621	0.228046	46
ENSG00000053900.10	ANAPC4	19.6144	0.239056	134	0.0417008
ENSG00000089053.12	ANAPC5	15.9882	0.296555	78	0.0729538
ENSG00000196510.12	ANAPC7	19.9362	0.188344	144	-0.157667
ENSG00000214274.9	ANG	25.7383	0.557601	144	0.335578
ENSG00000174606.13	ANGEL2	17.5713	0.240631	126	0.0319997
ENSG00000136859.9	ANGPTL2	16.9203	0.611366	117	0.0972098
ENSG00000132855.4	ANGPTL3	21.2289	0.361939	144	0.410274
ENSG00000130812.10	ANGPTL6	21.6106	0.422858	144	0.41175
ENSG00000130173.13	ANGPTL8	15.8497	0.397271	69
ENSG00000029534.19	ANK1	23.4035	1.26123	144	0.0343041
ENSG00000145362.17	ANK2	21.2634	0.230422	144	0.147035
ENSG00000151150.21	ANK3	21.7038	0.261106	144	0.105343
ENSG00000185722.16	ANKFY1	23.5214	0.155871	144	0.197171
ENSG00000254996.5	ANKHD1-EIF4EBP3	21.4363	0.0988116	144
ENSG00000001629.9	ANKIB1	15.6681	0.300535	102	-0.0558347
ENSG00000176915.14	ANKLE2	18.3742	0.201499	144	-0.0006892
ENSG00000106524.8	ANKMY2	20.2057	0.306851	144	0.15036
ENSG00000148677.6	ANKRD1	17.9427	0.748592	69
ENSG00000088448.14	ANKRD10	14.0119	0.83053	59
ENSG00000167522.14	ANKRD11	17.5201	2.2957	93	-0.0222708
ENSG00000076513.16	ANKRD13A	19.0202	0.199095	144	0.094575
ENSG00000134461.15	ANKRD16	20.8612	0.403971	101	0.167243
ENSG00000132466.18	ANKRD17	19.2696	0.254727	144	0.123657
ENSG00000165887.11	ANKRD2	19.14	0.264634	144	-0.107055
ENSG00000105186.15	ANKRD27	16.2861	0.231385	144	0.186888
ENSG00000206560.11	ANKRD28	21.2362	0.147542	144	0.160733
ENSG00000065413.18	ANKRD44	20.639	0.195219	144	0.28996
ENSG00000100124.14	ANKRD54	20.2796	0.303639	95	0.0135369
ENSG00000064999.13	ANKS1A	20.5548	0.158155	144	0.326617
ENSG00000185046.18	ANKS1B	23.5435	0.707804	141
ENSG00000163516.13	ANKZF1	19.4373	0.193182	144	-0.000996881
ENSG00000011426.10	ANLN	18.5972	0.585169	122	0.112684
ENSG00000131620.17	ANO1	22.1738	0.494246	144	0.463003
ENSG00000160746.12	ANO10	21.6155	0.199147	144	0.0432139
ENSG00000177119.15	ANO6	21.6677	0.215614	144	0.249285
ENSG00000074855.10	ANO8	18.0548	0.594243	76
ENSG00000140350.15	ANP32A	25.9115	0.190835	144	0.0466135
ENSG00000136938.8	ANP32B	24.5478	0.191601	144	0.17823
ENSG00000143401.14	ANP32E	22.9107	0.248525	144	0.151634
ENSG00000166825.13	ANPEP	26.3944	0.245274	144	0.386981
ENSG00000169604.19	ANTXR1	14.2588	0.522598	42
ENSG00000163297.16	ANTXR2	18.6948	0.245268	108	0.0896291
ENSG00000135046.13	ANXA1	25.0064	0.336176	144	0.154087
ENSG00000122359.17	ANXA11	24.3597	0.171819	144	0.362142
ENSG00000104537.16	ANXA13	21.8461	0.818633	144	0.729412
ENSG00000182718.16	ANXA2	27.3532	0.355177	144	0.405002
ENSG00000138772.12	ANXA3	23.3036	0.398229	144	0.151702
ENSG00000196975.15	ANXA4	27.3692	0.218634	144	0.360269
ENSG00000164111.14	ANXA5	27.4141	0.276054	144	0.443921
ENSG00000197043.13	ANXA6	28.7821	0.196407	144	0.263201
ENSG00000138279.15	ANXA7	25.1316	0.125643	144	0.204354
ENSG00000143412.9	ANXA9	21.2074	0.314881	144	0.186205
ENSG00000131471.6	AOC3	24.3875	0.293137	144	0.139546
ENSG00000138356.13	AOX1	28.0311	0.384023	144	0.197451
ENSG00000138660.11	AP1AR	18.4572	0.268869	130	0.174915
ENSG00000100280.16	AP1B1	25.6442	0.116418	144	0.17521
ENSG00000166747.12	AP1G1	24.4939	0.184014	144	-0.0630067
ENSG00000213983.11	AP1G2	17.1518	0.381356	121	0.239533
ENSG00000072958.8	AP1M1	24.0052	0.136245	144	0.180484
ENSG00000129354.11	AP1M2	13.2407	0.401042	31
ENSG00000106367.13	AP1S1	22.7493	0.237047	144	-0.0412994
ENSG00000182287.13	AP1S2	19.11	0.324612	144	0.118886
ENSG00000196961.12	AP2A1	24.5168	0.135683	144	0.117859
ENSG00000183020.13	AP2A2	23.8826	0.165363	144	0.0963986
ENSG00000006125.17	AP2B1	23.7148	0.125306	144	0.102052
ENSG00000161203.13	AP2M1	24.551	0.128466	144	0.0794606
ENSG00000042753.11	AP2S1	22.7328	0.149537	144	-0.079872
ENSG00000132842.13	AP3B1	22.8874	0.139138	144	0.220327
ENSG00000103723.12	AP3B2	17.4819	0.330467	140
ENSG00000065000.15	AP3D1	22.7465	0.161813	144	0.164329
ENSG00000185009.12	AP3M1	22.052	0.152719	144	0.284332
ENSG00000070718.11	AP3M2	13.8838	0.323277	29
ENSG00000177879.15	AP3S1	21.762	0.196699	144	0.125072
ENSG00000134262.12	AP4B1	19.3969	0.409556	53
ENSG00000081014.10	AP4E1	15.0309	0.255771	73
ENSG00000242802.6	AP5Z1	16.6992	0.307336	127	0.00895745
ENSG00000120868.13	APAF1	19.8064	0.178899	144	0.0977407
ENSG00000107282.7	APBA1	20.33	0.325445	144	0.209747
ENSG00000077420.15	APBB1IP	22.1015	0.283708	144	0.109431
ENSG00000163697.16	APBB2	18.8701	0.2769	144	0.208307
ENSG00000134982.16	APC	19.2025	0.361579	139	-0.021814
ENSG00000132703.3	APCS	25.9425	0.396706	144	0.167348
ENSG00000164062.12	APEH	25.4624	0.257851	144	0.0610242
ENSG00000100823.11	APEX1	25.2864	0.15367	144	0.126517
ENSG00000169188.4	APEX2	21.9722	0.495802	95	0.0360951
ENSG00000166181.12	API5	23.3263	0.130098	144	-0.0754419
ENSG00000149089.12	APIP	22.3152	0.440544	144	0.0474921
ENSG00000169621.9	APLF	17.0476	0.914272	37
ENSG00000084234.16	APLP2	19.6057	0.225123	143	0.118696
ENSG00000101474.11	APMAP	26.2793	0.240053	144	0.266531
ENSG00000118137.9	APOA1	26.8301	1.00222	144	-0.0439985
ENSG00000158874.11	APOA2	24.6168	0.895452	144	0.144898
ENSG00000110244.6	APOA4	22.6864	0.763689	144	0.12507
ENSG00000110243.11	APOA5	19.5468	0.403773	144	0.414912
ENSG00000084674.14	APOB	25.9225	0.545097	144	0.0968559
ENSG00000128394.16	APOBEC3F	14.4119	0.155945	31
ENSG00000184730.10	APOBR	20.3457	0.324617	144	0.245941
ENSG00000130208.9	APOC1	23.185	0.733028	144	0.134097
ENSG00000110245.11	APOC3	24.8033	0.593994	144	0.303943
ENSG00000224916.9	APOC4-APOC2	23.2151	0.501116	144
ENSG00000189058.8	APOD	25.7267	0.505775	144	-0.0514222
ENSG00000130203.9	APOE	24.592	0.435634	144	0.117838
ENSG00000175336.9	APOF	18.5679	0.757117	119	0.183596
ENSG00000091583.10	APOH	25.7253	0.685518	144	0.146434
ENSG00000100342.20	APOL1	22.0013	0.733359	144	0.177988
ENSG00000128335.13	APOL2	24.8585	0.25277	144	0.104718
ENSG00000128284.19	APOL3	23.1934	0.435356	144	0.293898
ENSG00000221963.5	APOL6	19.4159	0.470965	144	0.301496
ENSG00000204444.10	APOM	21.3205	0.668476	144	0.101429
ENSG00000184831.13	APOO	21.9363	0.375308	144	0.181247
ENSG00000155008.13	APOOL	23.9064	0.232205	144	0.101274
ENSG00000142192.20	APP	20.7973	0.201666	144	0.192988
ENSG00000157500.10	APPL1	22.1973	0.140627	144	0.236318
ENSG00000136044.11	APPL2	21.8911	0.169018	144	0.179445
ENSG00000198931.10	APRT	26.4531	0.201247	144	0.216456
ENSG00000137074.18	APTX	17.9774	0.386852	115	0.0738596
ENSG00000171885.13	AQP4	18.3852	0.624211	144	0.0131555
ENSG00000103569.9	AQP9	23.6137	0.357824	144	0.234255
ENSG00000021776.10	AQR	19.9882	0.159088	144	0.0707825
ENSG00000169083.16	AR	18.0445	0.480033	144	0.282916
ENSG00000078061.12	ARAF	21.9073	0.171377	144	0.16131
ENSG00000186635.14	ARAP1	20.9726	0.189251	144	0.204661
ENSG00000095139.13	ARCN1	25.419	0.166444	144	-0.195846
ENSG00000143761.15	ARF1	24.8785	0.230947	144	-0.164172
ENSG00000168374.10	ARF4	24.4408	0.263282	144	0.0700763
ENSG00000004059.10	ARF5	22.3301	0.198721	144	-0.0260988
ENSG00000165527.6	ARF6	24.1326	0.259574	144	-0.171726
ENSG00000101199.12	ARFGAP1	21.8605	0.201797	144	-0.0535519
ENSG00000149182.14	ARFGAP2	23.4329	0.112264	144	0.198805
ENSG00000242247.10	ARFGAP3	23.7628	0.398336	144	0.0782105
ENSG00000066777.8	ARFGEF1	20.7259	0.144479	144	0.036651
ENSG00000124198.8	ARFGEF2	22.367	0.118971	144	0.00740018
ENSG00000112379.8	ARFGEF3	19.2789	0.792931	70
ENSG00000164144.15	ARFIP1	21.8052	0.320577	144	0.0879684
ENSG00000132254.12	ARFIP2	18.439	0.378259	131	0.0649262
ENSG00000101246.19	ARFRP1	21.1351	0.216075	144	0.124007
ENSG00000118520.14	ARG1	29.3213	0.331117	144	0.231913
ENSG00000081181.7	ARG2	21.4267	0.60946	101	0.0156253
ENSG00000134884.13	ARGLU1	22.7552	0.163945	144	0.212203
ENSG00000175220.11	ARHGAP1	24.3017	0.162505	144	0.159006
ENSG00000071205.11	ARHGAP10	17.99	0.396855	127	0.259017
ENSG00000165322.17	ARHGAP12	20.2872	0.155903	144	0.275339
ENSG00000075884.13	ARHGAP15	13.9117	0.284971	49
ENSG00000140750.16	ARHGAP17	21.8536	0.121553	144	0.086087
ENSG00000146376.10	ARHGAP18	20.5846	0.233611	144	0.297462
ENSG00000107863.17	ARHGAP21	18.5371	0.241817	144	0.0502829
ENSG00000275832.4	ARHGAP23	19.327	0.460957	134	0.0142966
ENSG00000163219.11	ARHGAP25	21.1807	0.239628	144	0.0884825
ENSG00000145819.15	ARHGAP26	20.3329	0.257736	135	-0.0230844
ENSG00000159314.11	ARHGAP27	16.8924	0.308325	123	0.0306646
ENSG00000137962.12	ARHGAP29	18.5755	0.239038	144	0.0341019
ENSG00000186517.13	ARHGAP30	18.3904	0.320857	144	-0.0961862
ENSG00000031081.10	ARHGAP31	14.7683	0.552158	90	-0.010687
ENSG00000134909.18	ARHGAP32	15.196	0.341587	74
ENSG00000160007.18	ARHGAP35	22.173	0.148303	144	0.0530671
ENSG00000089820.15	ARHGAP4	21.8234	0.229177	144	0.0210447
ENSG00000165895.17	ARHGAP42	15.4688	0.211858	64
ENSG00000180448.10	ARHGAP45	20.6839	0.260679	144	0.0209516
ENSG00000100852.12	ARHGAP5	19.7386	0.173016	144	0.163257
ENSG00000047648.21	ARHGAP6	18.1786	0.270468	138	-0.0636655
ENSG00000123329.17	ARHGAP9	17.1398	0.319762	115	-0.0290978
ENSG00000141522.11	ARHGDIA	26.3909	0.145849	144	0.242598
ENSG00000111348.8	ARHGDIB	26.0034	0.30167	144	0.0682599
ENSG00000076928.17	ARHGEF1	22.4385	0.12793	144	0.111666
ENSG00000104728.15	ARHGEF10	15.9253	0.425562	62
ENSG00000074964.16	ARHGEF10L	22.8496	0.191571	144	0.389376
ENSG00000132694.18	ARHGEF11	20.4277	0.139292	144	0.0573562
ENSG00000196914.8	ARHGEF12	22.301	0.134633	144	0.190038
ENSG00000130762.14	ARHGEF16	19.5824	0.413731	144	0.232676
ENSG00000110237.3	ARHGEF17	18.5338	0.19522	144	0.290805
ENSG00000104880.17	ARHGEF18	19.4709	0.188413	144	0.0108593
ENSG00000116584.17	ARHGEF2	21.5047	0.218059	144	0.247481
ENSG00000240771.6	ARHGEF25	14.5958	0.490341	54
ENSG00000114790.12	ARHGEF26	17.9735	0.372658	142	-0.112357
ENSG00000214944.9	ARHGEF28	15.7033	0.362799	112	0.148381
ENSG00000183111.11	ARHGEF37	14.0062	0.51444	50
ENSG00000165801.9	ARHGEF40	20.1065	0.240691	144	0.149997
ENSG00000050327.14	ARHGEF5	18.8333	0.341096	144	0.106826
ENSG00000129675.15	ARHGEF6	20.865	0.273049	144	-0.0878169
ENSG00000102606.17	ARHGEF7	22.3394	0.111872	144	0.142879
ENSG00000117713.18	ARID1A	19.8647	0.150965	144	0.105885
ENSG00000049618.22	ARID1B	18.1758	0.249595	143	0.0815845
ENSG00000189079.15	ARID2	20.156	0.285232	143	-0.0552804
ENSG00000032219.18	ARID4A	17.8948	0.253006	144	0.240405
ENSG00000054267.21	ARID4B	18.0352	0.307127	119	0.185321
ENSG00000166233.14	ARIH1	21.5463	0.178419	144	-0.149284
ENSG00000177479.19	ARIH2	20.0637	0.163453	143	-0.0475262
ENSG00000120805.13	ARL1	22.2042	0.21684	144	0.0826048
ENSG00000169379.15	ARL13B	13.3313	0.281313	31
ENSG00000185305.10	ARL15	19.3852	0.21815	136	0.224756
ENSG00000213465.7	ARL2	17.4656	0.317628	125	-0.175571
ENSG00000102931.7	ARL2BP	17.2609	0.330894	115	0.161502
ENSG00000138175.8	ARL3	22.2008	0.227478	144	0.0609166
ENSG00000165997.4	ARL5B	16.2384	0.282665	90	-0.121859
ENSG00000113966.9	ARL6	17.188	0.31945	122	-0.056441
ENSG00000182196.13	ARL6IP4	21.498	0.252975	144	0.0511489
ENSG00000144746.6	ARL6IP5	24.5215	0.289323	144	0.273675
ENSG00000177917.10	ARL6IP6	16.547	0.347709	92	-0.161015
ENSG00000143862.7	ARL8A	23.6878	0.225567	144	0.0473598
ENSG00000134108.12	ARL8B	22.8553	0.260786	144	0.183038
ENSG00000104442.9	ARMC1	21.7691	0.201325	144	0.145481
ENSG00000170632.13	ARMC10	21.4855	0.266734	144	-0.0527383
ENSG00000105676.13	ARMC6	20.8542	0.211148	144	-0.0178468
ENSG00000114098.17	ARMC8	20.1422	0.162969	142	-0.0221862
ENSG00000126947.12	ARMCX1	16.143	0.421798	117	0.0274323
ENSG00000184867.13	ARMCX2	17.3939	0.362497	139	0.128753
ENSG00000102401.19	ARMCX3	21.4936	0.295644	144	0.278715
ENSG00000146476.10	ARMT1	23.4102	0.183244	144	0.0791123
ENSG00000143437.20	ARNT	18.145	0.381525	139	-0.0626845
ENSG00000133794.17	ARNTL	17.6702	0.318004	122	-0.0600057
ENSG00000241685.9	ARPC1A	24.2506	0.229706	144	-0.0179313
ENSG00000130429.12	ARPC1B	25.1021	0.249725	144	0.0822153
ENSG00000163466.15	ARPC2	25.3602	0.136893	144	0.145111
ENSG00000111229.15	ARPC3	24.0517	0.256505	144	-0.0141614
ENSG00000241553.12	ARPC4	24.0133	0.209561	144	-0.192467
ENSG00000162704.15	ARPC5	25.7817	0.1599	144	0.0157942
ENSG00000136950.13	ARPC5L	23.387	0.159691	144	0.11717
ENSG00000242498.7	ARPIN	22.5156	0.147978	144	0.181162
ENSG00000128989.10	ARPP19	18.3739	0.545666	144	0.105297
ENSG00000137486.16	ARRB1	23.1646	0.275187	144	0.363399
ENSG00000141480.17	ARRB2	20.3135	0.305689	144	-0.0385486
ENSG00000197070.13	ARRDC1	17.4524	0.236189	103	0.191047
ENSG00000100299.17	ARSA	22.6504	0.345586	144	0.397399
ENSG00000113273.15	ARSB	21.4153	0.35909	144	0.295936
ENSG00000006756.15	ARSD	20.6073	0.400397	144	0.494718
ENSG00000157399.14	ARSE	23.6822	0.514596	144	0.56231
ENSG00000062096.14	ARSF	14.3691	0.838998	38
ENSG00000156219.16	ART3	17.9164	0.571765	24
ENSG00000111339.10	ART4	20.3747	0.395556	144	0.124437
ENSG00000173409.13	ARV1	17.651	0.193257	140	0.168664
ENSG00000099889.13	ARVCF	20.9293	0.202009	144	0.458196
ENSG00000214435.7	AS3MT	24.6762	0.289536	144	0.427451
ENSG00000104763.18	ASAH1	24.7963	0.304357	144	0.141572
ENSG00000153317.14	ASAP1	18.9628	0.239706	144	0.0380699
ENSG00000151693.9	ASAP2	20.2278	0.191589	144	0.18759
ENSG00000088280.18	ASAP3	18.6486	0.257591	141	0.190578
ENSG00000196372.12	ASB13	14.5644	0.593115	81	0.0921184
ENSG00000102048.15	ASB9	20.2367	0.565368	144	0.45338
ENSG00000138303.17	ASCC1	20.3159	0.21955	144	-0.0464653
ENSG00000100325.14	ASCC2	20.7408	0.264433	144	0.0148545
ENSG00000112249.13	ASCC3	22.134	0.187619	144	0.527735
ENSG00000111875.7	ASF1A	19.6018	0.318058	133	0.0326198
ENSG00000141505.11	ASGR1	25.8542	0.305017	144	0.130717
ENSG00000161944.16	ASGR2	24.7747	0.247435	144	0.270851
ENSG00000129691.15	ASH2L	21.211	0.157672	144	0.154463
ENSG00000126522.16	ASL	27.5759	0.281846	144	0.123379
ENSG00000198356.11	ASNA1	23.6825	0.154637	144	0.067486
ENSG00000070669.16	ASNS	18.128	0.683072	135	0.198657
ENSG00000108381.10	ASPA	20.8503	0.264051	144	0.179825
ENSG00000204653.9	ASPDH	25.4686	0.425564	144	-0.0138575
ENSG00000166183.15	ASPG	21.7097	0.524405	144	0.0779843
ENSG00000198363.17	ASPH	24.9083	0.195383	144	0.367345
ENSG00000106819.11	ASPN	23.8706	0.489306	144	-0.118886
ENSG00000169696.15	ASPSCR1	21.5802	0.239198	144	-0.00983987
ENSG00000162174.12	ASRGL1	21.0024	0.463795	93	-0.106014
ENSG00000130707.17	ASS1	29.7575	0.45254	144	0.336411
ENSG00000138138.13	ATAD1	22.9176	0.161585	144	0.282418
ENSG00000156802.12	ATAD2	15.4607	0.28544	71
ENSG00000119778.14	ATAD2B	16.6836	0.345954	45
ENSG00000197785.13	ATAD3A	24.2477	0.218422	144	0.302628
ENSG00000160072.19	ATAD3B	17.6956	0.726049	135	0.233088
ENSG00000137343.17	ATAT1	15.6368	0.331704	85	0.0014005
ENSG00000167654.17	ATCAY	16.8472	0.496201	125
ENSG00000107669.17	ATE1	21.76	0.195431	144	0.166352
ENSG00000115966.16	ATF2	19.0032	0.347355	141	0.059171
ENSG00000162772.16	ATF3	15.2482	0.66293	59
ENSG00000118217.5	ATF6	15.6196	0.583673	44
ENSG00000170653.18	ATF7	14.5381	0.260241	30
ENSG00000171681.12	ATF7IP	19.8535	0.3272	144	0.0389637
ENSG00000123395.14	ATG101	18.8949	0.256239	140	-0.176137
ENSG00000145782.12	ATG12	18.1143	0.258805	89	-0.112759
ENSG00000175224.16	ATG13	18.0183	0.512508	77
ENSG00000126775.8	ATG14	16.9316	0.378045	93	-0.0767057
ENSG00000085978.21	ATG16L1	21.0851	0.18559	144	0.0296496
ENSG00000110046.12	ATG2A	19.9092	0.33795	144	-0.105622
ENSG00000066739.11	ATG2B	20.2196	0.194236	144	0.139035
ENSG00000144848.10	ATG3	23.7919	0.147201	144	-0.00666693
ENSG00000101844.17	ATG4A	16.937	0.326066	61
ENSG00000168397.16	ATG4B	20.353	0.226843	144	-0.0101779
ENSG00000125703.14	ATG4C	16.3329	0.276487	136	0.166274
ENSG00000057663.14	ATG5	19.9967	0.191374	144	0.218448
ENSG00000197548.12	ATG7	21.5821	0.163158	144	0.267412
ENSG00000198925.10	ATG9A	18.4088	0.338837	144	0.22467
ENSG00000138363.14	ATIC	26.2529	0.182829	144	0.148403
ENSG00000198513.11	ATL1	18.7769	0.253428	144	0.0947209
ENSG00000119787.13	ATL2	22.4809	0.197478	144	0.0174019
ENSG00000184743.12	ATL3	24.7429	0.197107	144	0.0852537
ENSG00000149311.18	ATM	19.3398	0.206141	144	0.183133
ENSG00000177556.11	ATOX1	23.4267	0.347368	144	0.0503035
ENSG00000068650.18	ATP11A	18.7579	0.234582	144	0.0885677
ENSG00000058063.15	ATP11B	18.742	0.243038	143	-0.0143867
ENSG00000101974.14	ATP11C	25.3894	0.373297	144	0.173743
ENSG00000105726.16	ATP13A1	22.373	0.168909	144	0.318761
ENSG00000133657.14	ATP13A3	17.7836	0.357996	142	0.24605
ENSG00000163399.15	ATP1A1	26.1865	0.145079	144	0.0227137
ENSG00000018625.14	ATP1A2	21.5401	0.260992	144	0.0446245
ENSG00000105409.16	ATP1A3	22.2925	0.205057	144	0.0697881
ENSG00000143153.12	ATP1B1	25.076	0.2472	144	0.162047
ENSG00000129244.8	ATP1B2	19.6478	0.550094	144	0.0768828
ENSG00000069849.10	ATP1B3	21.0912	0.317329	144	-0.000232415
ENSG00000174437.16	ATP2A2	26.017	0.15912	144	0.232054
ENSG00000074370.17	ATP2A3	20.9365	0.347275	144	0.12491
ENSG00000070961.15	ATP2B1	21.7727	0.168862	144	0.128468
ENSG00000157087.17	ATP2B2	21.7091	0.231742	144	0.335084
ENSG00000067842.17	ATP2B3	15.7298	0.38027	110
ENSG00000058668.14	ATP2B4	24.0068	0.280876	144	0.143892
ENSG00000017260.19	ATP2C1	22.4633	0.249089	144	0.0962213
ENSG00000152234.15	ATP5A1	29.6903	0.222758	144	0.234812
ENSG00000110955.8	ATP5B	29.1129	0.226053	144	0.109777
ENSG00000165629.19	ATP5C1	27.0511	0.249102	144	0.0617765
ENSG00000099624.7	ATP5D	25.9762	0.193835	144	0.083096
ENSG00000124172.9	ATP5E	25.8867	0.293862	144	0.116347
ENSG00000180389.6	ATP5EP2	14.4437	0.641144	81	0.0384346
ENSG00000116459.10	ATP5F1	26.6213	0.275958	144	0.148148
ENSG00000135390.17	ATP5G2	25.4495	0.473998	144	-0.0603642
ENSG00000167863.11	ATP5H	26.5899	0.333991	144	0.0695552
ENSG00000169020.9	ATP5I	24.3154	0.281457	144	0.0152284
ENSG00000154723.12	ATP5J	23.6189	0.397447	144	0.0363673
ENSG00000241468.7	ATP5J2	21.6654	0.368854	143	-0.0787954
ENSG00000248919.7	ATP5J2-PTCD1	23.9293	0.216609	144
ENSG00000167283.7	ATP5L	24.6217	0.337678	144	0.108776
ENSG00000241837.6	ATP5O	26.7422	0.231914	144	0.00595168
ENSG00000125375.14	ATP5S	21.3879	0.242599	144	0.0918138
ENSG00000071553.16	ATP6AP1	21.3123	0.203299	143	0.0543698
ENSG00000182220.14	ATP6AP2	17.5625	0.385409	122	-0.0709845
ENSG00000033627.16	ATP6V0A1	21.8715	0.179048	144	0.0929416
ENSG00000185344.13	ATP6V0A2	17.5072	0.312509	118	0.112783
ENSG00000185883.11	ATP6V0C	19.6364	0.335448	142	-0.142748
ENSG00000159720.11	ATP6V0D1	21.7627	0.348743	144	0.103944
ENSG00000114573.9	ATP6V1A	25.2843	0.138766	144	0.0577396
ENSG00000147416.10	ATP6V1B2	24.8388	0.137473	144	0.0895047
ENSG00000155097.11	ATP6V1C1	22.8737	0.248709	144	0.0527509
ENSG00000100554.11	ATP6V1D	21.8962	0.226231	144	0.0594819
ENSG00000131100.12	ATP6V1E1	22.7245	0.39304	144	0.19277
ENSG00000128524.4	ATP6V1F	18.9371	0.334399	143	-0.0116369
ENSG00000136888.6	ATP6V1G1	20.7605	0.412112	144	0.202843
ENSG00000213760.10	ATP6V1G2	15.9113	0.486739	137	0.0139917
ENSG00000047249.17	ATP6V1H	23.6746	0.155161	144	0.274025
ENSG00000165240.18	ATP7A	17.9467	0.378052	93	0.048347
ENSG00000123191.14	ATP7B	19.6362	0.182696	144	0.112702
ENSG00000124406.16	ATP8A1	19.2338	0.300141	144	0.163093
ENSG00000081923.11	ATP8B1	19.0084	0.209705	144	0.300888
ENSG00000054793.13	ATP9A	19.2461	0.199024	144	0.191944
ENSG00000166377.19	ATP9B	17.7769	0.236748	143	0.125403
ENSG00000123472.12	ATPAF1	21.8308	0.265882	144	0.340561
ENSG00000171953.15	ATPAF2	22.3724	0.251747	144	0.229197
ENSG00000130770.17	ATPIF1	26.648	0.511877	144	0.279724
ENSG00000138085.16	ATRAID	18.7101	0.314042	108	0.120921
ENSG00000088812.17	ATRN	21.387	0.372727	144	0.0839618
ENSG00000085224.21	ATRX	20.3033	0.191388	144	0.0452538
ENSG00000130638.16	ATXN10	22.0967	0.179204	144	0.113309
ENSG00000224470.7	ATXN1L	17.8446	0.18523	141	0.0416658
ENSG00000204842.14	ATXN2	22.0575	0.219532	144	0.0789508
ENSG00000168488.18	ATXN2L	22.5256	0.281516	144	0.0463467
ENSG00000066427.21	ATXN3	19.2982	0.263871	144	0.0140052
ENSG00000163635.17	ATXN7	16.1165	0.502494	44
ENSG00000253719.3	ATXN7L3B	19.0978	0.339222	134	0.048329
ENSG00000148090.11	AUH	23.4643	0.203953	144	0.196504
ENSG00000115307.16	AUP1	22.7007	0.231931	144	0.257083
ENSG00000175756.13	AURKAIP1	14.8162	0.525506	76
ENSG00000158321.15	AUTS2	18.4522	0.342985	94	0.0964638
ENSG00000169857.7	AVEN	19.3099	0.260311	144	0.00498
ENSG00000105778.18	AVL9	21.3503	0.357352	108	0.0484529
ENSG00000167601.11	AXL	17.3955	0.391387	128	0.146524
ENSG00000160862.12	AZGP1	24.5015	0.493821	144	0.233661
ENSG00000163512.13	AZI2	17.6124	0.214211	135	0.160239
ENSG00000172232.9	AZU1	23.9208	0.570644	144	-0.0242206
ENSG00000166710.17	B2M	22.6876	0.414417	144	0.376391
ENSG00000176022.4	B3GALT6	12.2486		16
ENSG00000149541.9	B3GAT3	19.1358	0.293756	137	-0.0730937
ENSG00000086062.12	B4GALT1	19.7436	0.351372	132	0.00892826
ENSG00000121578.12	B4GALT4	16.2578	0.462068	81	0.165993
ENSG00000158470.5	B4GALT5	13.2154	0.456705	32
ENSG00000027847.13	B4GALT7	20.2835	0.415694	110	0.314228
ENSG00000174684.6	B4GAT1	17.159	0.33023	102	0.429739
ENSG00000136881.11	BAAT	27.0507	0.536047	144	0.0500951
ENSG00000105393.15	BABAM1	21.4423	0.120429	144	0.102802
ENSG00000156273.15	BACH1	17.6332	0.265404	139	0.28815
ENSG00000002330.13	BAD	20.0548	0.270425	144	0.0500537
ENSG00000107262.18	BAG1	20.8762	0.172527	144	0.00186116
ENSG00000112208.11	BAG2	21.9509	0.204988	144	0.273234
ENSG00000151929.9	BAG3	21.5252	0.478714	144	-0.00434359
ENSG00000156735.10	BAG4	18.306	0.303781	144	-0.0243352
ENSG00000166170.9	BAG5	20.3772	0.200749	144	0.0359575
ENSG00000204463.12	BAG6	22.5321	0.133005	144	-0.159115
ENSG00000175866.15	BAIAP2	22.6068	0.199137	144	0.0572217
ENSG00000006453.13	BAIAP2L1	21.6619	0.273956	144	0.326942
ENSG00000030110.12	BAK1	14.5838	0.378108	45
ENSG00000175334.7	BANF1	21.8934	0.305985	144	-0.0484811
ENSG00000163930.9	BAP1	15.7367	0.281815	53
ENSG00000176788.8	BASP1	23.8029	0.450956	144	-0.0643544
ENSG00000087088.19	BAX	21.8055	0.228955	144	0.336396
ENSG00000198604.10	BAZ1A	16.0685	0.329558	129	0.068469
ENSG00000009954.10	BAZ1B	21.8932	0.13998	144	0.195022
ENSG00000129151.8	BBOX1	24.6834	0.821891	144	0.323517
ENSG00000114439.18	BBX	16.5961	0.248837	62
ENSG00000187244.10	BCAM	22.6859	0.324224	144	0.361594
ENSG00000132692.18	BCAN	20.0077	0.225212	144
ENSG00000075790.10	BCAP29	22.4887	0.169157	144	0.148037
ENSG00000185825.15	BCAP31	26.1638	0.234261	144	0.169454
ENSG00000050820.16	BCAR1	19.3576	0.227746	144	-0.164687
ENSG00000137936.16	BCAR3	16.1655	0.359743	123	0.0995853
ENSG00000064787.13	BCAS1	18.2079	0.354186	144	0.0241263
ENSG00000116752.5	BCAS2	20.1494	0.270725	144	0.09174
ENSG00000141376.22	BCAS3	20.681	0.187364	144	0.053532
ENSG00000105552.14	BCAT2	21.3296	0.347558	144	0.196051
ENSG00000107949.16	BCCIP	22.1915	0.184779	144	-0.0109821
ENSG00000114200.9	BCHE	21.0918	0.658457	144	0.0388153
ENSG00000248098.11	BCKDHA	25.2033	0.214858	144	0.0508802
ENSG00000083123.14	BCKDHB	24.8243	0.32358	144	0.152442
ENSG00000103507.13	BCKDK	23.272	0.20561	144	0.153983
ENSG00000171552.12	BCL2L1	19.3478	0.310918	138	0.221166
ENSG00000099968.17	BCL2L13	23.6745	0.172095	144	0.170612
ENSG00000258643.5	BCL2L2-PABPN1	14.7967	0.309872	80	0.145569
ENSG00000110987.8	BCL7A	15.2349	0.56981	66
ENSG00000099385.11	BCL7C	13.8231	0.218673	44
ENSG00000186174.12	BCL9L	9.84437		8
ENSG00000029363.16	BCLAF1	22.9217	0.180867	144	0.0494541
ENSG00000197580.11	BCO2	23.3684	0.641729	144	0.654954
ENSG00000186716.20	BCR	20.3137	0.110705	144	0.261427
ENSG00000074582.12	BCS1L	22.1138	0.272608	144	0.240674
ENSG00000161267.11	BDH1	27.6621	0.270527	144	0.230546
ENSG00000164039.14	BDH2	25.8371	0.332451	144	0.322565
ENSG00000126581.12	BECN1	20.2692	0.171014	144	0.0188973
ENSG00000105829.11	BET1	19.3798	0.276735	97	0.0722212
ENSG00000177951.17	BET1L	19.9613	0.287077	144	-0.0131976
ENSG00000182492.15	BGN	27.2056	0.556798	144	-0.104494
ENSG00000145692.14	BHMT	29.3073	0.460348	144	0.483838
ENSG00000132840.9	BHMT2	26.8975	0.460428	144	0.0699793
ENSG00000185963.13	BICD2	21.7137	0.18339	144	0.0659231
ENSG00000015475.18	BID	20.6236	0.329207	144	0.14261
ENSG00000136717.14	BIN1	23.422	0.263306	144	0.184582
ENSG00000110934.10	BIN2	21.1893	0.247511	144	-0.105377
ENSG00000147439.12	BIN3	16.1388	0.322036	51
ENSG00000110330.8	BIRC2	18.293	0.523377	122	0.176535
ENSG00000115760.13	BIRC6	20.4214	0.133008	144	-0.0911884
ENSG00000270181.2	BIVM-ERCC5	19.5951	0.236808	144
ENSG00000108578.14	BLMH	23.2106	0.253583	144	0.67341
ENSG00000095585.16	BLNK	19.167	0.339382	144	0.0856983
ENSG00000135441.7	BLOC1S1	12.7592		16
ENSG00000196072.11	BLOC1S2	18.397	0.371718	144	0.134904
ENSG00000189114.6	BLOC1S3	18.9387	0.315317	144	-0.0677916
ENSG00000186222.4	BLOC1S4	17.3996	0.205924	83	-0.0232784
ENSG00000188428.19	BLOC1S5	18.7065	0.296873	142	-0.00355651
ENSG00000106605.10	BLVRA	23.5504	0.271598	144	0.158066
ENSG00000090013.9	BLVRB	27.7978	0.28184	144	0.187406
ENSG00000117475.13	BLZF1	14.9853	0.515496	57
ENSG00000168487.17	BMP1	16.466	0.429163	54
ENSG00000138756.17	BMP2K	20.0948	0.155344	144	0.128339
ENSG00000164619.8	BMPER	17.9093	0.335547	141	0.136135
ENSG00000204217.13	BMPR2	15.6513	0.615254	48
ENSG00000165733.7	BMS1	20.1947	0.193319	144	0.0894342
ENSG00000113734.17	BNIP1	20.797	0.199502	144	0.266841
ENSG00000140299.11	BNIP2	16.6222	0.235148	66
ENSG00000176171.11	BNIP3	19.462	0.40052	144	0.0609659
ENSG00000038219.12	BOD1L1	19.1141	0.179463	144	0.0554658
ENSG00000228075.4	BOD1L2	18.1047	0.680862	33
ENSG00000176720.4	BOK	21.3274	0.384831	144	-0.00197656
ENSG00000178096.8	BOLA1	20.5399	0.242403	144	0.0413295
ENSG00000169627.7	BOLA2B	23.1909	0.293538	144	0.0604358
ENSG00000163170.11	BOLA3	21.575	0.191115	143	-0.0860306
ENSG00000261236.7	BOP1	21.1908	0.225805	144	0.03372
ENSG00000165714.10	BORCS5	17.3347	0.361851	124	-0.0574658
ENSG00000196544.7	BORCS6	19.5589	0.212648	144	0.0104778
ENSG00000270316.1	BORCS7-ASMT	17.8883	0.317106	110
ENSG00000254901.7	BORCS8	16.1052	0.280783	66
ENSG00000172331.11	BPGM	22.3853	1.1031	144	0.116731
ENSG00000137274.12	BPHL	26.1814	0.351847	144	0.479192
ENSG00000101425.12	BPI	22.323	0.674788	144	0.125831
ENSG00000162813.17	BPNT1	24.7294	0.199581	144	0.232883
ENSG00000171634.16	BPTF	18.8406	0.243997	143	-0.0488903
ENSG00000157764.12	BRAF	17.4225	0.362388	111	0.112053
ENSG00000089234.15	BRAP	18.7554	0.269075	144	-0.00927179
ENSG00000106009.15	BRAT1	17.3702	0.364954	89	0.178642
ENSG00000185515.14	BRCC3	21.347	0.178428	144	0.113103
ENSG00000100425.18	BRD1	15.2785	0.270604	62
ENSG00000204256.12	BRD2	17.7462	0.294004	113	0.0582574
ENSG00000169925.16	BRD3	18.5891	0.233387	143	0.0373164
ENSG00000141867.17	BRD4	21.0955	0.187147	144	0.126322
ENSG00000112983.17	BRD8	19.0684	0.1613	144	0.0422069
ENSG00000028310.17	BRD9	16.8708	0.342916	133	0.259753
ENSG00000158019.20	BRE	21.5297	0.158548	144	0.0666148
ENSG00000185024.16	BRF1	20.0658	0.504145	77
ENSG00000184992.10	BRI3BP	18.9169	0.234226	83	-0.0138096
ENSG00000113460.12	BRIX1	21.8546	0.181849	144	0.0794118
ENSG00000162819.11	BROX	22.4671	0.140371	144	0.0409078
ENSG00000174672.15	BRSK2	17.1355	0.493816	51
ENSG00000185658.13	BRWD1	15.9095	0.393945	84	-0.0910105
ENSG00000160058.18	BSDC1	21.3985	0.173721	144	0.153425
ENSG00000172270.18	BSG	24.2581	0.321592	144	0.138327
ENSG00000164061.4	BSN	19.0354	0.282982	144	-0.0581258
ENSG00000109743.10	BST1	20.4538	0.337354	140	0.247591
ENSG00000130303.12	BST2	22.9023	0.308896	144	0.637335
ENSG00000095564.13	BTAF1	19.4963	0.173258	144	-0.101781
ENSG00000133243.8	BTBD2	16.3001	0.368628	78
ENSG00000189195.11	BTBD8	17.7799	0.298983	141
ENSG00000169814.12	BTD	21.0364	0.621176	144	0.113782
ENSG00000145741.15	BTF3	24.2877	0.205601	144	-0.113956
ENSG00000134717.17	BTF3L4	22.7907	0.281423	144	0.207493
ENSG00000010671.15	BTK	18.538	0.351809	134	0.087683
ENSG00000026950.16	BTN3A1	16.4274	0.27903	93	0.0884973
ENSG00000111801.15	BTN3A3	21.1059	0.35307	144	0.176171
ENSG00000165810.16	BTNL9	22.7195	0.453721	132	0.00817326
ENSG00000154473.17	BUB3	23.2151	0.133254	144	0.0116148
ENSG00000137656.11	BUD13	17.9639	0.205364	144	0.0916629
ENSG00000106245.10	BUD31	21.7681	0.280955	144	-0.0609394
ENSG00000112578.9	BYSL	18.8178	0.309524	144	-0.0644538
ENSG00000082153.17	BZW1	24.7532	0.234941	144	0.189317
ENSG00000136261.14	BZW2	21.1079	0.172311	144	0.273405
ENSG00000148655.14	C10orf11	18.2153	0.405442	144	0.259481
ENSG00000177354.11	C10orf71	21.3328	0.528492	143
ENSG00000120029.12	C10orf76	19.423	0.184296	142	0.121934
ENSG00000171067.10	C11orf24	11.0229	0.574858	30
ENSG00000149300.9	C11orf52	19.0472	0.623546	137	0.00286889
ENSG00000182919.14	C11orf54	24.9686	0.463735	144	0.0540655
ENSG00000150776.17	C11orf57	13.7004	0.227654	24
ENSG00000110696.9	C11orf58	22.7043	0.310276	144	0.240245
ENSG00000175573.6	C11orf68	20.7114	0.189755	144	0.143122
ENSG00000187479.5	C11orf96	19.9033	0.62611	144	0.284832
ENSG00000278615.4	C11orf98	17.8792	0.498351	97	-0.0146128
ENSG00000139637.13	C12orf10	22.5278	0.168416	144	-0.109742
ENSG00000133641.17	C12orf29	18.4298	0.325798	124	0.137327
ENSG00000047621.11	C12orf4	18.6429	0.250649	120	-0.0793322
ENSG00000157895.11	C12orf43	17.8662	0.495512	144	0.160471
ENSG00000151131.10	C12orf45	16.4229	0.611267	116	-0.102225
ENSG00000111678.10	C12orf57	18.9512	0.360691	144	0.352925
ENSG00000174206.12	C12orf66	13.6694	0.241206	32
ENSG00000133943.20	C14orf159	22.7023	0.591817	144	0.159638
ENSG00000087302.8	C14orf166	22.7785	0.361232	144	0.248363
ENSG00000156411.9	C14orf2	16.6743	1.24338	58
ENSG00000250021.7	C15orf38-AP3S2	18.2679	0.33055	139
ENSG00000169609.13	C15orf40	16.6934	0.416696	115	0.262326
ENSG00000186073.11	C15orf41	12.7384	0.253883	24
ENSG00000166920.12	C15orf48	15.7066	0.747861	65
ENSG00000188549.12	C15orf52	15.2382	0.4906	109	0.211004
ENSG00000128891.15	C15orf57	17.8409	0.385987	140	0.273551
ENSG00000185905.3	C16orf54	9.38076		8
ENSG00000140688.16	C16orf58	22.0588	0.225392	144	0.208888
ENSG00000103544.14	C16orf62	21.9913	0.142161	144	-0.0985484
ENSG00000125149.11	C16orf70	18.598	0.212935	144	-0.216609
ENSG00000174109.4	C16orf91	17.5821	0.337574	118	0.0446136
ENSG00000205832.7	C16orf96	13.8437	0.504386	45
ENSG00000256806.5	C17orf100	11.9819	0.451865	23
ENSG00000258315.5	C17orf49	20.5761	0.262774	144	0.23276
ENSG00000178927.17	C17orf62	20.588	0.371965	143	0.0551053
ENSG00000108666.9	C17orf75	20.2262	0.154337	144	0.0974901
ENSG00000141219.15	C17orf80	21.0368	0.255678	95	-0.237581
ENSG00000187624.8	C17orf97	18.7777	1.0375	113	0.465543
ENSG00000141428.16	C18orf21	17.1237	0.374416	144	0.0832833
ENSG00000152242.10	C18orf25	16.6886	0.374779	139	0.0338946
ENSG00000177576.11	C18orf32	20.1536	0.425052	143	0.120665
ENSG00000141452.9	C18orf8	20.2206	0.219339	144	0.104691
ENSG00000131943.17	C19orf12	18.2612	0.411774	107	-0.0131081
ENSG00000119559.15	C19orf25	18.5188	0.431636	142	-0.012625
ENSG00000123144.10	C19orf43	22.0541	0.408415	144	0.100218
ENSG00000160392.13	C19orf47	16.6281	0.301909	133	-0.0424911
ENSG00000130813.17	C19orf66	23.6079	0.271353	144	0.144558
ENSG00000174917.8	C19orf70	23.3429	0.257181	144	0.0255309
ENSG00000106392.10	C1GALT1	16.3436	0.239432	132	0.000242569
ENSG00000171155.7	C1GALT1C1	14.7865	0.466715	50
ENSG00000173372.16	C1QA	22.6868	0.444563	144	0.0505849
ENSG00000173369.15	C1QB	24.1378	0.447912	144	0.0553665
ENSG00000108561.8	C1QBP	26.8298	0.217678	144	-0.0646143
ENSG00000159189.11	C1QC	23.6743	0.400796	144	-0.0938442
ENSG00000223953.5	C1QTNF5	15.0511	0.82364	23
ENSG00000159403.15	C1R	23.9505	0.299199	144	0.324942
ENSG00000139178.10	C1RL	22.1393	0.35322	144	0.258198
ENSG00000182326.14	C1S	24.7222	0.287834	144	0.23024
ENSG00000182795.12	C1orf116	16.5511	0.529749	137	0.132805
ENSG00000197982.13	C1orf122	15.7824	0.459857	77
ENSG00000162384.13	C1orf123	23.8782	0.178066	144	0.274375
ENSG00000187889.12	C1orf168	17.493	0.331063	142	0.0968787
ENSG00000198912.10	C1orf174	17.6116	0.365237	121	0.014465
ENSG00000119280.16	C1orf198	19.6976	0.347164	144	0.218728
ENSG00000239887.4	C1orf226	19.4518	0.616713	144	0.262366
ENSG00000157181.15	C1orf27	22.6939	0.227212	144	0.149941
ENSG00000143793.12	C1orf35	18.4799	0.264837	134	0.0980419
ENSG00000143612.19	C1orf43	16.1284	0.419289	88	0.127592
ENSG00000164008.14	C1orf50	16.5897	0.375597	88	-0.0722148
ENSG00000162642.13	C1orf52	15.3413	0.762317	53
ENSG00000203724.10	C1orf53	18.7987	0.446014	82	0.196404
ENSG00000166278.14	C2	20.3728	0.418833	144	0.0538742
ENSG00000101084.17	C20orf24	17.3209	0.790543	60
ENSG00000101220.17	C20orf27	20.0961	0.280829	143	0.021504
ENSG00000160226.15	C21orf2	14.8196	0.387759	56
ENSG00000160221.16	C21orf33	27.7895	0.263754	144	0.225749
ENSG00000159079.18	C21orf59	19.4	0.32857	139	-0.0463009
ENSG00000157617.16	C2CD2	19.2678	0.313391	144	0.0976841
ENSG00000172375.12	C2CD2L	18.9285	0.201957	144	0.0252814
ENSG00000111731.12	C2CD5	20.6068	0.154082	144	0.207521
ENSG00000135974.9	C2orf49	19.0253	0.275637	115	-0.231993
ENSG00000178074.5	C2orf69	18.1613	0.296179	127	0.0329202
ENSG00000204128.5	C2orf72	22.972	0.282878	144	0.0698521
ENSG00000186132.14	C2orf76	18.4569	0.512794	144	-0.0547363
ENSG00000187699.10	C2orf88	14.7153	0.599074	45
ENSG00000125730.16	C3	27.6964	0.684492	144	-0.0228519
ENSG00000174928.15	C3orf33	11.9534		16
ENSG00000179021.9	C3orf38	18.2708	0.238458	138	-0.106322
ENSG00000181744.8	C3orf58	18.5105	0.283319	139	0.385702
ENSG00000244731.7	C4A	23.8413	0.604293	144	0.432765
ENSG00000224389.8	C4B	26.9462	0.436631	144	0.195334
ENSG00000123838.10	C4BPA	25.6923	0.529749	144	0.0936198
ENSG00000123843.12	C4BPB	22.1789	0.52277	144	0.0643541
ENSG00000174749.5	C4orf32	15.5113	0.795847	82	0.0766107
ENSG00000106804.7	C5	24.1714	0.572483	144	0.0961015
ENSG00000197405.7	C5AR1	17.1553	0.55756	80
ENSG00000082213.17	C5orf22	17.2994	0.404728	130	0.0652654
ENSG00000181904.8	C5orf24	18.4493	0.191747	136	0.184069
ENSG00000205765.8	C5orf51	18.8961	0.22473	144	0.108114
ENSG00000039537.13	C6	23.7452	0.445433	144	0.1098
ENSG00000196821.9	C6orf106	17.9858	0.399167	117	0.0375009
ENSG00000185127.6	C6orf120	19.7785	0.259256	144	0.131374
ENSG00000130349.9	C6orf203	22.0021	0.263752	144	-0.0369269
ENSG00000204439.3	C6orf47	17.3653	0.382243	142	0.147049
ENSG00000198663.16	C6orf89	17.0858	0.379056	81	0.176501
ENSG00000112936.18	C7	22.8972	0.55489	144	0.300128
ENSG00000136197.12	C7orf25	18.2034	0.370482	116	0.166806
ENSG00000146826.16	C7orf43	17.8142	0.336204	99	-0.0762401
ENSG00000146540.14	C7orf50	18.2639	0.43694	142	0.0237678
ENSG00000269955.2	C7orf55-LUC7L2	23.4554	0.198986	144
ENSG00000157131.10	C8A	23.8628	0.484038	144	0.376926
ENSG00000021852.12	C8B	23.7183	0.43965	144	0.307212
ENSG00000176919.11	C8G	23.0428	0.444257	144	0.209585
ENSG00000182307.12	C8orf33	14.5963	0.771121	24
ENSG00000156172.5	C8orf37	14.8075	0.421369	52
ENSG00000213563.6	C8orf82	22.3812	0.340035	144	0.108581
ENSG00000113600.10	C9	24.8055	0.587405	144	0.346607
ENSG00000148362.10	C9orf142	22.6302	0.204146	144	0.270335
ENSG00000135045.6	C9orf40	17.3068	0.659255	115	-0.155315
ENSG00000165118.14	C9orf64	23.9206	0.221324	144	0.181989
ENSG00000136819.15	C9orf78	20.1064	0.236463	144	0.177432
ENSG00000133742.13	CA1	27.902	1.54538	144	-0.000472198
ENSG00000185015.7	CA13	20.5159	0.373966	144	0.159689
ENSG00000118298.10	CA14	19.9927	0.561565	143	0.188792
ENSG00000104267.9	CA2	28.1321	0.329802	144	0.297266
ENSG00000164879.6	CA3	22.0529	0.762627	144	0.0107784
ENSG00000167434.9	CA4	20.642	0.248451	144	0.110328
ENSG00000174990.4	CA5A	22.0448	0.515364	144	0.427002
ENSG00000178538.9	CA8	9.56659		5
ENSG00000135932.10	CAB39	22.8018	0.237459	144	0.194337
ENSG00000102547.18	CAB39L	18.0588	0.26998	132	0.202893
ENSG00000099991.17	CABIN1	17.822	0.311054	119	-0.27477
ENSG00000134508.12	CABLES1	17.6751	0.368745	126	-0.0352944
ENSG00000160325.14	CACFD1	20.3477	0.327192	144	0.3701
ENSG00000153956.15	CACNA2D1	22.2994	0.295145	144	0.252072
ENSG00000007402.11	CACNA2D2	17.9352	0.275671	136	0.00405356
ENSG00000167535.7	CACNB3	12.605	0.624414	37
ENSG00000006116.3	CACNG3	13.6372	0.500882	48
ENSG00000142408.4	CACNG8	15.1158	0.369163	61
ENSG00000105298.13	CACTIN	18.3099	0.183354	144	-0.219144
ENSG00000151893.14	CACUL1	15.2881	0.293746	61
ENSG00000116161.17	CACYBP	24.093	0.21378	144	0.0420064
ENSG00000084774.13	CAD	23.1272	0.216984	144	0.293927
ENSG00000182985.17	CADM1	21.4486	0.356379	144	0.286033
ENSG00000175161.13	CADM2	19.8592	0.391785	144	0.214533
ENSG00000162706.12	CADM3	18.6306	0.44329	144	0.131907
ENSG00000105767.2	CADM4	18.7425	0.396307	144	0.0977762
ENSG00000163618.17	CADPS	18.6119	0.336241	144
ENSG00000081803.15	CADPS2	17.3851	0.285331	101	-0.0159981
ENSG00000110680.12	CALCA	14.4545	0.706963	60
ENSG00000012822.15	CALCOCO1	20.3139	0.249529	144	0.0321185
ENSG00000136436.14	CALCOCO2	21.4367	0.22499	144	0.0962028
ENSG00000122786.19	CALD1	26.1682	0.34648	144	0.157225
ENSG00000198668.10	CALM1	27.835	0.539734	144	-0.0158518
ENSG00000178363.4	CALML3	16.8352	0.668608	91	0.462878
ENSG00000129007.14	CALML4	18.3537	0.243514	120	0.279489
ENSG00000178372.7	CALML5	14.4635	0.323495	42
ENSG00000179218.13	CALR	29.6284	0.215632	144	0.0710265
ENSG00000128595.16	CALU	24.5309	0.391476	144	-0.0171241
ENSG00000134072.10	CAMK1	22.3013	0.236325	144	0.451934
ENSG00000183049.12	CAMK1D	22.2904	0.327891	144	0.396785
ENSG00000070808.15	CAMK2A	21.8635	0.248697	144	0.11473
ENSG00000058404.19	CAMK2B	20.9952	0.371733	144	0.239177
ENSG00000145349.16	CAMK2D	24.5327	0.171661	144	0.483052
ENSG00000148660.20	CAMK2G	21.5242	0.238902	144	0.172518
ENSG00000152495.10	CAMK4	21.3261	0.27137	141	0.10875
ENSG00000004660.14	CAMKK1	15.5917	0.34957	100	-0.0852086
ENSG00000110931.18	CAMKK2	20.403	0.175936	144	0.148841
ENSG00000143919.14	CAMKMT	13.4788	0.419386	48
ENSG00000164076.16	CAMKV	19.7178	0.287397	144
ENSG00000164615.4	CAMLG	19.7904	0.291906	137	0.0711214
ENSG00000164047.4	CAMP	21.4747	0.912042	144	-0.299911
ENSG00000130559.18	CAMSAP1	19.3428	0.273055	144	-0.0257947
ENSG00000118200.14	CAMSAP2	17.7674	0.319197	136	-0.0570066
ENSG00000076826.9	CAMSAP3	20.8852	0.164437	144	-0.0113301
ENSG00000108509.20	CAMTA2	17.1691	0.230492	64
ENSG00000111530.12	CAND1	24.6904	0.173079	144	0.0889087
ENSG00000144712.11	CAND2	17.6039	0.342261	139	0.378864
ENSG00000171302.16	CANT1	19.3758	0.257339	144	-0.0850826
ENSG00000127022.14	CANX	27.7676	0.165834	144	0.108891
ENSG00000131236.16	CAP1	26.5955	0.160244	144	0.00523641
ENSG00000112186.11	CAP2	21.8374	0.359563	144	0.248173
ENSG00000042493.15	CAPG	22.7196	0.417799	144	0.307425
ENSG00000014216.15	CAPN1	25.1256	0.178352	144	0.0602998
ENSG00000103326.11	CAPN15	14.747	0.447836	101	0.0692175
ENSG00000162909.17	CAPN2	23.7688	0.331887	144	0.475044
ENSG00000149260.15	CAPN5	22.7645	0.318275	144	0.210074
ENSG00000131375.9	CAPN7	21.3713	0.143394	144	0.0859176
ENSG00000126247.10	CAPNS1	24.2145	0.179563	144	0.0814704
ENSG00000135387.20	CAPRIN1	23.8357	0.173504	144	0.0137074
ENSG00000105519.15	CAPS	17.8839	0.338775	129	0.173779
ENSG00000116489.12	CAPZA1	25.1088	0.111973	144	0.0883698
ENSG00000198898.13	CAPZA2	25.6665	0.120863	144	0.0096688
ENSG00000077549.17	CAPZB	25.558	0.114853	144	-0.0512972
ENSG00000204397.7	CARD16	17.2336	0.232305	86	-0.195347
ENSG00000132357.13	CARD6	15.3495	0.229191	30
ENSG00000105483.17	CARD8	15.6687	0.341547	105	0.115802
ENSG00000153048.10	CARHSP1	26.1948	0.253971	144	0.236032
ENSG00000142453.11	CARM1	21.6434	0.17834	144	0.222035
ENSG00000079691.17	CARMIL1	21.3465	0.179467	144	0.218834
ENSG00000159753.13	CARMIL2	17.9565	0.467615	117	0.0045946
ENSG00000186648.14	CARMIL3	14.2686	0.536113	37
ENSG00000156017.12	CARNMT1	17.2693	0.273005	113	-0.0108632
ENSG00000110619.17	CARS	23.4805	0.159386	144	0.231288
ENSG00000134905.16	CARS2	22.9536	0.289649	144	0.295107
ENSG00000108349.16	CASC3	20.2068	0.185858	144	0.218144
ENSG00000166734.18	CASC4	21.5302	0.242671	144	0.0201979
ENSG00000147044.20	CASK	22.8707	0.146371	144	0.180541
ENSG00000167971.15	CASKIN1	15.1422	0.403175	58
ENSG00000177303.9	CASKIN2	22.1362	0.130229	144	0.129742
ENSG00000137752.23	CASP1	22.2746	0.275511	144	0.223942
ENSG00000003400.14	CASP10	19.4278	0.259729	144	0.295831
ENSG00000105141.5	CASP14	13.1357	0.357954	24
ENSG00000164305.18	CASP3	21.5661	0.196245	144	0.324
ENSG00000196954.13	CASP4	22.5445	0.464015	144	0.236127
ENSG00000138794.9	CASP6	21.9051	0.203695	144	0.189234
ENSG00000165806.19	CASP7	21.5777	0.260654	144	0.493834
ENSG00000064012.21	CASP8	21.6588	0.194451	144	0.0954619
ENSG00000118412.12	CASP8AP2	15.9448	0.375354	42
ENSG00000132906.17	CASP9	20.402	0.278929	128	0.108435
ENSG00000118729.11	CASQ2	20.2671	0.348666	144	0.0822183
ENSG00000153113.23	CAST	25.2701	0.208007	144	0.14581
ENSG00000121691.4	CAT	29.0307	0.396295	144	0.22521
ENSG00000105974.11	CAV1	24.8132	0.285008	144	0.044642
ENSG00000105971.14	CAV2	18.6893	0.486543	130	-0.00307773
ENSG00000129993.14	CBFA2T3	20.1829	0.85895	144	0.000508873
ENSG00000067955.13	CBFB	20.7959	0.313528	144	0.0324749
ENSG00000110395.6	CBL	18.2756	0.318637	139	0.057477
ENSG00000105879.11	CBLL1	16.8538	0.282236	119	0.0230032
ENSG00000159228.12	CBR1	28.1234	0.274596	144	0.547683
ENSG00000159231.5	CBR3	16.7615	0.335334	130	0.125182
ENSG00000145439.11	CBR4	25.1887	0.211041	144	0.179319
ENSG00000160200.17	CBS	26.9174	0.312176	144	-0.19857
ENSG00000136682.14	CBWD2	17.1075	0.280421	123	0.177667
ENSG00000108468.14	CBX1	21.6317	0.276152	144	0.0574724
ENSG00000173894.10	CBX2	15.6259	0.424275	35
ENSG00000122565.18	CBX3	24.0265	0.184946	144	-0.0796527
ENSG00000094916.15	CBX5	22.036	0.18726	144	0.152849
ENSG00000183741.11	CBX6	17.9796	0.428498	106	-0.0382905
ENSG00000100307.12	CBX7	14.2464	0.452848	24
ENSG00000141570.10	CBX8	18.1133	0.324871	142	-0.0144067
ENSG00000132024.17	CC2D1A	21.8791	0.147955	144	0.313299
ENSG00000154222.14	CC2D1B	20.5514	0.172852	144	0.0739357
ENSG00000060339.13	CCAR1	22.5126	0.127578	144	0.0830078
ENSG00000158941.16	CCAR2	23.4062	0.105123	144	0.238455
ENSG00000135736.5	CCDC102A	15.7902	0.34516	114	0.0640633
ENSG00000136710.9	CCDC115	17.2691	0.287377	96	0.177215
ENSG00000159873.9	CCDC117	18.1497	0.380041	141	0.127487
ENSG00000160799.11	CCDC12	18.262	0.485209	143	-0.013345
ENSG00000007080.10	CCDC124	22.1597	0.438318	144	-0.0195014
ENSG00000164366.3	CCDC127	18.9672	0.322693	139	0.153545
ENSG00000104957.13	CCDC130	14.6215	0.320185	57
ENSG00000100147.13	CCDC134	16.8114	0.381646	118	0.409376
ENSG00000185298.12	CCDC137	21.2105	0.38895	144	-0.10277
ENSG00000163492.14	CCDC141	13.351	0.643284	38
ENSG00000181982.18	CCDC149	17.8951	0.511617	37
ENSG00000198937.8	CCDC167	21.8382	0.325278	144	0.156296
ENSG00000154781.15	CCDC174	15.3328	0.341045	61
ENSG00000165813.18	CCDC186	16.3926	0.362954	104	0.134186
ENSG00000101997.12	CCDC22	22.1304	0.149257	144	0.0718372
ENSG00000147419.17	CCDC25	23.7106	0.212375	144	0.539932
ENSG00000024862.17	CCDC28A	15.6616	0.402941	77
ENSG00000180329.13	CCDC43	18.5547	0.288082	144	-0.0726658
ENSG00000108588.13	CCDC47	23.8391	0.190885	144	0.11145
ENSG00000152492.13	CCDC50	21.2486	0.379166	144	0.0533241
ENSG00000164051.13	CCDC51	22.3609	0.260449	144	0.066468
ENSG00000160124.9	CCDC58	21.5565	0.37486	144	0.14301
ENSG00000133773.11	CCDC59	16.0461	0.348804	70
ENSG00000108091.10	CCDC6	22.1535	0.146893	144	0.128397
ENSG00000104983.8	CCDC61	15.846	0.28467	83	0.283187
ENSG00000198624.12	CCDC69	17.1778	0.251441	113	0.0680468
ENSG00000091986.15	CCDC80	16.9477	0.824652	30
ENSG00000205476.8	CCDC85C	17.4962	0.423801	129	0.220392
ENSG00000110104.11	CCDC86	20.0276	0.318024	144	0.0817965
ENSG00000115355.15	CCDC88A	19.8652	0.150974	144	0.277076
ENSG00000168071.21	CCDC88B	17.6845	0.24801	104	0.0358878
ENSG00000015133.18	CCDC88C	15.537	0.446471	42
ENSG00000105321.12	CCDC9	21.2004	0.175476	144	0.130497
ENSG00000137500.9	CCDC90B	21.4111	0.241273	144	0.107913
ENSG00000123106.10	CCDC91	18.8412	0.365164	143	0.0790478
ENSG00000125633.10	CCDC93	22.5382	0.101418	144	0.024819
ENSG00000105248.15	CCDC94	20.2863	0.1671	144	0.253741
ENSG00000142039.3	CCDC97	15.7435	0.378884	86	-0.121536
ENSG00000276409.4	CCL14	12.1558	0.794867	52
ENSG00000136280.15	CCM2	19.0154	0.21216	144	0.0400604
ENSG00000110092.3	CCND1	15.3811	0.485848	53
ENSG00000166946.13	CCNDBP1	15.3376	0.433978	112	-0.0207999
ENSG00000134480.13	CCNH	16.4648	0.258047	118	0.00697436
ENSG00000090061.17	CCNK	19.3644	0.417666	144	0.040953
ENSG00000163660.11	CCNL1	20.6258	0.274255	92	0.164646
ENSG00000129315.10	CCNT1	18.2639	0.233517	130	0.179324
ENSG00000082258.12	CCNT2	16.4287	0.335704	139	0.166116
ENSG00000108100.17	CCNY	16.3583	0.264245	71
ENSG00000163249.11	CCNYL1	16.7343	0.446061	32
ENSG00000260916.7	CCPG1	20.314	0.22639	144	0.323368
ENSG00000173992.8	CCS	24.3905	0.267116	144	-0.0145512
ENSG00000154429.10	CCSAP	14.5202	0.348439	63
ENSG00000166226.12	CCT2	26.5504	0.128879	144	0.0613938
ENSG00000163468.14	CCT3	26.0676	0.102335	144	0.123503
ENSG00000115484.14	CCT4	26.0577	0.116588	144	0.0111028
ENSG00000150753.11	CCT5	26.0329	0.117282	144	-0.0661464
ENSG00000146731.10	CCT6A	26.0129	0.105259	144	0.0105953
ENSG00000132141.13	CCT6B	19.2452	0.461796	142	0.0658085
ENSG00000135624.15	CCT7	26.2065	0.122644	144	0.0953869
ENSG00000156261.12	CCT8	26.1016	0.113831	144	0.0596353
ENSG00000146574.15	CCZ1B	20.1814	0.175326	144	-0.057613
ENSG00000156535.13	CD109	18.5163	0.235986	140	-0.0389392
ENSG00000170458.13	CD14	24.1537	0.255712	144	0.350245
ENSG00000177697.17	CD151	23.0906	0.705257	144	0.178347
ENSG00000177575.12	CD163	24.8056	0.552569	144	0.168182
ENSG00000204936.9	CD177	17.7423	0.969861	142	0.224967
ENSG00000116824.4	CD2	16.3605	0.451035	118	0.358734
ENSG00000163606.10	CD200R1	14.3285	0.47906	41
ENSG00000090659.17	CD209	15.4867	0.231847	49
ENSG00000120217.13	CD274	15.8291	0.399305	75
ENSG00000103855.17	CD276	20.6663	0.366207	144	0.287964
ENSG00000198087.7	CD2AP	23.5423	0.146394	144	0.277366
ENSG00000169217.8	CD2BP2	25.7856	0.188534	144	-0.0480219
ENSG00000167851.13	CD300A	13.8449	0.351448	31
ENSG00000186407.6	CD300E	17.7101		8
ENSG00000105383.14	CD33	17.8896	0.361536	141	0.226064
ENSG00000174059.16	CD34	20.0751	0.427042	144	0.281054
ENSG00000135218.17	CD36	23.1117	0.480787	144	0.206629
ENSG00000004468.12	CD38	20.6555	0.370699	144	0.162487
ENSG00000198851.9	CD3E	17.0129	0.533746	107	0.382509
ENSG00000117877.10	CD3EAP	17.2047	0.49387	134	-0.170002
ENSG00000010610.9	CD4	19.0914	0.640144	136	0.105111
ENSG00000101017.13	CD40	20.4633	0.534016	144	0.272029
ENSG00000026508.17	CD44	23.6859	0.394464	144	0.0216106
ENSG00000117335.19	CD46	22.5034	0.379797	144	0.298409
ENSG00000196776.14	CD47	22.655	0.310106	144	-0.0126363
ENSG00000196352.14	CD55	21.5229	0.326854	144	0.158785
ENSG00000116815.15	CD58	19.6649	0.347181	99	0.272154
ENSG00000085063.14	CD59	24.4487	0.647861	144	0.0338949
ENSG00000073754.5	CD5L	23.0176	0.951875	144	0.172973
ENSG00000135404.11	CD63	22.0427	0.292408	144	0.255861
ENSG00000173762.7	CD7	15.3098	0.448492	100	0.0537074
ENSG00000137101.12	CD72	16.6867	0.477991	122	0.308841
ENSG00000019582.14	CD74	21.8717	0.473012	144	0.358456
ENSG00000110651.11	CD81	24.0321	0.262317	144	0.128466
ENSG00000085117.11	CD82	22.1529	0.512237	144	0.132239
ENSG00000066294.14	CD84	15.2497	0.369778	45
ENSG00000114013.15	CD86	12.8629	0.50755	24
ENSG00000153563.15	CD8A	16.9515	0.602296	88	0.350161
ENSG00000010278.12	CD9	23.534	0.548372	144	0.393195
ENSG00000125810.9	CD93	20.7001	0.407767	137	0.128279
ENSG00000102181.20	CD99L2	20.2784	0.372281	144	0.211307
ENSG00000158825.5	CDA	23.1324	0.627547	144	0.179838
ENSG00000102543.14	CDADC1	13.799	0.248763	21
ENSG00000140326.12	CDAN1	18.1913	0.478474	108	0.152963
ENSG00000130177.14	CDC16	20.6682	0.13237	144	0.0488744
ENSG00000094880.10	CDC23	19.4623	0.16218	143	0.138752
ENSG00000176386.8	CDC26	17.2881	0.239516	111	0.152469
ENSG00000004897.11	CDC27	20.2582	0.234484	144	0.0493477
ENSG00000099804.8	CDC34	19.0191	0.287955	144	0.0261546
ENSG00000105401.8	CDC37	24.6075	0.221361	144	0.0135498
ENSG00000106993.11	CDC37L1	21.165	0.212929	144	0.146465
ENSG00000168438.14	CDC40	21.0801	0.163749	144	0.19303
ENSG00000070831.15	CDC42	25.6111	0.174297	144	0.0528662
ENSG00000143776.18	CDC42BPA	20.5083	0.14323	144	0.181533
ENSG00000198752.10	CDC42BPB	23.0013	0.0912002	144	-0.0351203
ENSG00000128283.6	CDC42EP1	20.5238	0.353919	144	0.0421876
ENSG00000163171.7	CDC42EP3	13.4503	0.321053	30
ENSG00000179604.9	CDC42EP4	20.704	0.190928	144	0.195698
ENSG00000167617.2	CDC42EP5	12.6512	0.506916	29
ENSG00000096401.7	CDC5L	22.7416	0.15258	144	0.102855
ENSG00000134371.10	CDC73	20.9887	0.137512	144	-0.0334164
ENSG00000039068.18	CDH1	24.1164	0.18472	144	0.230293
ENSG00000140937.13	CDH11	17.658	0.433582	127	0.0704826
ENSG00000140945.16	CDH13	20.8383	0.430787	144	0.125464
ENSG00000079112.9	CDH17	14.1021	0.617098	50
ENSG00000071991.8	CDH19	17.1816	0.61616	43
ENSG00000170558.8	CDH2	23.5311	0.212283	144	0.0531233
ENSG00000062038.13	CDH3	23.444	0.224365	141
ENSG00000179776.17	CDH5	21.8367	0.222068	144	0.164238
ENSG00000113361.12	CDH6	14.0126	0.510042	38
ENSG00000074276.10	CDHR2	18.7051	0.478277	141	0.625785
ENSG00000099834.18	CDHR5	20.0453	0.356044	144	0.507294
ENSG00000089486.16	CDIP1	17.1077	0.385684	137	0.102391
ENSG00000103502.13	CDIPT	14.3607		16
ENSG00000185324.21	CDK10	12.2569	0.434547	45
ENSG00000248333.8	CDK11B	21.1772	0.15634	144	0.254796
ENSG00000167258.13	CDK12	19.7202	0.233631	144	0.107325
ENSG00000065883.14	CDK13	18.9889	0.261171	140	-0.0158364
ENSG00000058091.16	CDK14	15.6548	0.464628	89	0.13026
ENSG00000102225.15	CDK16	14.4947	0.298229	72
ENSG00000059758.7	CDK17	14.2281	0.367605	52
ENSG00000117266.15	CDK18	18.6976	0.779106	132	0.169602
ENSG00000123374.10	CDK2	19.97	0.247787	140	0.178335
ENSG00000164885.12	CDK5	20.4398	0.203064	144	0.0802476
ENSG00000101391.20	CDK5RAP1	18.9462	0.321837	143	0.115171
ENSG00000136861.17	CDK5RAP2	20.7892	0.283025	130	0.0875917
ENSG00000108465.14	CDK5RAP3	23.6407	0.158923	144	-0.0741433
ENSG00000105810.9	CDK6	19.2092	0.261338	144	0.220904
ENSG00000134058.11	CDK7	17.5794	0.290934	105	0.221651
ENSG00000136807.13	CDK9	19.9547	0.267214	144	-0.0928517
ENSG00000145996.11	CDKAL1	18.0682	0.295893	138	0.233545
ENSG00000008086.11	CDKL5	17.1838	0.412789	112	-0.133405
ENSG00000124762.13	CDKN1A	11.8807		16
ENSG00000111276.10	CDKN1B	19.4172	0.37966	144	-0.0192666
ENSG00000168564.5	CDKN2AIP	21.002	0.179153	144	-0.0816359
ENSG00000237190.3	CDKN2AIPNL	13.176		16
ENSG00000123080.10	CDKN2C	17.1798	0.449024	71
ENSG00000129596.4	CDO1	19.4533	0.922774	143	0.18889
ENSG00000101290.13	CDS2	23.1591	0.302247	144	0.299332
ENSG00000091527.15	CDV3	24.0726	0.46491	144	-0.0865099
ENSG00000153046.17	CDYL	20.5605	0.221578	102	-0.0989539
ENSG00000079385.21	CEACAM1	21.2832	0.332676	143	0.247748
ENSG00000086548.8	CEACAM6	21.2265	0.524666	144	-0.0299849
ENSG00000124469.11	CEACAM8	17.5492	1.28239	107	0.0370968
ENSG00000245848.2	CEBPA	18.1985	0.485081	120	0.196134
ENSG00000172216.5	CEBPB	19.9615	0.430528	144	0.102586
ENSG00000221869.4	CEBPD	16.0765	0.620653	101	0.103627
ENSG00000153879.8	CEBPG	18.9119	0.331196	134	0.164656
ENSG00000115816.14	CEBPZ	20.7564	0.254002	144	0.0883327
ENSG00000093072.15	CECR1	20.477	0.248973	144	0.179609
ENSG00000149187.17	CELF1	23.2492	0.103912	144	-0.0617659
ENSG00000048740.18	CELF2	18.8987	0.236374	141	-0.218631
ENSG00000184524.5	CEND1	19.3151	0.362837	144	0.0223483
ENSG00000125817.7	CENPB	17.7347	0.236205	130	-0.178832
ENSG00000145241.10	CENPC	16.1484	0.339813	84	0.070067
ENSG00000166582.9	CENPV	21.7605	0.370421	144	0.223285
ENSG00000116198.12	CEP104	16.7184	0.493143	71
ENSG00000168944.15	CEP120	10.6117		8
ENSG00000141577.13	CEP131	17.0456	0.297304	99	0.0666329
ENSG00000174799.10	CEP135	15.75	0.277485	105	-0.148113
ENSG00000143702.15	CEP170	19.5373	0.230638	144	0.148427
ENSG00000099814.15	CEP170B	19.7501	0.175319	144	0.19154
ENSG00000101639.18	CEP192	21.8299	0.634162	132	-0.107304
ENSG00000126001.15	CEP250	11.2776	0.794343	28
ENSG00000135837.15	CEP350	16.951	0.317396	124	-0.0590821
ENSG00000106477.18	CEP41	17.2193	0.32537	141	-0.00817705
ENSG00000164118.12	CEP44	17.3729	0.245263	125	-0.148331
ENSG00000166037.10	CEP57	15.9149	0.405658	106	0.16269
ENSG00000182923.16	CEP63	15.1958	0.330232	51
ENSG00000130695.14	CEP85	10.8585	0.63727	24
ENSG00000182504.10	CEP97	12.5524	0.444862	53
ENSG00000134255.13	CEPT1	19.5954	0.264462	135	0.227764
ENSG00000143418.19	CERS2	24.641	0.232487	144	0.186674
ENSG00000090661.11	CERS4	20.9054	0.351554	144	0.498853
ENSG00000198848.12	CES1	30.2961	0.283197	144	0.441107
ENSG00000172831.11	CES2	26.8865	0.442721	144	0.0791871
ENSG00000172828.12	CES3	20.5398	0.588477	144	0.338462
ENSG00000147400.8	CETN2	21.6015	0.356264	144	0.273482
ENSG00000153140.8	CETN3	18.4284	0.499525	44
ENSG00000087237.10	CETP	16.1978	0.6089	87	0.447434
ENSG00000070761.7	CFAP20	19.078	0.352848	144	0.105535
ENSG00000163001.11	CFAP36	14.8188	0.284886	84	0.0901188
ENSG00000164323.12	CFAP97	15.5648	0.386619	136	0.198824
ENSG00000197766.7	CFD	20.0588	0.756547	144	0.048121
ENSG00000153774.8	CFDP1	19.3049	0.338611	144	0.0449623
ENSG00000000971.15	CFH	25.5521	0.772634	144	0.0806103
ENSG00000244414.6	CFHR1	24.1798	0.743047	144	0.471017
ENSG00000080910.11	CFHR2	22.0992	0.600087	144	0.207832
ENSG00000116785.13	CFHR3	23.4842	0.898072	144	0.651793
ENSG00000134365.12	CFHR4	17.0368	0.720286	101	0.200612
ENSG00000134389.9	CFHR5	22.3951	0.566277	144	0.382099
ENSG00000205403.12	CFI	23.3423	0.648021	144	0.205346
ENSG00000172757.12	CFL1	28.2124	0.227503	144	0.0558006
ENSG00000165410.14	CFL2	26.2401	0.21095	144	0.109328
ENSG00000003402.19	CFLAR	12.2625	0.862576	48
ENSG00000126759.13	CFP	20.644	0.834804	144	0.0993045
ENSG00000163320.10	CGGBP1	19.791	0.26586	144	0.0651695
ENSG00000143375.14	CGN	23.8086	0.182687	144	0.120639
ENSG00000128849.10	CGNL1	23.7042	0.217854	144	0.236476
ENSG00000138028.15	CGREF1	18.0795	0.881783	143	0.405115
ENSG00000275464.4	CH507-9B2.5	20.0158	0.201777	144	-0.0588347
ENSG00000143942.4	CHAC2	16.0857	0.384448	81	0.0468898
ENSG00000198824.5	CHAMP1	20.741	0.118441	144	0.167326
ENSG00000172586.7	CHCHD1	17.896	0.796557	109	0.0462019
ENSG00000250479.8	CHCHD10	20.1303	0.89235	144	0.101878
ENSG00000106153.12	CHCHD2	22.5097	0.376865	144	0.109358
ENSG00000106554.11	CHCHD3	24.7635	0.262797	144	0.102114
ENSG00000163528.12	CHCHD4	23.2883	0.430333	144	0.0378396
ENSG00000125611.15	CHCHD5	16.4556	0.871315	106	-0.166672
ENSG00000159685.10	CHCHD6	20.1271	0.305384	144	0.088888
ENSG00000170791.17	CHCHD7	15.4013	0.337672	46
ENSG00000153922.10	CHD1	18.6893	0.331079	144	0.0455591
ENSG00000131778.18	CHD1L	16.9488	0.417036	79	-0.0793154
ENSG00000173575.20	CHD2	20.1559	0.114802	144	-0.00527789
ENSG00000170004.16	CHD3	18.3726	0.372034	51
ENSG00000111642.14	CHD4	22.3978	0.104342	144	0.131306
ENSG00000124177.14	CHD6	15.3172	0.369148	75
ENSG00000100888.12	CHD8	17.0321	0.289688	136	0.122058
ENSG00000177200.16	CHD9	16.3882	0.75507	31
ENSG00000016391.10	CHDH	24.9699	0.413048	144	0.238211
ENSG00000183765.20	CHEK2	14.976	0.310412	63
ENSG00000085872.14	CHERP	21.4301	0.162739	144	-0.0371302
ENSG00000072609.17	CHFR	16.7863	0.570158	65
ENSG00000100604.12	CHGA	15.8385	0.474025	102	-0.101351
ENSG00000089199.9	CHGB	14.9353	0.716213	80
ENSG00000133048.12	CHI3L1	20.6532	0.902133	144	0.541745
ENSG00000109220.10	CHIC2	12.6315	0.521134	31
ENSG00000177830.17	CHID1	23.6425	0.383925	144	0.344038
ENSG00000133063.15	CHIT1	16.3526	0.552291	80
ENSG00000110721.11	CHKA	16.28	0.482606	106	0.0786089
ENSG00000100288.19	CHKB	19.6454	0.219916	144	0.234959
ENSG00000134121.9	CHL1	21.581	0.483278	144	0.39088
ENSG00000188419.13	CHM	19.6296	0.275891	144	0.0989227
ENSG00000131165.14	CHMP1A	20.8193	0.21122	144	0.163115
ENSG00000255112.2	CHMP1B	23.0529	0.186355	144	0.0366148
ENSG00000130724.8	CHMP2A	22.281	0.309629	144	0.213269
ENSG00000083937.8	CHMP2B	22.7082	0.194214	144	0.127657
ENSG00000115561.15	CHMP3	21.256	0.362552	128	0.116226
ENSG00000254505.9	CHMP4A	19.8979	0.389126	144	0.139519
ENSG00000101421.3	CHMP4B	22.2857	0.418108	144	0.0336763
ENSG00000164695.4	CHMP4C	14.7684	0.508336	54
ENSG00000086065.13	CHMP5	21.9021	0.235856	144	0.06389
ENSG00000176108.9	CHMP6	19.92	0.349769	144	0.0956729
ENSG00000147457.13	CHMP7	20.0766	0.211508	144	-0.00434854
ENSG00000128656.13	CHN1	19.6954	0.383754	103	-0.0407885
ENSG00000106069.21	CHN2	21.2846	0.305381	144	0.160194
ENSG00000110172.11	CHORDC1	22.8932	0.333595	144	-0.02495
ENSG00000187446.11	CHP1	20.9225	0.26939	144	0.0749498
ENSG00000111666.10	CHPT1	17.901	0.407764	119	0.0736045
ENSG00000104472.9	CHRAC1	17.1417	0.377653	85	0.0500102
ENSG00000180767.9	CHST13	17.144	0.433045	85	0.0546422
ENSG00000140835.9	CHST4	14.5778	0.803796	42
ENSG00000147119.3	CHST7	13.9061		16
ENSG00000131873.5	CHSY1	16.9998	0.574547	97	0.0906709
ENSG00000168802.12	CHTF8	10.4915		8
ENSG00000160679.12	CHTOP	21.7103	0.276383	144	-0.134662
ENSG00000213341.10	CHUK	19.3554	0.285055	144	-0.088697
ENSG00000258289.8	CHURC1	18.7477	0.414451	144	0.0848107
ENSG00000144021.2	CIAO1	23.1806	0.296014	144	0.0537177
ENSG00000005194.14	CIAPIN1	22.9794	0.176987	144	-0.109257
ENSG00000185043.10	CIB1	16.5008	0.542268	50
ENSG00000079432.7	CIC	19.4815	0.259475	144	-0.0146225
ENSG00000136305.11	CIDEB	21.4848	0.399951	144
ENSG00000138615.5	CILP	16.7651	0.328614	130	0.0174067
ENSG00000138433.15	CIR1	17.5394	0.358792	144	0.0712995
ENSG00000099622.13	CIRBP	21.8315	0.297176	144	0.185482
ENSG00000122873.11	CISD1	25.6047	0.252138	144	0.203237
ENSG00000145354.9	CISD2	23.7606	0.259438	144	0.033023
ENSG00000277972.1	CISD3	24.5734	0.38781	144	0.0487989
ENSG00000148337.20	CIZ1	17.5874	0.263303	141	0.19891
ENSG00000136026.13	CKAP4	25.1714	0.181418	144	0.105882
ENSG00000175216.14	CKAP5	22.0652	0.113592	144	-0.0815803
ENSG00000166165.12	CKB	24.0336	0.347475	144	0.0406418
ENSG00000104879.4	CKM	23.0074	0.263094	144	0.0860107
ENSG00000237289.9	CKMT1B	20.1922	0.34709	144
ENSG00000131730.15	CKMT2	22.3346	0.248221	144	0.0147871
ENSG00000074054.17	CLASP1	21.0831	0.172112	144	-0.158237
ENSG00000163539.16	CLASP2	21.4989	0.126709	144	0.00480224
ENSG00000105205.6	CLC	22.5353	0.824429	137	0.252562
ENSG00000016490.15	CLCA1	19.0754	0.405252	144
ENSG00000121940.15	CLCC1	22.9023	0.192532	144	0.22415
ENSG00000109572.13	CLCN3	19.2332	0.233894	144	-0.115148
ENSG00000011021.21	CLCN6	10.5721		16
ENSG00000103249.17	CLCN7	18.4163	0.27641	143	0.0217123
ENSG00000066405.12	CLDN18	16.9116	0.465588	141	-0.174389
ENSG00000165215.6	CLDN3	20.5949	0.213255	144	-0.0825741
ENSG00000184113.9	CLDN5	19.1801	0.435061	142	0.192487
ENSG00000080822.16	CLDND1	18.2494	0.215418	120	0.0298777
ENSG00000172322.13	CLEC12A	12.6551	0.390101	39
ENSG00000176435.6	CLEC14A	21.0246	0.412774	126	0.295921
ENSG00000038532.14	CLEC16A	23.138	0.194893	144	0.0567839
ENSG00000165682.14	CLEC1B	18.6683	0.449557	98	0.1539
ENSG00000163815.5	CLEC3B	22.0726	0.734164	144	-0.183531
ENSG00000182566.13	CLEC4G	25.6881	0.259377	144	0.140712
ENSG00000104938.16	CLEC4M	24.4267	0.523279	144	0.298386
ENSG00000153132.12	CLGN	21.0785	0.818243	144	0.6594
ENSG00000213719.8	CLIC1	25.4034	0.233473	144	0.162321
ENSG00000155962.12	CLIC2	22.0988	0.268207	144	0.240096
ENSG00000169583.12	CLIC3	15.592	0.467316	84	-0.126177
ENSG00000169504.14	CLIC4	24.7176	0.168121	144	0.158433
ENSG00000112782.15	CLIC5	17.7746	0.498353	140	0.232434
ENSG00000159212.12	CLIC6	20.2165	0.504112	141	0.496843
ENSG00000113282.13	CLINT1	23.8163	0.133141	144	0.0539514
ENSG00000130779.19	CLIP1	22.6169	0.131811	144	0.159509
ENSG00000106665.15	CLIP2	20.2125	0.181316	144	0.342847
ENSG00000165959.11	CLMN	23.0585	0.247036	144	0.284395
ENSG00000102805.14	CLN5	20.3188	0.216151	144	0.204238
ENSG00000074201.8	CLNS1A	22.163	0.258342	144	0.175165
ENSG00000134852.14	CLOCK	13.94	0.474929	44
ENSG00000172409.5	CLP1	18.0141	0.270337	110	0.109929
ENSG00000162129.12	CLPB	23.1399	0.211612	144	0.176898
ENSG00000125656.8	CLPP	22.9442	0.308831	144	0.244581
ENSG00000104853.15	CLPTM1	22.5594	0.219897	144	0.0363076
ENSG00000049656.13	CLPTM1L	20.4346	0.364924	144	0.159238
ENSG00000166855.9	CLPX	23.3711	0.185369	144	0.117103
ENSG00000122705.16	CLTA	24.6792	0.360275	144	0.0101473
ENSG00000175416.12	CLTB	24.0841	0.347799	144	-0.000405227
ENSG00000141367.11	CLTC	26.4935	0.123386	144	0.0775575
ENSG00000120885.21	CLU	25.6968	0.48671	144	-0.0277527
ENSG00000132361.16	CLUH	23.8857	0.171785	144	0.169482
ENSG00000125246.15	CLYBL	26.1127	0.328998	144	0.489408
ENSG00000092009.10	CMA1	21.4039	0.784302	144	0.28319
ENSG00000111726.12	CMAS	24.5486	0.259948	144	0.275274
ENSG00000164237.8	CMBL	27.8272	0.430861	144	0.230456
ENSG00000187118.12	CMC1	20.8498	0.658376	144	0.104923
ENSG00000103121.8	CMC2	17.8674	0.53243	110	0.411459
ENSG00000182712.15	CMC4	21.104	0.555115	144
ENSG00000153815.16	CMIP	14.9299	0.399052	62
ENSG00000162368.13	CMPK1	26.4006	0.223272	144	0.050922
ENSG00000134326.11	CMPK2	19.6376	0.249327	144	0.395596
ENSG00000184220.11	CMSS1	16.1313	0.448686	80	0.154581
ENSG00000183723.12	CMTM4	17.9739	0.319541	110	0.145821
ENSG00000166091.19	CMTM5	15.6897	0.74085	108	-0.029357
ENSG00000091317.7	CMTM6	18.8796	0.366689	79
ENSG00000137200.12	CMTR1	20.2092	0.24722	144	0.0920423
ENSG00000180917.17	CMTR2	18.8937	0.238469	144	0.234609
ENSG00000169714.16	CNBP	24.0061	0.633708	144	0.0128827
ENSG00000150656.14	CNDP1	18.1899	0.78541	143	0.471394
ENSG00000133313.14	CNDP2	27.6009	0.207771	144	0.202058
ENSG00000205423.11	CNEP1R1	16.7496	0.273442	132	0.133315
ENSG00000149970.14	CNKSR2	19.8947	0.625208	141	-0.00816796
ENSG00000130176.7	CNN1	24.0953	0.428545	144	0.14846
ENSG00000064666.14	CNN2	23.2932	0.35122	144	0.395928
ENSG00000117519.15	CNN3	23.8603	0.607862	144	0.0945112
ENSG00000168763.15	CNNM3	20.8801	0.236692	144	0.0977122
ENSG00000158158.11	CNNM4	17.1182	0.463014	123	0.0758019
ENSG00000125107.17	CNOT1	21.6548	0.114817	144	0.272378
ENSG00000182973.18	CNOT10	19.5585	0.17607	144	0.0818827
ENSG00000158435.7	CNOT11	19.4341	0.140956	144	0.00293994
ENSG00000111596.11	CNOT2	19.9609	0.210488	144	-0.0518109
ENSG00000088038.17	CNOT3	21.9318	0.191313	144	0.00488628
ENSG00000080802.18	CNOT4	18.9315	0.184414	142	0.0871973
ENSG00000138767.12	CNOT6L	18.6474	0.574029	37
ENSG00000198791.11	CNOT7	19.3995	0.178293	144	-0.0708352
ENSG00000155508.13	CNOT8	13.944	0.30271	22
ENSG00000144580.13	CNOT9	19.224	0.237612	144	-0.0904807
ENSG00000173786.16	CNP	25.0708	0.194891	144	0.309029
ENSG00000257727.5	CNPY2	18.6124	0.46065	96	0.227361
ENSG00000137161.16	CNPY3	23.4661	0.423893	144	0.457237
ENSG00000166997.7	CNPY4	19.8222	0.315038	144	0.151288
ENSG00000119865.8	CNRIP1	20.5051	0.309651	144	-0.0370651
ENSG00000162852.13	CNST	18.4503	0.275754	140	0.317486
ENSG00000122756.14	CNTFR	16.8459	0.270666	55
ENSG00000018236.14	CNTN1	21.7884	0.232194	144	0.109748
ENSG00000184144.11	CNTN2	13.9499	0.290662	59
ENSG00000108797.11	CNTNAP1	16.9344	0.434053	131	0.0105867
ENSG00000174469.19	CNTNAP2	19.8872	0.542196	79
ENSG00000170037.13	CNTROB	15.2348	0.26321	24
ENSG00000106603.18	COA1	17.6137	0.265439	98	0.0623365
ENSG00000183978.7	COA3	22.5828	0.251359	144	0.159375
ENSG00000181924.6	COA4	20.0478	0.527055	144	-0.16148
ENSG00000183513.8	COA5	19.8294	0.452684	144	-0.124075
ENSG00000168275.14	COA6	20.5867	0.422598	144	0.0855656
ENSG00000162377.5	COA7	19.9442	0.399723	144	0.0657443
ENSG00000068120.14	COASY	24.2329	0.223554	144	0.161359
ENSG00000106078.17	COBL	21.139	0.180583	144	0.110003
ENSG00000082438.15	COBLL1	23.5805	0.292635	144	0.192159
ENSG00000166685.11	COG1	20.6425	0.185706	144	0.0382787
ENSG00000135775.13	COG2	21.3494	0.185533	144	0.13605
ENSG00000136152.14	COG3	20.377	0.193112	143	-0.0887274
ENSG00000103051.18	COG4	21.0459	0.210413	144	0.0322964
ENSG00000164597.13	COG5	20.6554	0.154735	144	0.139855
ENSG00000133103.16	COG6	21.2037	0.15374	144	0.0815361
ENSG00000168434.12	COG7	19.6274	0.202009	144	0.145707
ENSG00000272617.2	COG8	20.301	0.203307	141
ENSG00000121058.4	COIL	19.7856	0.224306	144	0.0633658
ENSG00000111799.20	COL12A1	23.6684	0.427197	144	0.251082
ENSG00000187955.11	COL14A1	25.906	0.594139	144	0.2971
ENSG00000204291.10	COL15A1	20.2463	0.390094	144	0.0219907
ENSG00000084636.17	COL16A1	19.5657	0.54156	136	-0.0977778
ENSG00000182871.14	COL18A1	24.2735	0.305713	144	-0.0871521
ENSG00000108821.13	COL1A1	29.1355	0.48882	144	0.0628037
ENSG00000164692.17	COL1A2	28.3226	0.49219	144	0.0864119
ENSG00000124749.16	COL21A1	19.2671	0.699873	140	0.202936
ENSG00000169436.16	COL22A1	20.4339	0.423871	135
ENSG00000050767.15	COL23A1	14.5677	0.415105	76
ENSG00000215018.9	COL28A1	19.9142	0.430437	144	0.144528
ENSG00000139219.17	COL2A1	21.4849	0.345176	144
ENSG00000168542.14	COL3A1	25.9326	0.611782	144	0.0186561
ENSG00000187498.14	COL4A1	24.8717	0.421764	144	0.134076
ENSG00000134871.17	COL4A2	24.771	0.390781	144	0.147147
ENSG00000169031.18	COL4A3	19.2702	0.478322	141	-0.0156894
ENSG00000113163.15	COL4A3BP	22.0772	0.119002	144	0.392667
ENSG00000081052.11	COL4A4	18.2488	0.53755	117	0.0212925
ENSG00000130635.15	COL5A1	24.8345	0.435829	144	0.133393
ENSG00000204262.11	COL5A2	24.1379	0.48847	144	0.195892
ENSG00000080573.6	COL5A3	20.8832	0.390616	140	0.165925
ENSG00000142156.14	COL6A1	27.758	0.331127	144	-0.0880908
ENSG00000142173.14	COL6A2	27.4331	0.428788	144	0.0114623
ENSG00000163359.15	COL6A3	27.7985	0.35552	144	-0.00299927
ENSG00000172752.14	COL6A5	17.7797	0.744861	101
ENSG00000206384.10	COL6A6	23.0124	0.448467	144	0.472207
ENSG00000184374.2	COLEC10	19.2514	0.33835	144	0.325303
ENSG00000118004.17	COLEC11	19.8506	0.312381	144	0.354399
ENSG00000158270.11	COLEC12	18.4584	0.518122	105	0.0691769
ENSG00000130309.10	COLGALT1	23.0134	0.17806	144	0.407314
ENSG00000173163.10	COMMD1	21.1953	0.215611	144	0.0786432
ENSG00000145781.8	COMMD10	19.4298	0.292046	144	0.0100724
ENSG00000114744.8	COMMD2	21.1245	0.214952	144	0.0753359
ENSG00000269897.5	COMMD3-BMI1	21.2222	0.233209	144
ENSG00000140365.15	COMMD4	21.0417	0.199374	144	-0.0095109
ENSG00000170619.9	COMMD5	17.8508	0.264465	126	-0.130684
ENSG00000188243.12	COMMD6	21.1837	0.20528	144	-0.130574
ENSG00000149600.11	COMMD7	21.1776	0.185923	144	0.041938
ENSG00000169019.10	COMMD8	18.7771	0.30728	105	0.129242
ENSG00000110442.11	COMMD9	20.0574	0.290254	144	-0.0615592
ENSG00000105664.10	COMP	19.0543	0.487503	144	0.120629
ENSG00000093010.13	COMT	26.8452	0.570572	144	0.360912
ENSG00000165644.10	COMTD1	20.6467	0.323581	144	0.230114
ENSG00000122218.14	COPA	25.3795	0.139257	144	0.0967107
ENSG00000129083.12	COPB1	24.5835	0.159727	144	0.0389099
ENSG00000184432.9	COPB2	25.4748	0.175985	144	-0.11044
ENSG00000105669.13	COPE	22.7922	0.254396	144	-0.0766625
ENSG00000181789.14	COPG1	25.5156	0.156257	144	-0.021353
ENSG00000158623.14	COPG2	21.2942	0.1984	144	0.421018
ENSG00000172301.10	COPRS	16.7328	0.278222	110	0.17399
ENSG00000166200.14	COPS2	22.8726	0.180659	144	-0.0888317
ENSG00000141030.12	COPS3	23.4651	0.133923	144	0.0665363
ENSG00000138663.8	COPS4	22.6102	0.266055	144	0.224496
ENSG00000121022.13	COPS5	23.1475	0.10906	144	-0.0134284
ENSG00000168090.9	COPS6	22.6621	0.158202	144	0.0920857
ENSG00000111652.9	COPS7A	22.1504	0.211719	144	-0.0197185
ENSG00000144524.17	COPS7B	18.985	0.234678	143	0.0321585
ENSG00000198612.10	COPS8	21.081	0.228062	144	-0.114335
ENSG00000111481.9	COPZ1	23.8942	0.215779	144	-0.204299
ENSG00000005243.9	COPZ2	20.8358	0.271356	144	0.256393
ENSG00000135469.13	COQ10A	19.7094	0.371534	135	0.199039
ENSG00000115520.8	COQ10B	18.2894	0.341753	126	0.143726
ENSG00000132423.11	COQ3	23.6286	0.262685	144	0.129421
ENSG00000167113.10	COQ4	15.4392	0.441352	52
ENSG00000110871.14	COQ5	23.1638	0.214892	144	0.166565
ENSG00000119723.16	COQ6	24.9112	0.239598	144	-0.13196
ENSG00000167186.10	COQ7	22.5536	0.227625	144	0.0994629
ENSG00000163050.16	COQ8A	22.6099	0.255019	144	0.300074
ENSG00000123815.11	COQ8B	19.1515	0.496934	121	0.119773
ENSG00000088682.13	COQ9	24.1327	0.313192	144	0.305413
ENSG00000102879.15	CORO1A	24.978	0.321906	144	0.0739873
ENSG00000172725.13	CORO1B	25.2566	0.170496	144	0.159772
ENSG00000110880.10	CORO1C	24.549	0.198118	144	0.0530203
ENSG00000106789.12	CORO2A	19.2135	0.300937	141	0.083145
ENSG00000103647.12	CORO2B	18.3731	0.329048	141	0.177017
ENSG00000167549.18	CORO6	10.9288		16
ENSG00000262246.5	CORO7	22.5418	0.2634	144	0.0355794
ENSG00000103187.7	COTL1	25.8622	0.277914	144	0.151803
ENSG00000166260.10	COX11	18.752	0.315202	112	-0.0709868
ENSG00000178449.8	COX14	20.7665	0.328083	136	0.164119
ENSG00000014919.12	COX15	18.8906	0.326017	137	0.168813
ENSG00000138495.6	COX17	21.7552	0.486815	144	-0.133314
ENSG00000163626.16	COX18	19.5991	0.235356	138	0.324507
ENSG00000240230.5	COX19	15.3124	0.423557	51
ENSG00000203667.9	COX20	22.2743	0.210029	144	0.0407902
ENSG00000131143.8	COX4I1	26.4641	0.205934	144	0.211705
ENSG00000178741.11	COX5A	24.5829	0.429497	144	0.204975
ENSG00000135940.6	COX5B	26.7431	0.372025	144	0.178681
ENSG00000111775.2	COX6A1	16.7805	0.37715	54
ENSG00000126267.8	COX6B1	25.0272	0.308365	144	0.110635
ENSG00000164919.10	COX6C	24.673	0.511659	144	0.261334
ENSG00000161281.10	COX7A1	17.6447	0.46497	82	0.198416
ENSG00000112695.11	COX7A2	25.5736	0.305768	144	0.183641
ENSG00000115944.14	COX7A2L	22.1891	0.360023	144	0.227554
ENSG00000127184.12	COX7C	23.9001	0.575412	144	0.195534
ENSG00000047457.13	CP	26.065	0.673391	144	0.13826
ENSG00000163751.3	CPA3	21.1984	0.604205	144	0.359374
ENSG00000080618.13	CPB2	21.9687	0.457058	144	0.238532
ENSG00000108582.11	CPD	21.8485	0.335717	144	0.453055
ENSG00000109472.13	CPE	18.2194	0.280748	138	0.0271211
ENSG00000137449.15	CPEB2	17.0831	0.341914	71
ENSG00000107864.14	CPEB3	17.4629	0.270647	144	0.207987
ENSG00000113742.12	CPEB4	19.272	0.319687	144	0.159487
ENSG00000145920.14	CPLX2	18.5619	0.45912	144	0.16186
ENSG00000135678.11	CPM	20.6782	0.285317	144	0.175867
ENSG00000120054.11	CPN1	19.9403	0.545711	143	-0.0100523
ENSG00000178772.6	CPN2	21.9958	0.422704	144	0.124959
ENSG00000214078.12	CPNE1	23.3721	0.229116	144	0.331742
ENSG00000140848.16	CPNE2	19.4058	0.237899	144	0.118332
ENSG00000085719.12	CPNE3	24.8716	0.201911	144	0.251305
ENSG00000124772.11	CPNE5	17.4712	0.336094	127	0.0437559
ENSG00000100884.9	CPNE6	18.7773	0.468391	142	0.334112
ENSG00000139117.13	CPNE8	20.382	0.168282	144	0.105932
ENSG00000080819.6	CPOX	24.1392	0.28958	144	0.218246
ENSG00000103381.11	CPPED1	24.9935	0.28082	144	0.29721
ENSG00000104324.15	CPQ	23.0313	0.438504	144	-0.0658683
ENSG00000021826.14	CPS1	30.9292	0.244459	144	0.219101
ENSG00000071894.16	CPSF1	21.3377	0.120723	144	-0.00887802
ENSG00000165934.12	CPSF2	21.3286	0.124036	144	0.0689763
ENSG00000119203.13	CPSF3	20.5653	0.198388	144	0.00868931
ENSG00000160917.14	CPSF4	19.2009	0.336206	143	0.0761418
ENSG00000111605.16	CPSF6	23.0279	0.128529	144	-0.0361326
ENSG00000149532.15	CPSF7	22.5928	0.165013	144	0.0250542
ENSG00000110090.12	CPT1A	25.3338	0.359991	144	0.132391
ENSG00000205560.12	CPT1B	18.3664	0.306352	143	0.0468164
ENSG00000157184.6	CPT2	26.4909	0.343974	144	0.196874
ENSG00000224051.6	CPTP	18.4252	0.266877	140	-0.101281
ENSG00000106066.14	CPVL	23.6064	0.389535	144	0.255221
ENSG00000121898.12	CPXM2	13.517		16
ENSG00000203710.10	CR1	14.1426	0.381401	64
ENSG00000166426.7	CRABP1	19.3655	0.361354	144
ENSG00000143320.8	CRABP2	14.2592	0.427888	47
ENSG00000095321.16	CRAT	25.968	0.183339	144	0.164665
ENSG00000148204.11	CRB2	14.8669		16
ENSG00000113851.14	CRBN	20.0769	0.21053	144	0.159854
ENSG00000118260.14	CREB1	21.2801	0.157432	144	0.290652
ENSG00000060566.13	CREB3L3	20.5156	1.16534	144	0.277318
ENSG00000005339.14	CREBBP	19.0266	0.170352	144	0.185522
ENSG00000143162.7	CREG1	20.9693	0.32787	144	0.0658641
ENSG00000163703.17	CRELD1	21.591	0.363743	144	0.201327
ENSG00000184164.14	CRELD2	22.7723	0.475754	144	0.083742
ENSG00000145708.10	CRHBP	17.2812	0.480737	85	0.287218
ENSG00000182809.10	CRIP2	23.8474	0.327436	144	0.0743944
ENSG00000146215.13	CRIP3	10.9794		8
ENSG00000096006.11	CRISP3	18.0693	0.502097	111	0.0040797
ENSG00000167193.7	CRK	23.5509	0.160468	144	0.230636
ENSG00000099942.12	CRKL	23.0643	0.127124	144	0.110271
ENSG00000176390.11	CRLF3	20.7819	0.229492	144	0.020134
ENSG00000072832.14	CRMP1	21.3671	0.368265	144	0.0881187
ENSG00000101343.14	CRNKL1	21.1883	0.129806	144	0.0905952
ENSG00000058453.16	CROCC	19.9992	0.20998	144	0.0821221
ENSG00000005469.11	CROT	23.6084	0.292052	144	0.411017
ENSG00000132693.12	CRP	24.8311	1.54281	144	0.0890427
ENSG00000095713.13	CRTAC1	17.9237	0.50187	78
ENSG00000170275.14	CRTAP	20.8617	0.250084	144	-0.103994
ENSG00000105662.15	CRTC1	16.4969	0.334871	94	-0.0871372
ENSG00000160741.16	CRTC2	16.3648	0.302638	121	-0.175352
ENSG00000140577.15	CRTC3	16.437	0.35907	108	0.182508
ENSG00000121671.11	CRY2	16.7128	0.334208	88	-0.0966781
ENSG00000109846.7	CRYAB	22.8674	0.332705	144	0.165518
ENSG00000080200.9	CRYBG3	18.8642	0.229853	144	0.0111849
ENSG00000165475.13	CRYL1	27.0396	0.259269	144	0.125135
ENSG00000103316.10	CRYM	24.4305	0.437867	144	0.365569
ENSG00000116791.13	CRYZ	27.8371	0.228861	144	0.465392
ENSG00000205758.11	CRYZL1	21.8963	0.185668	144	0.111104
ENSG00000062485.18	CS	25.7734	0.188966	144	0.235711
ENSG00000009307.15	CSDE1	24.4608	0.155825	144	-0.0041509
ENSG00000124207.16	CSE1L	23.7842	0.130986	144	0.126088
ENSG00000182578.13	CSF1R	15.1595	0.423643	23
ENSG00000169826.7	CSGALNACT2	15.8172	0.34788	32
ENSG00000103653.16	CSK	22.7114	0.146417	144	0.0443148
ENSG00000113712.17	CSNK1A1	22.8219	0.158465	144	-0.0885331
ENSG00000141551.14	CSNK1D	20.87	0.199856	144	-0.0096178
ENSG00000213923.11	CSNK1E	16.6361	0.316975	143	0.0205882
ENSG00000151292.17	CSNK1G3	18.1262	0.305187	133	0.158022
ENSG00000101266.17	CSNK2A1	22.3451	0.120383	144	0.108969
ENSG00000070770.8	CSNK2A2	21.7234	0.174334	144	0.0414357
ENSG00000204435.13	CSNK2B	22.0199	0.29997	144	0.0018622
ENSG00000173546.7	CSPG4	19.0007	0.268988	144	0.0272755
ENSG00000114646.9	CSPG5	12.6259	0.461758	37
ENSG00000159176.13	CSRP1	25.7452	0.340678	144	0.125663
ENSG00000175183.9	CSRP2	22.5873	0.359399	144	0.213695
ENSG00000129170.8	CSRP3	20.6132	0.264046	144	-0.138702
ENSG00000101439.8	CST3	21.3803	0.421063	144	0.367644
ENSG00000121552.3	CSTA	25.374	0.58366	144	0.706744
ENSG00000160213.6	CSTB	25.9198	0.374449	144	0.482145
ENSG00000101138.11	CSTF1	21.2795	0.131755	144	0.124451
ENSG00000101811.13	CSTF2	21.4407	0.14969	144	-0.0988892
ENSG00000177613.8	CSTF2T	19.5711	0.262562	144	-0.0318762
ENSG00000176102.11	CSTF3	21.3069	0.16522	144	-0.109234
ENSG00000150527.16	CTAGE5	16.7239	0.413546	40
ENSG00000267748.4	CTB-102L5.4	16.5017	0.587319	139
ENSG00000167674.14	CTB-50L17.10	24.1979	0.194405	144	0.113379
ENSG00000159692.15	CTBP1	23.2835	0.142333	144	-0.0197789
ENSG00000175029.16	CTBP2	18.7493	0.286933	143	0.028666
ENSG00000117151.12	CTBS	21.9932	0.315561	144	0.321242
ENSG00000273217.1	CTC-432M15.3	19.14	0.427538	107
ENSG00000102974.14	CTCF	21.444	0.229675	144	0.102353
ENSG00000060069.16	CTDP1	20.3731	0.197681	144	-0.0610414
ENSG00000144579.7	CTDSP1	19.4456	0.243898	144	0.238999
ENSG00000137770.13	CTDSPL2	17.4287	0.466877	133	-0.0479577
ENSG00000150281.6	CTF1	19.7964	0.746428	105	0.0019793
ENSG00000118523.5	CTGF	15.734	0.675395	64
ENSG00000116761.11	CTH	27.0231	0.304791	144	0.123794
ENSG00000134030.13	CTIF	19.1563	0.2894	144	0.256005
ENSG00000044115.20	CTNNA1	25.663	0.0988726	144	0.0230949
ENSG00000066032.18	CTNNA2	17.4127	0.392621	143
ENSG00000183230.16	CTNNA3	18.5796	0.381887	144	0.122598
ENSG00000119326.14	CTNNAL1	18.8743	0.294665	137	0.309814
ENSG00000168036.16	CTNNB1	24.7506	0.210598	144	-0.104915
ENSG00000132792.18	CTNNBL1	21.5383	0.151752	144	0.102292
ENSG00000198561.13	CTNND1	24.8832	0.100785	144	0.0314342
ENSG00000169862.18	CTNND2	17.1888	0.374674	143	0.159256
ENSG00000171793.13	CTPS1	22.7106	0.204827	144	0.222828
ENSG00000047230.14	CTPS2	21.887	0.178897	144	0.200305
ENSG00000198730.7	CTR9	21.0495	0.15071	144	0.125591
ENSG00000064601.16	CTSA	23.9083	0.294682	144	0.263244
ENSG00000164733.20	CTSB	27.2363	0.242513	144	0.305682
ENSG00000109861.15	CTSC	23.4962	0.313179	144	0.277335
ENSG00000117984.13	CTSD	28.5257	0.336096	144	0.18629
ENSG00000174080.10	CTSF	21.5526	0.488695	144	-0.0612864
ENSG00000100448.3	CTSG	24.8931	0.537192	144	0.171668
ENSG00000103811.15	CTSH	24.2683	0.454548	144	0.541599
ENSG00000135047.14	CTSL	24.241	0.331329	144	0.122944
ENSG00000256043.2	CTSO	19.2924	0.382928	143	0.0617871
ENSG00000163131.10	CTSS	23.9847	0.343727	144	0.298382
ENSG00000101160.13	CTSZ	26.3585	0.337207	144	0.144836
ENSG00000085733.15	CTTN	24.6405	0.335791	144	-0.103703
ENSG00000143079.14	CTTNBP2NL	16.8453	0.521488	93	0.0273996
ENSG00000142544.6	CTU1	18.7499	0.295378	84	-0.260078
ENSG00000174177.12	CTU2	16.8522	0.396954	93	0.0643792
ENSG00000180891.12	CUEDC1	12.4565		15
ENSG00000107874.10	CUEDC2	10.3499		16
ENSG00000055130.15	CUL1	23.0388	0.105637	144	0.254664
ENSG00000108094.14	CUL2	22.8348	0.147258	144	0.0129908
ENSG00000036257.12	CUL3	23.0704	0.119223	144	0.158664
ENSG00000139842.14	CUL4A	21.9417	0.154429	144	-0.0073936
ENSG00000158290.16	CUL4B	23.0935	0.0990286	144	-0.0262055
ENSG00000166266.13	CUL5	23.1775	0.115117	144	-0.0277192
ENSG00000044090.8	CUL7	16.5471	0.428326	75
ENSG00000112659.13	CUL9	17.4334	0.388099	56
ENSG00000112514.15	CUTA	21.0474	0.319379	144	0.104155
ENSG00000119929.12	CUTC	21.1621	0.264453	144	0.0572656
ENSG00000257923.9	CUX1	21.1177	0.138045	144	0.240353
ENSG00000150316.11	CWC15	19.8312	0.36555	144	-0.0654063
ENSG00000163510.13	CWC22	19.2693	0.20261	144	-0.0806543
ENSG00000273559.4	CWC25	16.9366	0.345988	111	-0.114304
ENSG00000153015.15	CWC27	17.5436	0.286007	128	0.154195
ENSG00000095485.16	CWF19L1	20.9345	0.217388	144	0.34155
ENSG00000152404.15	CWF19L2	18.8499	0.440733	132	-0.0924013
ENSG00000154639.18	CXADR	24.6062	0.241399	144	0.218322
ENSG00000156234.7	CXCL13	14.7061	0.892917	23
ENSG00000154832.14	CXXC1	16.3802	0.713083	78	-0.0344565
ENSG00000018610.13	CXorf56	16.8611	0.304233	125	0.044116
ENSG00000008283.15	CYB561	13.9972	0.372408	22
ENSG00000166347.18	CYB5A	28.9358	0.335776	144	0.235818
ENSG00000103018.16	CYB5B	23.8778	0.236714	144	0.173076
ENSG00000159348.12	CYB5R1	24.3117	0.219479	144	0.130223
ENSG00000166394.14	CYB5R2	19.0025	0.456239	139	0.537793
ENSG00000100243.20	CYB5R3	26.8084	0.216361	144	0.153555
ENSG00000065615.13	CYB5R4	17.2343	0.317955	93	0.393318
ENSG00000051523.10	CYBA	22.5378	0.485804	144	0.10293
ENSG00000165168.7	CYBB	23.6608	0.345918	144	0.0823218
ENSG00000071967.11	CYBRD1	20.6669	0.447231	144	-0.0189215
ENSG00000179091.4	CYC1	24.2022	0.295929	144	0.206844
ENSG00000172115.8	CYCS	26.3243	0.566158	144	0.0398337
ENSG00000273749.4	CYFIP1	23.8791	0.140044	144	-0.100409
ENSG00000055163.19	CYFIP2	19.188	0.323349	144	0.378244
ENSG00000161544.9	CYGB	21.4738	0.355317	144	0.0798074
ENSG00000187954.12	CYHR1	16.9418	0.633491	133	0.0998783
ENSG00000083799.17	CYLD	19.0232	0.141393	142	0.0655627
ENSG00000140465.13	CYP1A1	18.6089	0.750125	99	0.450558
ENSG00000140505.6	CYP1A2	26.4901	1.18626	144	0.443579
ENSG00000119004.15	CYP20A1	22.7716	0.270153	144	0.128222
ENSG00000135929.8	CYP27A1	25.407	0.307495	144	0.187136
ENSG00000197838.4	CYP2A13	14.0424	0.705482	24
ENSG00000255974.7	CYP2A6	26.6736	0.970015	144	0.469349
ENSG00000197408.8	CYP2B6	24.2765	0.849078	144	0.597066
ENSG00000108242.12	CYP2C18	23.5751	0.450469	144	0.274117
ENSG00000165841.9	CYP2C19	22.8485	1.06096	144	0.349305
ENSG00000138115.13	CYP2C8	26.5797	0.684804	144	0.456765
ENSG00000138109.9	CYP2C9	27.1227	0.54822	144	0.147754
ENSG00000100197.20	CYP2D6	24.3876	0.759047	144	0.467849
ENSG00000130649.9	CYP2E1	27.5875	0.513252	144	0.330052
ENSG00000134716.9	CYP2J2	21.6558	0.358656	144	0.32543
ENSG00000167600.13	CYP2S1	16.2402	0.378648	99	-0.0179768
ENSG00000146233.7	CYP39A1	19.4128	0.481288	117	0.331543
ENSG00000160868.14	CYP3A4	27.0899	0.900886	144	0.579638
ENSG00000106258.13	CYP3A5	24.0013	0.510045	144	0.241284
ENSG00000160870.12	CYP3A7	21.1713	1.21535	142	0.649248
ENSG00000187048.12	CYP4A11	25.7879	0.541277	144	0.113407
ENSG00000162365.11	CYP4A22	19.2742	0.343464	136	0.173313
ENSG00000171903.16	CYP4F11	25.9592	0.418038	144	0.256778
ENSG00000186204.14	CYP4F12	22.0399	0.623227	144	0.27639
ENSG00000186115.12	CYP4F2	22.5516	0.70182	144	-0.0228094
ENSG00000186529.15	CYP4F3	24.6963	0.435391	144	0.111722
ENSG00000145476.15	CYP4V2	22.6814	0.538786	144	-0.122622
ENSG00000186377.7	CYP4X1	10.6385		16
ENSG00000001630.15	CYP51A1	23.7563	0.519711	144	0.535371
ENSG00000167910.3	CYP7A1	15.205	0.893637	58
ENSG00000172817.3	CYP7B1	19.5643	0.317272	138	0.0198204
ENSG00000180432.5	CYP8B1	25.1353	0.372137	144	0.186346
ENSG00000142871.16	CYR61	17.2117	0.59473	128	0.0930283
ENSG00000108669.16	CYTH1	19.4828	0.180947	144	0.0625967
ENSG00000008256.15	CYTH3	17.472	0.300465	126	0.179046
ENSG00000100055.20	CYTH4	15.6453	0.308882	84	-0.0730203
ENSG00000180902.17	D2HGDH	22.986	0.430291	144	0.132348
ENSG00000100592.15	DAAM1	19.9654	0.160475	144	0.379746
ENSG00000146122.16	DAAM2	15.8504	0.418495	95	0.0356493
ENSG00000153071.14	DAB2	23.1406	0.273848	144	0.340458
ENSG00000136848.16	DAB2IP	19.2239	0.235336	144	0.106255
ENSG00000197380.10	DACT3	11.3457	0.587331	32
ENSG00000129562.10	DAD1	19.201	0.287459	128	0.0518253
ENSG00000173402.11	DAG1	23.0825	0.2009	144	0.1596
ENSG00000164535.14	DAGLB	19.2014	0.312928	100	0.00992846
ENSG00000110887.7	DAO	24.7383	0.50755	144	0.238917
ENSG00000112977.15	DAP	21.2039	0.599366	144	-0.092085
ENSG00000132676.15	DAP3	21.72	0.236134	144	-0.195794
ENSG00000196730.12	DAPK1	18.6214	0.198933	112	0.0964054
ENSG00000035664.11	DAPK2	14.2843	0.420203	32
ENSG00000167657.13	DAPK3	18.7114	0.217289	142	0.140298
ENSG00000070190.12	DAPP1	14.2377	0.556341	53
ENSG00000115866.10	DARS	25.0559	0.1278	144	0.172387
ENSG00000117593.9	DARS2	23.0814	0.191585	144	0.13393
ENSG00000204209.11	DAXX	16.8253	0.303557	124	0.0615266
ENSG00000071626.16	DAZAP1	22.692	0.168166	144	0.0179648
ENSG00000123454.10	DBH	19.9772	0.469153	133	0.546856
ENSG00000155368.16	DBI	26.5859	0.451025	144	0.195556
ENSG00000113758.13	DBN1	20.8631	0.380617	144	0.313545
ENSG00000136279.20	DBNL	24.2575	0.201278	144	0.127595
ENSG00000138231.12	DBR1	20.2513	0.289208	144	-0.120788
ENSG00000137992.14	DBT	26.2177	0.217395	144	0.29781
ENSG00000145041.15	DCAF1	20.8323	0.189994	144	0.0966999
ENSG00000122741.15	DCAF10	18.0145	0.22602	140	0.132115
ENSG00000100897.17	DCAF11	22.2991	0.296239	144	0.241373
ENSG00000164934.13	DCAF13	19.4124	0.254407	142	0.111721
ENSG00000132017.10	DCAF15	14.431	0.467846	67
ENSG00000139990.17	DCAF5	18.473	0.254363	140	0.0604002
ENSG00000143164.15	DCAF6	19.2523	0.262528	144	0.209956
ENSG00000136485.14	DCAF7	21.2614	0.145742	144	-0.0414793
ENSG00000172992.11	DCAKD	20.7796	0.289683	144	0.2127
ENSG00000161634.11	DCD	23.5523	0.344408	144	-0.0774341
ENSG00000146038.11	DCDC2	13.5951	0.355186	22
ENSG00000156136.9	DCK	18.3596	0.293697	143	0.185311
ENSG00000133083.14	DCLK1	21.2536	0.383959	144
ENSG00000170390.15	DCLK2	16.1771	0.589487	127	-0.0847643
ENSG00000011465.16	DCN	26.013	0.655577	144	-0.0585355
ENSG00000272886.5	DCP1A	15.673	0.355741	40
ENSG00000151065.13	DCP1B	15.4106	0.48093	36
ENSG00000110063.8	DCPS	22.201	0.29525	144	0.0591222
ENSG00000129187.14	DCTD	22.2411	0.291838	144	0.477138
ENSG00000204843.12	DCTN1	24.1554	0.0936089	144	0.04249
ENSG00000175203.15	DCTN2	23.7824	0.249091	144	0.043794
ENSG00000137100.15	DCTN3	22.3599	0.271681	144	0.0979351
ENSG00000132912.12	DCTN4	22.8322	0.114385	144	0.0998704
ENSG00000166847.9	DCTN5	21.9312	0.146637	144	0.051899
ENSG00000104671.7	DCTN6	23.6372	0.177603	144	-0.197407
ENSG00000043093.13	DCUN1D1	22.4677	0.202556	144	0.168728
ENSG00000188215.9	DCUN1D3	17.3546	0.345428	140	0.0905557
ENSG00000109184.14	DCUN1D4	16.3153	0.281746	82	0.0837255
ENSG00000137692.11	DCUN1D5	23.3809	0.331063	144	-0.0839321
ENSG00000169738.7	DCXR	29.4581	0.464	144	0.102827
ENSG00000130311.10	DDA1	16.7881	0.375482	123	-0.0743774
ENSG00000153904.18	DDAH1	26.1021	0.355746	144	0.592255
ENSG00000213722.8	DDAH2	23.5941	0.219644	144	0.122312
ENSG00000167986.13	DDB1	24.9675	0.190946	144	0.162918
ENSG00000134574.11	DDB2	20.6336	0.29924	144	0.365742
ENSG00000132437.17	DDC	24.1593	0.510764	144	0.243432
ENSG00000100523.14	DDHD1	20.5647	0.369023	128	0.0177842
ENSG00000085788.13	DDHD2	16.862	0.319981	142	-0.0354761
ENSG00000197312.11	DDI2	23.7088	0.211866	144	0.047968
ENSG00000203797.9	DDO	21.8193	0.238828	144	0.243806
ENSG00000244038.9	DDOST	26.7202	0.139244	144	-0.134442
ENSG00000204580.13	DDR1	12.7097	0.543628	56
ENSG00000162733.16	DDR2	15.6191	0.384665	76
ENSG00000198171.12	DDRGK1	22.8206	0.222118	144	-0.110872
ENSG00000099977.13	DDT	28.2019	0.810354	144	0.742708
ENSG00000079785.14	DDX1	24.7286	0.115685	144	-0.0583925
ENSG00000178105.9	DDX10	20.8466	0.238596	144	0.0261649
ENSG00000100201.20	DDX17	25.4917	0.120755	144	-0.0122834
ENSG00000088205.12	DDX18	22.2481	0.195428	144	0.0163812
ENSG00000168872.16	DDX19A	24.0091	0.100222	144	-0.113226
ENSG00000157349.16	DDX19B	19.0531	0.500009	85	0.00984718
ENSG00000064703.11	DDX20	18.4505	0.309758	142	-0.0230515
ENSG00000165732.12	DDX21	22.8232	0.501456	144	0.0284926
ENSG00000174243.9	DDX23	22.3511	0.121501	144	0.240354
ENSG00000089737.16	DDX24	21.2344	0.292095	144	0.26258
ENSG00000124228.14	DDX27	21.2473	0.168935	144	0.123695
ENSG00000182810.6	DDX28	19.7515	0.279027	144	-0.128593
ENSG00000125485.17	DDX31	17.2133	0.474337	125	-0.092193
ENSG00000123136.14	DDX39A	21.5243	0.276943	144	0.212187
ENSG00000198563.13	DDX39B	25.4119	0.097244	144	0.100529
ENSG00000215301.9	DDX3X	25.4297	0.249075	144	0.412115
ENSG00000067048.16	DDX3Y	21.5919	0.478895	144
ENSG00000183258.11	DDX41	20.3837	0.195273	144	-0.0192742
ENSG00000198231.12	DDX42	22.635	0.130573	144	-0.0313271
ENSG00000145833.15	DDX46	23.7341	0.14965	144	-0.0360187
ENSG00000213782.7	DDX47	19.8738	0.219373	144
ENSG00000108654.13	DDX5	24.0417	0.252376	144	0.181556
ENSG00000107625.12	DDX50	19.1991	0.193966	144	-0.112686
ENSG00000185163.9	DDX51	21.6582	0.30843	117	0.223471
ENSG00000278053.4	DDX52	19.3839	0.245137	124	-0.0544114
ENSG00000123064.12	DDX54	21.7143	0.129273	144	0.0366849
ENSG00000111364.15	DDX55	16.2524	0.402982	113	0.124781
ENSG00000136271.10	DDX56	18.9333	0.229669	144	-0.0113941
ENSG00000107201.9	DDX58	22.0193	0.332315	144	0.327464
ENSG00000118197.13	DDX59	19.3374	0.289022	122	0.15766
ENSG00000110367.11	DDX6	23.0276	0.0964545	144	-0.0078216
ENSG00000137628.16	DDX60	20.9707	0.317563	144	0.449794
ENSG00000104325.6	DECR1	28.5942	0.295438	144	0.489397
ENSG00000242612.6	DECR2	25.5841	0.400052	144	0.487388
ENSG00000023892.10	DEF6	18.0102	0.306863	140	0.0631642
ENSG00000206047.2	DEFA1	27.391	0.76727	144
ENSG00000239839.6	DEFA3	18.0658	0.665135	132	0.187856
ENSG00000164821.4	DEFA4	15.6381	0.712402	104	0.0879549
ENSG00000143753.12	DEGS1	17.6582	0.349974	126	-0.0993047
ENSG00000124795.14	DEK	23.8802	0.167105	144	0.128984
ENSG00000119522.16	DENND1A	20.3413	0.156748	144	0.0634276
ENSG00000213047.12	DENND1B	17.4387	0.683889	133	0.152285
ENSG00000162777.16	DENND2D	17.8432	0.291934	136	0.37471
ENSG00000105339.10	DENND3	18.0451	0.288454	100	0.248156
ENSG00000174485.15	DENND4A	21.2876	0.248014	144	0.0918829
ENSG00000198837.9	DENND4B	17.6064	0.345299	94	-0.122489
ENSG00000137145.20	DENND4C	20.9168	0.123397	144	0.00650781
ENSG00000170456.15	DENND5B	17.2906	0.253457	135	0.0448305
ENSG00000174839.12	DENND6A	16.1658	0.512552	98	-0.200665
ENSG00000139726.10	DENR	23.7784	0.222503	144	0.0648935
ENSG00000100150.16	DEPDC5	17.8264	0.322981	137	0.106564
ENSG00000121690.10	DEPDC7	19.7774	0.255261	134	0.144463
ENSG00000155792.9	DEPTOR	21.2872	0.312218	144	0.2708
ENSG00000023697.12	DERA	23.6966	0.293652	144	0.0162905
ENSG00000136986.9	DERL1	20.3622	0.295625	104	0.125656
ENSG00000072849.10	DERL2	20.6801	0.398616	135	0.176151
ENSG00000175084.11	DES	25.4068	0.257969	144	0.0261032
ENSG00000100418.7	DESI1	17.3148	0.26589	61
ENSG00000160049.11	DFFA	21.9411	0.152404	144	0.125652
ENSG00000105928.13	DFNA5	19.6312	0.251786	144	0.437147
ENSG00000185000.11	DGAT1	19.1316	0.360391	134	0.421704
ENSG00000062282.14	DGAT2	18.3143	0.375158	135	0.29966
ENSG00000100056.11	DGCR14	17.9726	0.247487	141	0.0966933
ENSG00000128191.15	DGCR8	18.7062	0.285772	144	-0.0514423
ENSG00000065357.19	DGKA	19.0597	0.23983	132	0.0781225
ENSG00000136267.13	DGKB	18.5335	0.534107	91
ENSG00000153933.9	DGKE	13.8277	0.30065	32
ENSG00000102780.16	DGKH	12.7128		16
ENSG00000145214.13	DGKQ	15.4165	0.317905	88	0.135948
ENSG00000149091.15	DGKZ	16.5731	0.338109	116	0.142793
ENSG00000114956.19	DGUOK	21.1396	0.267648	142	-0.0710638
ENSG00000116133.11	DHCR24	24.9461	0.472018	144	0.415608
ENSG00000172893.15	DHCR7	24.7875	0.492161	144	0.38988
ENSG00000117682.16	DHDDS	14.4592	0.459095	59
ENSG00000228716.6	DHFR	22.1188	0.855903	144	0.239583
ENSG00000102967.11	DHODH	21.5249	0.371796	144	-0.19037
ENSG00000095059.15	DHPS	17.3166	0.298948	142	0.120537
ENSG00000157379.13	DHRS1	25.6533	0.599498	144	0.353401
ENSG00000278535.4	DHRS11	21.8626	0.26874	144	0.212101
ENSG00000167536.13	DHRS13	13.8597	0.497715	38
ENSG00000100867.14	DHRS2	23.5579	1.2983	144	0.726289
ENSG00000162496.8	DHRS3	22.5068	0.325579	144	0.0663482
ENSG00000157326.18	DHRS4	26.8166	0.329986	144	0.341961
ENSG00000100612.13	DHRS7	25.1844	0.350848	144	0.575388
ENSG00000109016.17	DHRS7B	22.1097	0.301323	144	0.0102702
ENSG00000181192.11	DHTKD1	25.6748	0.442846	144	-0.0767523
ENSG00000109606.12	DHX15	23.5463	0.139538	144	0.25368
ENSG00000204560.9	DHX16	22.5984	0.131054	144	-0.0245831
ENSG00000067248.9	DHX29	21.7876	0.157406	144	0.22044
ENSG00000132153.14	DHX30	22.5453	0.159796	144	-0.0610744
ENSG00000089876.11	DHX32	15.7802	0.409931	76
ENSG00000005100.12	DHX33	19.1871	0.46028	99	-0.048068
ENSG00000134815.18	DHX34	17.0591	0.32497	54
ENSG00000101452.14	DHX35	16.128	0.337209	79	0.0157496
ENSG00000174953.13	DHX36	20.1304	0.156115	144	0.196371
ENSG00000150990.7	DHX37	19.204	0.352953	144	-0.00782079
ENSG00000140829.11	DHX38	20.918	0.117843	144	0.108257
ENSG00000163214.20	DHX57	17.3573	0.234367	144	0.238596
ENSG00000108771.12	DHX58	17.26	0.49823	142	0.382719
ENSG00000067596.10	DHX8	18.8438	0.220469	143	0.0819104
ENSG00000135829.16	DHX9	24.995	0.107806	144	0.1147
ENSG00000184047.16	DIABLO	24.5842	0.229566	144	-0.0454799
ENSG00000131504.15	DIAPH1	25.0889	0.126838	144	0.251233
ENSG00000147202.17	DIAPH2	22.2538	0.161155	144	0.138779
ENSG00000100697.14	DICER1	20.6315	0.188702	144	0.156358
ENSG00000101191.16	DIDO1	20.7447	0.220998	144	0.147947
ENSG00000117597.17	DIEXF	18.3251	0.295949	141	0.125583
ENSG00000086189.9	DIMT1	17.8896	0.314514	127	-0.0957348
ENSG00000211452.10	DIO1	20.9833	0.492668	144	0.393311
ENSG00000160305.17	DIP2A	20.666	0.280276	132	-0.172856
ENSG00000066084.12	DIP2B	21.8634	0.126361	144	0.104059
ENSG00000151240.16	DIP2C	19.8604	0.160712	144	0.3621
ENSG00000165023.6	DIRAS2	14.2189	0.510246	45
ENSG00000083520.14	DIS3	21.8588	0.174692	144	0.000810114
ENSG00000144535.19	DIS3L2	21.4132	0.146966	144	0.14743
ENSG00000162946.21	DISC1	14.8335	0.804563	36
ENSG00000130826.17	DKC1	23.3886	0.15053	144	0.0576415
ENSG00000050165.17	DKK3	13.7588	0.472279	56
ENSG00000150768.15	DLAT	24.8123	0.271634	144	0.183483
ENSG00000164741.14	DLC1	15.6839	0.460435	74
ENSG00000091140.13	DLD	26.758	0.237138	144	-0.0169359
ENSG00000075711.20	DLG1	23.0981	0.110863	144	0.222825
ENSG00000150672.16	DLG2	18.1725	0.383038	135	0.16061
ENSG00000082458.11	DLG3	18.6523	0.236235	96	0.165757
ENSG00000132535.18	DLG4	18.3136	0.251141	144	0.107084
ENSG00000080845.17	DLGAP4	20.5127	0.233197	144	0.0501763
ENSG00000119689.14	DLST	26.5724	0.274197	144	0.173167
ENSG00000178028.13	DMAP1	19.0143	0.33455	143	0.05478
ENSG00000187908.16	DMBT1	16.0713	0.411247	105
ENSG00000198947.15	DMD	22.7207	0.159979	144	0.0516855
ENSG00000132837.14	DMGDH	26.7752	0.305181	144	0.0644734
ENSG00000158856.17	DMTN	21.9758	0.452089	144	0.373087
ENSG00000185800.11	DMWD	15.1468	0.46304	127	-0.00550676
ENSG00000172869.14	DMXL1	19.2491	0.178723	144	0.154892
ENSG00000104093.13	DMXL2	19.2178	0.227992	144	0.173792
ENSG00000164818.15	DNAAF5	16.9413	0.320626	122	0.0221169
ENSG00000086061.15	DNAJA1	24.7435	0.223485	144	0.00756139
ENSG00000069345.11	DNAJA2	24.7708	0.131917	144	0.204062
ENSG00000103423.13	DNAJA3	23.8351	0.182886	144	0.0835937
ENSG00000140403.12	DNAJA4	18.9728	0.471193	143	0.231512
ENSG00000132002.7	DNAJB1	24.0886	0.233823	144	-0.0213082
ENSG00000090520.11	DNAJB11	25.0695	0.312787	144	0.0905825
ENSG00000148719.14	DNAJB12	21.6147	0.162335	144	0.236365
ENSG00000164031.16	DNAJB14	18.2699	0.328117	140	0.040621
ENSG00000135924.15	DNAJB2	20.92	0.193346	144	0.043574
ENSG00000162616.8	DNAJB4	21.3424	0.249906	144	-0.15434
ENSG00000137094.14	DNAJB5	17.219	0.365889	73
ENSG00000105993.14	DNAJB6	20.608	0.230935	144	-0.193199
ENSG00000128590.4	DNAJB9	23.9379	0.628614	144	0.0277931
ENSG00000136770.10	DNAJC1	22.0592	0.308787	144	0.26368
ENSG00000077232.17	DNAJC10	20.7222	0.294447	144	0.00875768
ENSG00000007923.15	DNAJC11	23.7529	0.149658	144	0.00981663
ENSG00000108176.14	DNAJC12	21.3188	0.366156	144	0.37144
ENSG00000138246.15	DNAJC13	21.5989	0.120002	144	-0.028727
ENSG00000135392.15	DNAJC14	15.7346	0.278883	110	0.0291103
ENSG00000116138.12	DNAJC16	20.0032	0.205815	144	0.0547978
ENSG00000104129.9	DNAJC17	19.4582	0.266159	144	0.130751
ENSG00000205981.6	DNAJC19	22.3517	0.287105	144	0.0141585
ENSG00000105821.14	DNAJC2	20.7991	0.219671	144	-0.171423
ENSG00000168724.14	DNAJC21	20.1893	0.204643	144	0.301607
ENSG00000059769.19	DNAJC25	22.6648	0.295605	144	0.0560238
ENSG00000102580.14	DNAJC3	24.4081	0.431479	144	0.209373
ENSG00000101152.10	DNAJC5	22.5625	0.335757	144	-0.109324
ENSG00000116675.15	DNAJC6	17.803	0.346834	142	0.0399129
ENSG00000168259.14	DNAJC7	22.6059	0.38827	144	0.160742
ENSG00000126698.10	DNAJC8	23.1673	0.259741	144	0.196002
ENSG00000213551.4	DNAJC9	20.5188	0.233148	144	0.117566
ENSG00000100246.12	DNAL4	15.9104	0.580902	104	0.187148
ENSG00000013563.13	DNASE1L1	15.0667	0.223835	45
ENSG00000163687.13	DNASE1L3	19.0583	0.326827	140	0.37102
ENSG00000105612.8	DNASE2	23.2212	0.247578	144	0.342573
ENSG00000213221.4	DNLZ	18.1076	0.344089	123	-0.0219228
ENSG00000106976.20	DNM1	21.8026	0.313122	144	0.338162
ENSG00000087470.17	DNM1L	23.7891	0.137204	144	0.136457
ENSG00000079805.16	DNM2	24.6167	0.111623	144	0.0587381
ENSG00000197959.13	DNM3	18.7281	0.281325	144	0.103102
ENSG00000107554.16	DNMBP	18.2637	0.221184	144	-0.111586
ENSG00000130816.14	DNMT1	19.6142	0.236887	144	0.155672
ENSG00000119772.16	DNMT3A	11.3824		14
ENSG00000088305.18	DNMT3B	18.1881	0.660118	58
ENSG00000123992.18	DNPEP	24.2631	0.186771	144	0.233108
ENSG00000112667.12	DNPH1	25.133	0.207609	144	0.344008
ENSG00000101457.12	DNTTIP1	15.1945	0.921472	52
ENSG00000067334.13	DNTTIP2	20.1072	0.245531	144	-0.293521
ENSG00000149927.17	DOC2A	19.184	0.337181	46
ENSG00000150760.12	DOCK1	22.9572	0.137709	144	0.27776
ENSG00000135905.18	DOCK10	18.8424	0.25533	144	-0.0202965
ENSG00000147251.15	DOCK11	18.5807	0.248279	144	0.246053
ENSG00000134516.15	DOCK2	20.6628	0.225886	144	0.0278418
ENSG00000128512.20	DOCK4	20.1853	0.155349	144	0.102942
ENSG00000147459.17	DOCK5	19.5487	0.187264	144	0.13396
ENSG00000130158.13	DOCK6	18.431	0.21588	143	0.0726663
ENSG00000116641.17	DOCK7	21.444	0.114159	144	-0.0485844
ENSG00000107099.15	DOCK8	20.1502	0.234663	144	0.36092
ENSG00000088387.18	DOCK9	19.8222	0.200218	144	-0.057422
ENSG00000129932.7	DOHH	18.8611	0.363487	141	0.052509
ENSG00000115325.13	DOK1	14.336	0.664959	64
ENSG00000147443.12	DOK2	19.7191	0.211174	144	0.178499
ENSG00000146094.13	DOK3	17.3538	0.377833	124	0.160302
ENSG00000167130.17	DOLPP1	17.5368	0.351796	43
ENSG00000142197.12	DOPEY2	19.6048	0.275438	144	0.537837
ENSG00000166171.12	DPCD	16.7966	0.319329	125	0.0757489
ENSG00000015413.9	DPEP1	14.9868	0.570681	21
ENSG00000133884.9	DPF2	19.419	0.163555	144	0.0056704
ENSG00000108963.17	DPH1	19.6208	0.328317	104	-0.0807406
ENSG00000132768.13	DPH2	18.9125	0.276703	143	-0.0240887
ENSG00000117543.20	DPH5	21.4825	0.189118	144	0.10606
ENSG00000134146.11	DPH6	15.9539	0.494377	120	0.254588
ENSG00000148399.12	DPH7	16.7908	0.275965	127	-0.0498123
ENSG00000000419.12	DPM1	21.5313	0.294253	144	-0.0883027
ENSG00000179085.7	DPM3	19.3701	0.362341	138	-0.00594803
ENSG00000254986.7	DPP3	24.8999	0.183385	144	0.298233
ENSG00000197635.9	DPP4	23.4652	0.321919	144	0.309722
ENSG00000130226.16	DPP6	19.4722	0.33179	144
ENSG00000176978.13	DPP7	23.0792	0.4263	144	0.0143305
ENSG00000074603.18	DPP8	15.5885	0.475764	128	-0.0682768
ENSG00000142002.16	DPP9	22.9711	0.16613	144	0.16496
ENSG00000143196.4	DPT	23.9905	0.500749	144	-0.0603533
ENSG00000173852.14	DPY19L1	20.0929	0.207437	144	0.13478
ENSG00000178904.18	DPY19L3	15.7837	0.495976	86	0.155832
ENSG00000156162.16	DPY19L4	16.2708	0.293316	90	0.205225
ENSG00000162961.13	DPY30	21.3748	0.504793	144	0.0873581
ENSG00000188641.12	DPYD	23.9946	0.294798	144	0.303526
ENSG00000147647.12	DPYS	27.9271	0.345199	144	0.256518
ENSG00000092964.17	DPYSL2	25.6729	0.294962	144	0.30396
ENSG00000113657.12	DPYSL3	23.3588	0.443322	144	0.303636
ENSG00000151640.12	DPYSL4	20.6759	0.239962	144	0.0816901
ENSG00000157851.16	DPYSL5	28.0072	0.239838	144
ENSG00000117505.12	DR1	19.9319	0.267982	142	-0.0594715
ENSG00000175550.7	DRAP1	20.1507	0.275745	144	-0.00844276
ENSG00000185721.12	DRG1	23.2381	0.162216	144	-0.217917
ENSG00000108591.9	DRG2	21.6098	0.252909	144	0.278919
ENSG00000134765.9	DSC1	14.8585	0.374507	39
ENSG00000134755.14	DSC2	21.375	0.239313	144	0.252711
ENSG00000157538.13	DSCR3	19.513	0.294524	138	-0.213725
ENSG00000134760.5	DSG1	17.5353	0.392294	127	0.119531
ENSG00000046604.12	DSG2	22.8753	0.211625	144	0.237721
ENSG00000149636.15	DSN1	17.1554	0.391337	134	0.0419764
ENSG00000096696.13	DSP	24.92	0.196857	144	-9.17878e-05
ENSG00000151914.19	DST	22.4602	0.144702	144	0.209808
ENSG00000125868.15	DSTN	25.5896	0.255903	144	0.241035
ENSG00000125821.11	DTD1	20.3712	0.276684	144	0.306423
ENSG00000129480.12	DTD2	15.0274	0.160992	46
ENSG00000134769.21	DTNA	18.7226	0.649452	144	0.339422
ENSG00000138101.18	DTNB	20.8307	0.146612	144	0.181826
ENSG00000047579.19	DTNBP1	19.7785	0.287401	144	0.12558
ENSG00000169570.9	DTWD2	17.0989	0.504916	132	0.298623
ENSG00000135144.7	DTX1	13.2976	0.741415	43
ENSG00000163840.9	DTX3L	23.4732	0.232611	144	0.200041
ENSG00000110042.7	DTX4	14.5998	0.346053	39
ENSG00000168393.12	DTYMK	23.4804	0.163973	144	0.209246
ENSG00000169718.17	DUS1L	16.0999	0.323203	96	0.0117395
ENSG00000167264.17	DUS2	18.3284	0.246803	114	0.0378825
ENSG00000141994.15	DUS3L	18.8471	0.380441	144	0.129388
ENSG00000120129.5	DUSP1	17.2008	0.303494	49
ENSG00000112679.14	DUSP22	17.6545	0.401847	140	-0.0349959
ENSG00000158716.8	DUSP23	21.9746	0.338344	144	0.00914851
ENSG00000108861.8	DUSP3	24.2511	0.231869	144	0.199039
ENSG00000128951.13	DUT	21.0447	0.28844	144	-0.115277
ENSG00000107404.19	DVL1	17.6507	0.270967	137	-0.0170411
ENSG00000004975.11	DVL2	18.9849	0.182692	144	0.226618
ENSG00000161202.17	DVL3	15.547	0.477657	77
ENSG00000141627.13	DYM	15.5716	0.467537	70
ENSG00000197102.10	DYNC1H1	24.8604	0.103813	144	0.0465881
ENSG00000158560.14	DYNC1I1	18.5431	0.325897	144	0.0486099
ENSG00000077380.15	DYNC1I2	23.9941	0.154451	144	-0.0548936
ENSG00000144635.8	DYNC1LI1	22.7585	0.105197	144	0.172512
ENSG00000135720.12	DYNC1LI2	22.7507	0.1939	144	-0.0131292
ENSG00000088986.10	DYNLL1	24.4525	0.351701	144	-0.00515609
ENSG00000264364.2	DYNLL2	24.8131	0.19423	144	0.0979644
ENSG00000125971.16	DYNLRB1	22.2329	0.21046	144	0.0827683
ENSG00000146425.10	DYNLT1	21.7828	0.197236	144	0.20224
ENSG00000165169.10	DYNLT3	18.4619	0.401147	118	0.140383
ENSG00000157540.19	DYRK1A	19.2691	0.247611	128	-0.218932
ENSG00000135636.13	DYSF	23.1302	0.187859	144	0.301886
ENSG00000205250.8	E2F4	15.8081	0.411764	80
ENSG00000103356.15	EARS2	21.8594	0.29536	144	0.29027
ENSG00000147654.14	EBAG9	19.5633	0.373312	143	0.0393325
ENSG00000117395.12	EBNA1BP2	23.4654	0.253643	144	0.0741882
ENSG00000147155.10	EBP	20.0722	0.543794	117	0.255857
ENSG00000122882.10	ECD	18.0943	0.247559	98	0.0568024
ENSG00000117298.14	ECE1	21.7814	0.16109	144	0.492618
ENSG00000145194.17	ECE2	15.5027	0.453085	31
ENSG00000104823.8	ECH1	28.0115	0.208927	144	-0.0446729
ENSG00000093144.18	ECHDC1	25.4728	0.216644	144	0.343871
ENSG00000121310.16	ECHDC2	26.1528	0.326751	144	0.0681844
ENSG00000134463.14	ECHDC3	26.2782	0.42444	144	0.252131
ENSG00000127884.4	ECHS1	30.3221	0.231947	144	0.142585
ENSG00000167969.12	ECI1	25.5162	0.336966	144	-0.0184032
ENSG00000198721.12	ECI2	26.2913	0.244709	144	0.2396
ENSG00000143369.14	ECM1	21.5506	0.502776	144	0.363568
ENSG00000130159.13	ECSIT	19.4152	0.447852	144	0.0335821
ENSG00000179151.11	EDC3	19.8709	0.191504	144	0.0980959
ENSG00000038358.14	EDC4	23.5556	0.137692	144	0.288979
ENSG00000134109.10	EDEM1	16.7797	0.316761	97	0.132562
ENSG00000088298.12	EDEM2	16.5617	0.308982	72
ENSG00000116406.18	EDEM3	20.6763	0.190986	144	0.225312
ENSG00000107223.12	EDF1	23.8547	0.303518	144	0.166363
ENSG00000164176.12	EDIL3	12.9391	0.290486	68
ENSG00000102189.16	EEA1	24.4883	0.142906	144	0.195841
ENSG00000156508.17	EEF1A1	29.2474	0.170173	144	0.00892158
ENSG00000101210.10	EEF1A2	22.3101	0.608359	144	0.193914
ENSG00000150456.10	EEF1AKMT1	18.646	0.224353	144	0.231681
ENSG00000114942.13	EEF1B2	25.9016	0.351992	144	0.0251566
ENSG00000104529.17	EEF1D	26.0649	0.296261	144	-0.164378
ENSG00000124802.11	EEF1E1	22.5588	0.260129	144	0.211285
ENSG00000254772.9	EEF1G	26.7689	0.153025	144	0.0239928
ENSG00000167658.15	EEF2	28.0579	0.186046	144	-0.036929
ENSG00000103319.11	EEF2K	20.5551	0.263339	144	0.0931409
ENSG00000132394.10	EEFSEC	22.7879	0.223534	144	0.198425
ENSG00000122547.10	EEPD1	17.1672	0.370461	114	-0.0520282
ENSG00000115380.19	EFEMP1	22.6215	0.691003	144	-0.021991
ENSG00000172638.12	EFEMP2	18.7395	0.366968	144	0.227401
ENSG00000115468.11	EFHD1	22.0294	0.708283	144	0.739403
ENSG00000142634.12	EFHD2	24.1096	0.205034	144	0.557021
ENSG00000140598.13	EFL1	22.6177	0.171115	144	0.342042
ENSG00000169242.11	EFNA1	13.3313		8
ENSG00000090776.5	EFNB1	19.1702	0.281205	142	0.147354
ENSG00000125266.6	EFNB2	14.8243	0.344684	99	0.164916
ENSG00000132294.14	EFR3A	21.3073	0.17091	144	0.100446
ENSG00000108883.12	EFTUD2	23.4285	0.0965783	144	-0.00678567
ENSG00000198759.11	EGFL6	13.8784		8
ENSG00000172889.15	EGFL7	21.4129	0.361876	144	-0.155079
ENSG00000164318.17	EGFLAM	18.0275	0.485949	89	0.180708
ENSG00000146648.17	EGFR	23.1817	0.23255	144	0.345936
ENSG00000135766.8	EGLN1	21.7761	0.227522	144	0.349159
ENSG00000122877.15	EGR2	16.3854		16
ENSG00000115504.14	EHBP1	23.5811	0.252805	144	0.149627
ENSG00000173442.12	EHBP1L1	20.6529	0.237899	144	0.192897
ENSG00000110047.17	EHD1	23.8501	0.155925	144	0.125738
ENSG00000024422.11	EHD2	24.5039	0.250099	144	0.175716
ENSG00000013016.15	EHD3	24.9674	0.237237	144	0.352729
ENSG00000103966.10	EHD4	23.7842	0.282952	144	0.226798
ENSG00000113790.10	EHHADH	28.0241	0.325816	144	-0.0328422
ENSG00000181090.19	EHMT1	19.1543	0.235664	144	0.0689494
ENSG00000204371.11	EHMT2	22.5148	0.230216	142	0.0554645
ENSG00000149547.14	EI24	22.6532	0.334083	144	0.171994
ENSG00000173812.10	EIF1	22.8745	0.308696	144	0.149743
ENSG00000175376.8	EIF1AD	18.477	0.51798	133	0.137146
ENSG00000173674.10	EIF1AX	25.0964	0.307543	144	0.368302
ENSG00000198692.9	EIF1AY	17.2589	0.771674	69
ENSG00000114784.3	EIF1B	19.2579	0.318741	113	0.0108328
ENSG00000144895.11	EIF2A	22.9875	0.225722	144	0.119463
ENSG00000055332.16	EIF2AK2	22.5982	0.172903	144	0.328965
ENSG00000172071.11	EIF2AK3	16.7292	0.275414	136	-0.00823204
ENSG00000128829.11	EIF2AK4	19.1234	0.245434	141	-0.0708096
ENSG00000111361.12	EIF2B1	22.2289	0.181898	144	0.0421236
ENSG00000119718.10	EIF2B2	22.6138	0.149529	144	0.114988
ENSG00000070785.16	EIF2B3	22.4565	0.159589	144	-0.0378726
ENSG00000115211.15	EIF2B4	22.1479	0.183828	144	0.0234513
ENSG00000145191.12	EIF2B5	22.3314	0.130846	144	0.0578666
ENSG00000143486.15	EIF2D	21.9603	0.158752	144	0.287442
ENSG00000134001.12	EIF2S1	25.1781	0.136361	144	-0.139016
ENSG00000125977.6	EIF2S2	24.6525	0.208257	144	-0.105445
ENSG00000130741.10	EIF2S3	24.6826	0.141946	144	0.104054
ENSG00000107581.12	EIF3A	25.3505	0.104118	144	-0.0217521
ENSG00000106263.17	EIF3B	24.3086	0.121064	144	-0.0722875
ENSG00000184110.14	EIF3C	24.4315	0.10704	144	-0.0478809
ENSG00000205609.12	EIF3CL	11.0545		8
ENSG00000100353.17	EIF3D	24.3066	0.133128	144	0.0100259
ENSG00000104408.9	EIF3E	23.8229	0.142215	144	-0.135165
ENSG00000175390.13	EIF3F	23.6776	0.147101	144	-0.216627
ENSG00000130811.11	EIF3G	24.1593	0.179112	144	0.0291312
ENSG00000147677.10	EIF3H	24.1509	0.111288	144	0.0237889
ENSG00000084623.11	EIF3I	24.6036	0.124091	144	0.220599
ENSG00000104131.12	EIF3J	24.3799	0.371493	144	0.0536662
ENSG00000178982.9	EIF3K	22.9128	0.161389	144	-0.0435258
ENSG00000100129.17	EIF3L	24.3215	0.122262	144	-0.123259
ENSG00000149100.12	EIF3M	22.7435	0.216381	144	0.0489987
ENSG00000161960.14	EIF4A1	26.7078	0.211649	144	0.0901158
ENSG00000156976.16	EIF4A2	24.6196	0.210307	144	0.275758
ENSG00000141543.9	EIF4A3	24.266	0.103062	144	0.14112
ENSG00000063046.17	EIF4B	24.9134	0.207748	144	0.0996728
ENSG00000151247.12	EIF4E	23.5884	0.1673	144	0.011006
ENSG00000135930.13	EIF4E2	20.0003	0.245304	144	-0.0626297
ENSG00000163412.12	EIF4E3	18.0306	0.345027	102	0.168578
ENSG00000187840.4	EIF4EBP1	16.0098	0.561943	49
ENSG00000148730.6	EIF4EBP2	17.8732	0.566227	110	0.115512
ENSG00000184708.17	EIF4ENIF1	16.7829	0.257374	119	0.0567276
ENSG00000114867.20	EIF4G1	24.9072	0.209458	144	0.102252
ENSG00000110321.16	EIF4G2	22.8062	0.156912	144	-0.10659
ENSG00000075151.20	EIF4G3	21.3418	0.217501	144	0.391551
ENSG00000106682.14	EIF4H	24.8413	0.188693	144	-0.049366
ENSG00000100664.10	EIF5	24.612	0.298625	144	0.19231
ENSG00000132507.17	EIF5A	26.6425	0.194534	144	0.177001
ENSG00000163577.7	EIF5A2	18.3735	0.550322	130	0.207657
ENSG00000158417.10	EIF5B	23.5784	0.168312	144	0.0255164
ENSG00000242372.6	EIF6	24.8652	0.220888	144	0.211095
ENSG00000141642.8	ELAC1	16.5968	0.313738	127	0.0466812
ENSG00000006744.18	ELAC2	21.5	0.153833	144	0.0248985
ENSG00000197561.6	ELANE	23.6732	0.58562	144	0.0502748
ENSG00000066044.14	ELAVL1	23.8177	0.115444	144	0.219997
ENSG00000162374.16	ELAVL4	15.847	0.482034	103
ENSG00000120690.15	ELF1	17.8544	0.228434	144	0.107959
ENSG00000109381.19	ELF2	14.9929	0.403567	64
ENSG00000225968.7	ELFN1	17.6296	0.634035	122	0.322288
ENSG00000105656.12	ELL	16.3391	0.345502	94	-0.0202484
ENSG00000118985.15	ELL2	22.4099	0.526865	128	0.126746
ENSG00000155849.15	ELMO1	21.9919	0.134859	144	0.154948
ENSG00000062598.17	ELMO2	20.5779	0.252521	144	0.0524673
ENSG00000179387.9	ELMOD2	22.4362	0.207932	144	0.212691
ENSG00000156030.13	ELMSAN1	17.7503	0.247583	144	0.286515
ENSG00000049540.16	ELN	16.8606	0.672786	94	-0.285562
ENSG00000011007.12	ELOA	21.9086	0.189887	144	0.131193
ENSG00000103363.14	ELOB	25.0207	0.14293	144	0.1858
ENSG00000154582.16	ELOC	23.2072	0.148186	144	-0.0072427
ENSG00000066322.14	ELOVL1	19.2035	0.425342	57
ENSG00000012660.13	ELOVL5	17.9436	0.481734	92	0.212695
ENSG00000134759.13	ELP2	20.8668	0.189484	144	0.0096331
ENSG00000134014.16	ELP3	21.784	0.133627	144	0.00423951
ENSG00000109911.18	ELP4	20.2995	0.135535	144	0.149761
ENSG00000170291.14	ELP5	16.6183	0.248817	100	0.0245335
ENSG00000127463.13	EMC1	22.1302	0.153698	144	0.235607
ENSG00000161671.16	EMC10	21.4687	0.239444	144	-0.117929
ENSG00000104412.7	EMC2	22.1488	0.189657	144	0.0253412
ENSG00000125037.12	EMC3	20.5017	0.243847	143	-0.0887819
ENSG00000128463.12	EMC4	21.8691	0.203989	144	0.168979
ENSG00000127774.6	EMC6	16.6398	0.241175	80	-0.0687632
ENSG00000134153.9	EMC7	21.4191	0.176155	144	-0.0424054
ENSG00000131148.8	EMC8	21.3483	0.199086	144	0.0639571
ENSG00000164035.9	EMCN	11.8028		8
ENSG00000102119.10	EMD	23.1284	0.149012	144	0.138897
ENSG00000126749.14	EMG1	20.1332	0.23644	144	0.0414222
ENSG00000138080.13	EMILIN1	24.7678	0.286323	144	0.0512476
ENSG00000132205.10	EMILIN2	20.9419	0.348745	144	0.075451
ENSG00000066629.16	EML1	21.7322	0.169336	144	0.246738
ENSG00000125746.16	EML2	23.1783	0.225501	144	0.293656
ENSG00000149499.11	EML3	21.7678	0.160597	144	0.180841
ENSG00000143924.18	EML4	25.032	0.168769	144	0.186865
ENSG00000158636.16	EMSY	18.3079	0.441298	90	0.00411581
ENSG00000154380.17	ENAH	21.5806	0.279412	144	0.345193
ENSG00000149218.4	ENDOD1	21.8058	0.247894	144	0.170196
ENSG00000167136.6	ENDOG	19.214	0.48482	144	0.416047
ENSG00000106991.13	ENG	23.4542	0.397393	144	0.22964
ENSG00000167280.16	ENGASE	18.204	0.313385	139	-0.148397
ENSG00000074800.13	ENO1	29.4417	0.131392	144	0.295095
ENSG00000111674.8	ENO2	22.9038	0.266766	144	0.154617
ENSG00000108515.17	ENO3	27.6937	1.10081	144	0.569237
ENSG00000145293.15	ENOPH1	22.9586	0.162761	144	0.131537
ENSG00000132199.18	ENOSF1	23.5882	0.427466	144	0.326003
ENSG00000138792.9	ENPEP	23.0244	0.211736	144	0.431216
ENSG00000197594.11	ENPP1	23.3825	0.264752	144	-0.0276032
ENSG00000136960.12	ENPP2	13.5746	0.590656	50
ENSG00000001561.6	ENPP4	20.8527	0.223272	144	0.261119
ENSG00000164303.10	ENPP6	22.3029	0.412125	126
ENSG00000143420.18	ENSA	21.9365	0.34564	144	0.0225383
ENSG00000138185.18	ENTPD1	20.4407	0.272391	144	0.30698
ENSG00000187097.12	ENTPD5	26.0426	0.461926	144	0.444121
ENSG00000197586.12	ENTPD6	15.121	0.595408	32
ENSG00000198018.6	ENTPD7	12.9743	0.487464	43
ENSG00000163378.13	EOGT	17.8767	0.248663	128	0.259317
ENSG00000100393.12	EP300	18.257	0.286766	138	0.16259
ENSG00000183495.13	EP400	17.7324	0.203489	144	-0.0980662
ENSG00000159023.19	EPB41	24.3737	0.46381	144	0.150624
ENSG00000088367.21	EPB41L1	21.5613	0.237718	144	0.327149
ENSG00000079819.18	EPB41L2	23.9037	0.247501	144	0.158674
ENSG00000082397.17	EPB41L3	22.3264	0.312005	144	0.174454
ENSG00000095203.14	EPB41L4B	16.5647	0.291208	78
ENSG00000115109.13	EPB41L5	22.465	0.229136	144	0.0412065
ENSG00000166947.11	EPB42	23.1478	1.35778	144	0.178344
ENSG00000120616.15	EPC1	11.232	0.503143	36
ENSG00000135999.11	EPC2	14.451	0.650879	58
ENSG00000119888.10	EPCAM	20.1693	0.690475	144	0.354548
ENSG00000086289.11	EPDR1	21.2888	0.390293	144	0.527145
ENSG00000142627.12	EPHA2	17.5953	0.328227	137	0.208084
ENSG00000116106.11	EPHA4	22.036	0.420697	144	0.129284
ENSG00000196411.9	EPHB4	21.5094	0.258686	144	0.362677
ENSG00000143819.12	EPHX1	29.0029	0.368224	144	0.391448
ENSG00000120915.13	EPHX2	27.1693	0.365288	144	0.414889
ENSG00000112425.14	EPM2A	21.5107	0.31667	144	0.103121
ENSG00000178567.7	EPM2AIP1	19.9777	0.20715	144	-0.0972327
ENSG00000063245.14	EPN1	22.5943	0.264152	144	0.0989133
ENSG00000072134.15	EPN2	18.6748	0.228927	144	-0.0357029
ENSG00000261150.2	EPPK1	21.2751	0.598733	144	0.59911
ENSG00000136628.17	EPRS	25.2389	0.110098	144	0.173229
ENSG00000085832.16	EPS15	22.8423	0.100678	144	0.00980446
ENSG00000127527.13	EPS15L1	21.9779	0.159198	144	0.365821
ENSG00000151491.12	EPS8	22.5233	0.226653	144	0.135414
ENSG00000177106.14	EPS8L2	24.7022	0.1882	144	0.499997
ENSG00000121053.5	EPX	21.0969	0.712054	144	-0.0396749
ENSG00000132591.11	ERAL1	17.7568	0.485792	131	0.158183
ENSG00000164307.12	ERAP1	23.792	0.389675	144	0.602622
ENSG00000164308.16	ERAP2	21.4872	0.567152	144	0.688961
ENSG00000141736.13	ERBB2	18.2877	0.690144	144	0.148982
ENSG00000065361.14	ERBB3	14.1621	0.567243	32
ENSG00000112851.14	ERBIN	21.4942	0.146103	144	0.333257
ENSG00000082805.19	ERC1	22.6144	0.109866	144	0.191221
ENSG00000104884.14	ERCC2	16.5207	0.365581	119	-0.0479298
ENSG00000163161.12	ERCC3	18.7255	0.274905	144	-0.0275541
ENSG00000175595.14	ERCC4	18.6669	0.288847	133	0.112275
ENSG00000225830.12	ERCC6	17.3318	0.290836	108	0.0952234
ENSG00000105722.9	ERF	16.1536	0.545191	121	-0.0607267
ENSG00000157554.18	ERG	17.4601	0.346954	87	0.102419
ENSG00000113719.15	ERGIC1	24.6045	0.228888	144	0.229362
ENSG00000087502.17	ERGIC2	19.3829	0.442662	122	-0.102517
ENSG00000125991.19	ERGIC3	23.1491	0.198449	144	0.0638725
ENSG00000100632.10	ERH	22.1923	0.284818	144	0.0112278
ENSG00000104626.14	ERI1	15.3523	0.396705	32
ENSG00000117419.14	ERI3	20.8693	0.193562	144	0.112302
ENSG00000104714.13	ERICH1	11.5776		16
ENSG00000178965.13	ERICH3	17.3144	0.423007	107	0.072944
ENSG00000177459.10	ERICH5	20.7148	0.38258	144	0.428147
ENSG00000068912.13	ERLEC1	22.198	0.238184	144	0.00458919
ENSG00000107566.13	ERLIN1	24.9388	0.226907	144	0.175727
ENSG00000147475.14	ERLIN2	26.0651	0.212172	144	0.275752
ENSG00000136541.14	ERMN	17.7013	0.598048	134	0.236874
ENSG00000099219.13	ERMP1	20.7661	0.230495	144	0.103115
ENSG00000178607.15	ERN1	15.7923	0.41402	55
ENSG00000197930.12	ERO1A	24.1378	0.261326	144	0.0847142
ENSG00000086619.13	ERO1B	20.3008	0.582832	144	0.492962
ENSG00000089248.6	ERP29	25.5609	0.454774	144	0.0203497
ENSG00000023318.7	ERP44	26.0612	0.299639	144	0.0663654
ENSG00000116285.12	ERRFI1	17.1219	0.58316	93	0.335298
ENSG00000149564.11	ESAM	19.7832	0.262574	138	0.00679064
ENSG00000139684.13	ESD	27.1459	0.286537	144	0.159912
ENSG00000089048.14	ESF1	19.1082	0.266155	144	0.102791
ENSG00000187017.15	ESPN	21.6976	0.467199	144	0.328972
ENSG00000103067.13	ESRP2	22.3823	0.194224	144	0.353843
ENSG00000173153.13	ESRRA	15.6891	0.489941	50
ENSG00000139641.12	ESYT1	24.5879	0.167779	144	0.0972382
ENSG00000117868.15	ESYT2	22.5528	0.157722	144	0.252674
ENSG00000120705.12	ETF1	23.5614	0.165448	144	0.279198
ENSG00000140374.15	ETFA	28.88	0.239031	144	0.259579
ENSG00000105379.9	ETFB	28.108	0.210166	144	0.0406297
ENSG00000139160.13	ETFBKMT	12.5246	0.174261	24
ENSG00000171503.11	ETFDH	27.075	0.223917	144	0.283353
ENSG00000205707.10	ETFRF1	18.6311	0.470213	134	0.0288681
ENSG00000105755.7	ETHE1	24.7434	0.424351	144	0.505937
ENSG00000139163.15	ETNK1	18.8473	0.344705	96	0.164564
ENSG00000143845.14	ETNK2	19.9223	0.404748	144	0.250018
ENSG00000164089.8	ETNPPL	21.5259	0.811549	144	0.316491
ENSG00000139083.10	ETV6	15.7499	0.407159	60
ENSG00000115363.13	EVA1A	22.5008	0.308713	144	0.170178
ENSG00000142694.6	EVA1B	16.6337	0.65107	136	-0.126954
ENSG00000185862.6	EVI2B	18.5475	0.360565	131	0.144961
ENSG00000067208.14	EVI5	19.9264	0.173275	144	0.221752
ENSG00000142459.8	EVI5L	16.4797	0.377853	94	-0.0557908
ENSG00000196405.12	EVL	21.5293	0.2679	144	0.38358
ENSG00000167880.7	EVPL	18.0571	0.502173	141	-0.0243323
ENSG00000182944.17	EWSR1	23.9988	0.171497	144	0.0324815
ENSG00000081177.18	EXD2	19.8455	0.180123	144	0.108776
ENSG00000090989.17	EXOC1	21.8254	0.123366	144	-0.217172
ENSG00000112685.13	EXOC2	21.9872	0.137199	144	0.00730081
ENSG00000180104.15	EXOC3	21.8313	0.133244	144	0.133521
ENSG00000283632.2	EXOC3L2	17.4966	0.279068	144	0.0700286
ENSG00000205436.7	EXOC3L4	22.0814	0.338075	144	0.356155
ENSG00000131558.14	EXOC4	21.9908	0.132378	144	-0.0428269
ENSG00000070367.15	EXOC5	21.7733	0.128725	144	-0.0455337
ENSG00000138190.16	EXOC6	20.6816	0.157394	144	0.187552
ENSG00000144036.15	EXOC6B	20.0657	0.134491	144	0.0109976
ENSG00000182473.21	EXOC7	21.8085	0.132421	144	-0.0167974
ENSG00000116903.7	EXOC8	22.0196	0.1164	144	0.136238
ENSG00000157036.12	EXOG	18.8031	0.295086	144	-0.000735851
ENSG00000171311.12	EXOSC1	19.6089	0.283658	144	0.0382504
ENSG00000171824.13	EXOSC10	21.2039	0.138589	144	0.169316
ENSG00000130713.15	EXOSC2	20.6884	0.168659	144	0.118059
ENSG00000107371.12	EXOSC3	20.5369	0.211296	144	-0.0631137
ENSG00000178896.8	EXOSC4	18.6495	0.28673	121	0.126503
ENSG00000077348.8	EXOSC5	18.5214	0.390295	111	-0.0918862
ENSG00000223496.2	EXOSC6	20.1325	0.2382	144	-0.0445183
ENSG00000075914.12	EXOSC7	20.7367	0.168406	144	0.0670198
ENSG00000120699.12	EXOSC8	20.8191	0.165217	144	0.201859
ENSG00000123737.12	EXOSC9	19.112	0.308988	141	0.0608515
ENSG00000151348.13	EXT2	16.9476	0.273089	84	-0.13129
ENSG00000012232.8	EXTL3	14.7834	0.380332	40
ENSG00000158161.15	EYA3	15.9016	0.282043	91	0.309439
ENSG00000092820.17	EZR	26.1006	0.267427	144	0.519033
ENSG00000126218.11	F10	21.6636	0.582467	144	0.170625
ENSG00000088926.13	F11	22.3945	0.470083	144	0.0122629
ENSG00000158769.17	F11R	23.4945	0.236362	144	0.198046
ENSG00000131187.9	F12	22.9772	0.631536	144	0.510515
ENSG00000124491.15	F13A1	25.0394	0.461139	144	0.266422
ENSG00000143278.3	F13B	18.6943	0.746052	141	0.02619
ENSG00000180210.14	F2	24.9717	0.608752	144	0.0438345
ENSG00000117525.13	F3	15.222	0.814562	84	0.134763
ENSG00000198734.10	F5	21.6388	0.352463	144	0.0893529
ENSG00000057593.13	F7	18.8481	0.613895	139	0.139446
ENSG00000185010.13	F8	15.2035	0.712657	62
ENSG00000274791.1	F8A2	16.3358	0.352971	67
ENSG00000101981.10	F9	23.5875	0.471297	144	0.130039
ENSG00000117480.15	FAAH	20.8622	0.397203	144	0.184107
ENSG00000163586.9	FABP1	30.5548	0.299833	144	0.23255
ENSG00000121769.7	FABP3	24.6218	0.350504	144	0.213224
ENSG00000170323.8	FABP4	24.0085	0.658796	144	0.234861
ENSG00000164687.10	FABP5	23.8089	0.460503	144	0.347083
ENSG00000170231.15	FABP6	13.0393		15
ENSG00000164434.11	FABP7	17.2096	0.433087	116
ENSG00000168040.4	FADD	18.4123	0.313394	107	0.100852
ENSG00000149485.18	FADS1	18.6763	0.385378	132	0.364175
ENSG00000134824.13	FADS2	19.6199	0.919278	142	0.672012
ENSG00000221968.8	FADS3	15.464	0.257512	89	0.462209
ENSG00000185104.19	FAF1	21.6726	0.117431	144	-0.111925
ENSG00000113194.12	FAF2	23.0616	0.192789	144	-0.0168828
ENSG00000103876.11	FAH	27.2485	0.310876	144	0.231719
ENSG00000180185.11	FAHD1	25.1931	0.32497	144	0.598272
ENSG00000115042.9	FAHD2A	25.9776	0.177364	144	0.214427
ENSG00000158234.12	FAIM	16.6202	0.435264	60
ENSG00000135472.8	FAIM2	16.402	1.05861	139	0.0642486
ENSG00000167106.11	FAM102A	15.183	0.656486	64
ENSG00000169612.3	FAM103A1	18.2985	0.375938	122	-0.0795955
ENSG00000133193.12	FAM104A	10.7347		8
ENSG00000145569.5	FAM105A	18.5272	0.311033	74
ENSG00000065809.13	FAM107B	21.8138	0.37213	144	0.0864796
ENSG00000166801.15	FAM111A	15.3927	0.315689	109	0.458462
ENSG00000197712.11	FAM114A1	23.3383	0.186791	144	0.255098
ENSG00000055147.18	FAM114A2	22.1986	0.150148	144	0.147835
ENSG00000197798.8	FAM118B	17.2993	0.229924	122	-0.0381018
ENSG00000048828.16	FAM120A	23.7738	0.104082	144	0.141685
ENSG00000112584.13	FAM120B	18.5896	0.205879	144	0.101462
ENSG00000184083.11	FAM120C	18.33	0.295059	132	0.0343926
ENSG00000122591.11	FAM126A	18.4594	0.267274	141	0.100287
ENSG00000155744.9	FAM126B	19.4192	0.337983	92	-0.117098
ENSG00000135842.16	FAM129A	21.5364	0.451538	144	0.286393
ENSG00000136830.11	FAM129B	22.3609	0.238603	144	0.298599
ENSG00000234545.7	FAM133B	18.8848	0.274663	126	0.101732
ENSG00000144567.10	FAM134A	20.0138	0.264467	144	0.126217
ENSG00000154153.13	FAM134B	15.4979	0.579875	76
ENSG00000141699.10	FAM134C	20.3622	0.302082	144	0.0987805
ENSG00000035141.7	FAM136A	21.9821	0.61373	144	0.00138565
ENSG00000138640.14	FAM13A	15.4147	0.408629	62
ENSG00000162391.11	FAM151A	19.7672	0.834805	138	0.55353
ENSG00000051009.10	FAM160A2	18.8248	0.260073	144	-0.0678017
ENSG00000151553.14	FAM160B1	21.7742	0.234408	144	0.152451
ENSG00000158863.21	FAM160B2	13.0324	0.216	23
ENSG00000114023.15	FAM162A	23.5333	0.334933	144	0.188186
ENSG00000054965.10	FAM168A	16.0254	0.415573	83	0.163236
ENSG00000152102.17	FAM168B	10.3802		8
ENSG00000198780.11	FAM169A	19.7479	0.449319	144	0.247628
ENSG00000148468.16	FAM171A1	16.7421	0.33208	118	0.207638
ENSG00000161682.14	FAM171A2	13.8185	0.508829	88	-0.122218
ENSG00000113391.18	FAM172A	17.3524	0.390899	109	-0.00240212
ENSG00000174132.8	FAM174A	16.6897	0.312511	24
ENSG00000163322.13	FAM175A	14.6941	0.287593	67
ENSG00000165660.7	FAM175B	21.8365	0.135045	144	-0.0382626
ENSG00000151327.12	FAM177A1	19.9451	0.333727	144	0.334299
ENSG00000222011.8	FAM185A	21.4614	0.186715	144	0.0836676
ENSG00000172775.16	FAM192A	20.5722	0.354192	144	-0.00174796
ENSG00000183662.10	FAM19A1	12.0363		8
ENSG00000119328.11	FAM206A	18.6095	0.26498	136	0.174352
ENSG00000160256.12	FAM207A	16.5494	0.462725	85	-0.197629
ENSG00000163946.13	FAM208A	18.9476	0.176534	144	0.15512
ENSG00000108021.19	FAM208B	16.6448	0.58109	62
ENSG00000108950.11	FAM20A	17.0637	0.439926	85	-0.0640447
ENSG00000116199.11	FAM20B	18.3191	0.268309	131	0.101242
ENSG00000177706.8	FAM20C	18.7575	0.32452	144	0.0588444
ENSG00000177150.12	FAM210A	22.4449	0.317384	144	0.20508
ENSG00000124098.9	FAM210B	19.649	0.615638	144	0.220024
ENSG00000122378.13	FAM213A	26.0694	0.346523	144	0.418588
ENSG00000157870.14	FAM213B	20.1336	0.277712	142	0.0883385
ENSG00000188732.10	FAM221A	14.7669	0.587393	45
ENSG00000167930.15	FAM234A	21.1774	0.212517	144	0.138667
ENSG00000178033.5	FAM26E	16.5002	0.246457	61
ENSG00000188820.12	FAM26F	15.3909	0.350767	45
ENSG00000071889.16	FAM3A	14.5524	0.625039	39
ENSG00000196937.10	FAM3C	21.9018	0.485377	144	0.201047
ENSG00000119979.16	FAM45A	21.5696	0.162197	144	0.0445002
ENSG00000197872.11	FAM49A	19.336	0.250352	144	0.233844
ENSG00000153310.19	FAM49B	23.7616	0.213338	144	-0.0842304
ENSG00000071859.14	FAM50A	22.4023	0.268701	144	0.256427
ENSG00000039523.19	FAM65A	19.8366	0.1952	144	-0.0810682
ENSG00000111913.17	FAM65B	10.3398		8
ENSG00000154511.11	FAM69A	18.0089	0.410109	127	0.15685
ENSG00000077458.12	FAM76B	14.0113	0.319894	31
ENSG00000188522.14	FAM83G	17.8432	0.477387	108	0.0278791
ENSG00000180921.6	FAM83H	21.1892	0.178775	144	0.141013
ENSG00000168672.3	FAM84B	21.0689	0.195385	144	0.0769045
ENSG00000176973.7	FAM89B	15.5482	0.486835	105	0.0253454
ENSG00000137414.5	FAM8A1	20.1836	0.240201	144	0.0610134
ENSG00000176853.15	FAM91A1	21.5106	0.156402	144	0.29989
ENSG00000153789.12	FAM92B	19.7534	0.323073	122
ENSG00000166797.10	FAM96A	21.9792	0.269819	144	-0.0110738
ENSG00000166595.11	FAM96B	19.204	0.319692	144	-0.202851
ENSG00000119812.18	FAM98A	22.5778	0.199822	144	0.0437348
ENSG00000171262.11	FAM98B	20.8832	0.235802	144	0.107418
ENSG00000130244.12	FAM98C	19.8433	0.390262	144	0.0561281
ENSG00000152767.16	FARP1	23.8561	0.151887	144	-0.026926
ENSG00000006607.13	FARP2	22.7446	0.227191	144	0.053692
ENSG00000145982.11	FARS2	21.197	0.215906	144	0.157146
ENSG00000179115.10	FARSA	23.1677	0.169456	144	-0.0412346
ENSG00000116120.9	FARSB	24.0923	0.171635	144	-0.120081
ENSG00000026103.21	FAS	21.519	0.255029	144	0.444207
ENSG00000169710.8	FASN	27.7758	0.723994	144	0.416257
ENSG00000118246.13	FASTKD2	19.5973	0.254737	144	-0.0561235
ENSG00000215251.3	FASTKD5	20.4824	0.255606	144	0.0578995
ENSG00000083857.13	FAT1	19.163	0.409242	143	0.322061
ENSG00000149806.10	FAU	21.8473	0.56303	144	0.130435
ENSG00000105202.8	FBL	24.5042	0.173847	144	0.237216
ENSG00000162458.12	FBLIM1	20.6454	0.40047	144	0.0878545
ENSG00000077942.18	FBLN1	24.3511	0.548451	144	0.0542857
ENSG00000163520.13	FBLN2	22.5451	0.411768	144	0.163666
ENSG00000140092.14	FBLN5	22.3985	0.616952	144	0.0695674
ENSG00000144152.12	FBLN7	15.9383	0.311561	95	0.0963286
ENSG00000166147.13	FBN1	26.0894	0.9003	144	0.00583444
ENSG00000138829.11	FBN2	22.1473	1.15945	136
ENSG00000165140.9	FBP1	29.3854	0.33205	144	0.283037
ENSG00000130957.4	FBP2	25.8612	0.47293	144	0.194555
ENSG00000155034.18	FBXL18	15.3146	0.222174	90	-0.0980875
ENSG00000108306.11	FBXL20	18.6975	0.296859	144	0.0268727
ENSG00000112234.8	FBXL4	16.402	0.36191	116	-0.11798
ENSG00000116661.9	FBXO2	20.8874	0.687198	142	0.460014
ENSG00000135108.14	FBXO21	16.6132	0.382988	130	0.0506353
ENSG00000167196.13	FBXO22	21.476	0.23972	144	0.170815
ENSG00000143756.11	FBXO28	16.7301	1.22832	76	-0.162533
ENSG00000110429.13	FBXO3	19.3094	0.297437	144	-0.0676188
ENSG00000118496.4	FBXO30	16.0269	0.436571	90	0.232808
ENSG00000145868.16	FBXO38	19.1605	0.214737	144	0.0368984
ENSG00000037637.10	FBXO42	14.7327		8
ENSG00000132879.13	FBXO44	18.1746	0.380607	123	0.0589059
ENSG00000174013.7	FBXO45	13.2867		15
ENSG00000116663.10	FBXO6	19.1566	0.376435	144	0.23922
ENSG00000100225.17	FBXO7	18.2704	0.300023	77
ENSG00000112146.16	FBXO9	15.2133	0.425211	112	0.0789925
ENSG00000072803.17	FBXW11	19.1267	0.243221	144	0.0131431
ENSG00000119402.16	FBXW2	14.9002	0.298963	49
ENSG00000159069.13	FBXW5	18.7695	0.226847	144	0.213733
ENSG00000132004.12	FBXW9	17.5183	1.34701	99	0.00858721
ENSG00000158869.10	FCER1G	22.6534	0.349913	144	0.18532
ENSG00000119616.11	FCF1	15.5476	0.56608	46
ENSG00000275395.4	FCGBP	20.1142	0.441496	144	0.169522
ENSG00000150337.13	FCGR1A	16.2607	0.472629	82	0.359828
ENSG00000143226.13	FCGR2A	17.7653	0.430492	135	0.113314
ENSG00000072694.20	FCGR2B	23.1904	0.448724	144	0.391249
ENSG00000203747.10	FCGR3A	21.7228	0.40039	144	0.225545
ENSG00000104870.12	FCGRT	22.7094	0.315193	144	0.0581304
ENSG00000157107.13	FCHO2	21.7997	0.166434	144	0.255825
ENSG00000197948.10	FCHSD1	16.854	0.382153	82	0.0435786
ENSG00000137478.14	FCHSD2	18.6075	0.185373	143	0.10385
ENSG00000085265.10	FCN1	20.9933	0.681469	144	0.23293
ENSG00000160339.15	FCN2	21.8021	0.322662	144	0.333945
ENSG00000142748.12	FCN3	21.5158	0.445113	144	0.38222
ENSG00000079459.12	FDFT1	21.7246	0.565532	144	0.475287
ENSG00000160752.14	FDPS	25.5115	0.539395	144	0.331183
ENSG00000137714.2	FDX1	25.8877	0.283312	144	0.372498
ENSG00000267673.6	FDX2	18.92	0.287866	129	0.0858879
ENSG00000161513.11	FDXR	24.9985	0.340323	144	0.386182
ENSG00000066926.10	FECH	24.8192	0.204668	144	0.162541
ENSG00000169018.5	FEM1B	14.0951	0.586892	85	-0.00468932
ENSG00000168496.3	FEN1	22.2427	0.296157	144	0.0887602
ENSG00000151422.12	FER	19.1356	0.284631	129	0.13586
ENSG00000101311.15	FERMT1	10.5011		8
ENSG00000073712.14	FERMT2	25.3484	0.169502	144	0.132406
ENSG00000149781.12	FERMT3	22.7515	0.306596	144	0.210161
ENSG00000182511.11	FES	21.1774	0.384445	144	0.099775
ENSG00000090512.11	FETUB	18.4919	1.04717	126	0.384383
ENSG00000171055.14	FEZ2	16.0412	0.439582	74
ENSG00000171560.14	FGA	28.1431	0.573496	144	0.190257
ENSG00000171564.11	FGB	28.3954	0.578043	144	0.0780175
ENSG00000146192.14	FGD2	18.1618	0.313493	144	0.25411
ENSG00000127084.17	FGD3	18.5725	0.273443	139	0.129187
ENSG00000139132.14	FGD4	21.5641	0.213389	144	0.0477309
ENSG00000154783.11	FGD5	16.1373	0.332983	135	0.186447
ENSG00000113578.17	FGF1	13.6956	0.205153	22
ENSG00000138685.13	FGF2	18.0222	0.359281	141	0.408609
ENSG00000077782.19	FGFR1	17.4365		8
ENSG00000213066.11	FGFR1OP	17.0052	0.324082	137	0.00557439
ENSG00000111790.13	FGFR1OP2	18.661	0.402593	130	0.0511241
ENSG00000066468.22	FGFR2	15.9825	0.362846	63
ENSG00000160867.14	FGFR4	17.5515	0.502976	90	0.0942061
ENSG00000127418.14	FGFRL1	13.1213		16
ENSG00000171557.16	FGG	28.3804	0.56816	144	0.197612
ENSG00000172456.17	FGGY	23.5945	0.343504	144	-0.335367
ENSG00000104760.16	FGL1	24.4808	0.90143	144	0.391909
ENSG00000127951.6	FGL2	21.4173	0.48391	144	0.0790842
ENSG00000000938.12	FGR	17.7822	0.349055	144	0.411308
ENSG00000091483.6	FH	28.1044	0.161709	144	0.111251
ENSG00000189283.9	FHIT	22.9338	0.239956	144	0.181044
ENSG00000022267.16	FHL1	24.4225	0.410552	144	0.165046
ENSG00000115641.18	FHL2	23.4447	0.557878	144	-0.0112764
ENSG00000183386.9	FHL3	20.4783	0.408137	144	-0.109325
ENSG00000135723.13	FHOD1	20.2282	0.198079	143	0.136939
ENSG00000134775.15	FHOD3	12.4548		15
ENSG00000172500.12	FIBP	19.879	0.194658	139	0.15125
ENSG00000198855.6	FICD	18.6141	0.399484	116	-0.0538623
ENSG00000112367.10	FIG4	16.3052	0.525741	79
ENSG00000118407.14	FILIP1	18.4148	0.436952	97	-0.0607565
ENSG00000168386.18	FILIP1L	18.2246	0.419459	144	-0.0509347
ENSG00000145216.15	FIP1L1	21.3937	0.196335	144	-0.0185385
ENSG00000214253.8	FIS1	24.2672	0.254968	144	0.114688
ENSG00000141756.18	FKBP10	19.617	0.334487	144	0.27586
ENSG00000134285.10	FKBP11	22.4731	0.445241	132	0.119637
ENSG00000106080.10	FKBP14	17.1491	0.390086	59
ENSG00000119321.8	FKBP15	22.3728	0.155041	144	0.0856492
ENSG00000088832.16	FKBP1A	22.4861	0.213436	144	-0.0447443
ENSG00000173486.12	FKBP2	24.9793	0.375966	144	0.10718
ENSG00000100442.10	FKBP3	24.8609	0.220136	144	0.128857
ENSG00000004478.7	FKBP4	25.4747	0.245415	144	0.0149061
ENSG00000096060.14	FKBP5	24.4439	0.383644	144	0.0847299
ENSG00000079150.17	FKBP7	20.2244	0.304552	144	0.196879
ENSG00000105701.15	FKBP8	23.7622	0.240916	144	0.463018
ENSG00000122642.10	FKBP9	22.0192	0.196824	144	0.228334
ENSG00000204315.3	FKBPL	15.3906	0.44301	39
ENSG00000181027.10	FKRP	16.6729	0.341651	64
ENSG00000160688.18	FLAD1	22.622	0.133515	144	0.13778
ENSG00000154803.12	FLCN	16.0441	0.337448	88	-0.0548332
ENSG00000143520.6	FLG2	16.3534	0.843556	54
ENSG00000177731.15	FLII	23.2045	0.106215	144	0.158929
ENSG00000196924.14	FLNA	26.5329	0.381114	144	0.0876652
ENSG00000136068.14	FLNB	26.5445	0.143655	144	0.141856
ENSG00000128591.15	FLNC	23.1292	0.265366	144	0.0165241
ENSG00000137312.14	FLOT1	24.3651	0.345954	144	-0.121441
ENSG00000132589.15	FLOT2	24.3426	0.397621	144	-0.0589647
ENSG00000125848.9	FLRT3	16.6596	0.310587	62
ENSG00000102755.11	FLT1	19.1737	0.390511	70
ENSG00000037280.15	FLT4	17.598	0.590096	51
ENSG00000119686.9	FLVCR2	18.3447	0.537259	144	0.139226
ENSG00000162076.12	FLYWCH2	16.2488	0.358195	101	0.234751
ENSG00000164898.12	FMC1	18.6042	0.435273	118	0.0429141
ENSG00000184922.13	FMNL1	22.4045	0.224337	144	0.179376
ENSG00000157827.19	FMNL2	19.384	0.323274	136	0.176231
ENSG00000161791.13	FMNL3	16.9255	0.293877	111	0.116788
ENSG00000010932.16	FMO1	17.2102	0.740101	107	0.111024
ENSG00000007933.12	FMO3	27.601	0.608131	144	-0.0813398
ENSG00000076258.9	FMO4	23.6804	0.347253	144	0.466798
ENSG00000131781.12	FMO5	27.3392	0.547533	144	0.16446
ENSG00000122176.10	FMOD	19.1442	0.571331	130	-0.0496763
ENSG00000102081.13	FMR1	21.85	0.161974	144	0.0444109
ENSG00000115414.18	FN1	26.7688	0.367762	144	0.425199
ENSG00000167363.13	FN3K	23.4235	0.270206	144	0.253128
ENSG00000141560.14	FN3KRP	23.5036	0.325262	144	0.590531
ENSG00000187239.16	FNBP1	22.0805	0.190905	144	0.154125
ENSG00000137942.16	FNBP1L	20.4586	0.17896	144	0.193189
ENSG00000109920.12	FNBP4	18.7082	0.243332	143	0.100919
ENSG00000102531.16	FNDC3A	23.336	0.191642	144	0.120682
ENSG00000075420.12	FNDC3B	20.9356	0.525334	144	0.0990337
ENSG00000217128.11	FNIP1	16.488	0.716896	64
ENSG00000052795.12	FNIP2	16.6914	0.466608	107	0.0121945
ENSG00000168522.12	FNTA	21.2318	0.246947	144	0.266275
ENSG00000257365.7	FNTB	20.3739	0.186772	144	-0.0112466
ENSG00000188352.12	FOCAD	19.7302	0.216191	107	-0.00265418
ENSG00000086205.16	FOLH1	18.6461	0.518058	125	0.0289623
ENSG00000165457.13	FOLR2	21.5944	0.4506	144	0.348905
ENSG00000170345.9	FOS	14.342	1.27249	43
ENSG00000075426.11	FOSL2	16.6746	0.816735	126	0.162663
ENSG00000129514.5	FOXA1	13.1618	1.15256	100	0.135056
ENSG00000125798.14	FOXA2	8.49598		16
ENSG00000065970.8	FOXJ2	11.0884	0.53194	31
ENSG00000198815.8	FOXJ3	15.2225	0.267793	46
ENSG00000164916.10	FOXK1	20.5693	0.190777	144	0.333417
ENSG00000141568.20	FOXK2	12.4712	0.272624	34
ENSG00000150907.7	FOXO1	18.5312	0.220728	144	0.0263536
ENSG00000118689.14	FOXO3	15.6825	0.44041	105	0.145247
ENSG00000110074.10	FOXRED1	21.5199	0.293887	144	0.422707
ENSG00000136877.14	FPGS	19.9412	0.274497	144	0.130411
ENSG00000254685.6	FPGT	20.1806	0.228857	144	0.319781
ENSG00000148690.11	FRA10AC1	17.7369	0.264904	118	-0.0594409
ENSG00000138759.18	FRAS1	17.6	0.387314	100	0.0285063
ENSG00000150893.10	FREM2	18.3831	0.301352	144	0.288605
ENSG00000109536.11	FRG1	20.8704	0.16622	144	0.133506
ENSG00000111816.7	FRK	20.405	0.26474	144	0.0814935
ENSG00000172159.15	FRMD3	14.745		8
ENSG00000151474.21	FRMD4A	18.6314	0.276882	142	0.18951
ENSG00000126391.13	FRMD8	19.7567	0.180352	144	0.288751
ENSG00000166225.8	FRS2	14.0493	0.522998	57
ENSG00000073910.19	FRY	17.2701	0.346202	130	0.0333176
ENSG00000075539.13	FRYL	19.4449	0.259666	144	0.405791
ENSG00000075618.17	FSCN1	25.1695	0.241256	144	0.408132
ENSG00000105255.10	FSD1	14.0046	0.481358	70
ENSG00000106701.11	FSD1L	16.1333	0.363227	65
ENSG00000134363.11	FST	16.357	0.346583	32
ENSG00000163430.11	FSTL1	17.1295	0.508457	135	0.221956
ENSG00000160282.13	FTCD	28.9341	0.452784	144	0.106951
ENSG00000167996.15	FTH1	26.6463	0.839958	144	-0.208839
ENSG00000087086.14	FTL	27.7943	0.956055	144	0.204014
ENSG00000140718.20	FTO	21.4318	0.206086	144	0.275309
ENSG00000068438.14	FTSJ1	16.5669	0.448212	74
ENSG00000108592.16	FTSJ3	21.8255	0.20697	144	0.30891
ENSG00000162613.16	FUBP1	23.8707	0.189132	144	-0.0483371
ENSG00000107164.15	FUBP3	23.6764	0.132005	144	0.0750945
ENSG00000179163.11	FUCA1	23.546	0.308083	144	0.165185
ENSG00000001036.13	FUCA2	21.4474	0.310135	144	0.122
ENSG00000157353.16	FUK	21.7566	0.224175	144	0.0246697
ENSG00000069509.5	FUNDC1	16.1977	0.781253	104	-0.0744146
ENSG00000165775.17	FUNDC2	23.24	0.32202	144	0.211417
ENSG00000148803.11	FUOM	19.59	0.562887	144	0.041057
ENSG00000140564.11	FURIN	17.8505	0.313065	143	0.196136
ENSG00000089280.18	FUS	23.8035	0.254521	144	0.179771
ENSG00000196968.10	FUT11	13.3245	0.208226	24
ENSG00000165060.11	FXN	20.0075	0.333013	144	0.017409
ENSG00000114416.17	FXR1	22.4794	0.198192	144	0.0171507
ENSG00000129245.11	FXR2	23.2063	0.131174	144	0.113948
ENSG00000266964.5	FXYD1	21.1212	0.528783	144	-0.0429823
ENSG00000137726.16	FXYD6	14.4485	0.536838	131	0.0303593
ENSG00000221946.7	FXYD7	16.9653	0.504681	124	0.0838931
ENSG00000082074.15	FYB	20.3785	0.237643	144	-0.0312277
ENSG00000163820.14	FYCO1	22.3238	0.170277	144	0.247208
ENSG00000010810.17	FYN	16.7746	0.342896	106	0.0132471
ENSG00000122068.12	FYTTD1	20.4312	0.166037	144	0.0501969
ENSG00000157240.3	FZD1	15.5303	0.451754	45
ENSG00000163251.3	FZD5	15.3447	0.413064	39
ENSG00000164930.11	FZD6	15.7712	0.418193	94	-0.130311
ENSG00000105325.13	FZR1	11.6853	0.395681	23
ENSG00000145907.14	G3BP1	25.5221	0.171852	144	0.0616172
ENSG00000138757.14	G3BP2	23.3097	0.164041	144	0.154925
ENSG00000160211.15	G6PD	23.1324	0.240193	144	0.101439
ENSG00000171298.12	GAA	25.1601	0.292135	144	0.114008
ENSG00000109458.8	GAB1	17.7714	0.254959	144	0.24389
ENSG00000170296.9	GABARAP	21.5632	0.356448	137	0.0387679
ENSG00000139112.10	GABARAPL1	19.4774	0.367284	144	0.394864
ENSG00000034713.7	GABARAPL2	21.9207	0.31983	144	-0.0769459
ENSG00000154727.10	GABPA	20.3047	0.153215	144	0.0136459
ENSG00000104064.16	GABPB1	18.4213	0.225761	135	0.156036
ENSG00000143458.11	GABPB2	16.0073	0.283859	24
ENSG00000022355.16	GABRA1	13.8702	0.539027	47
ENSG00000136750.11	GAD2	15.3151	0.439248	94
ENSG00000179271.2	GADD45GIP1	18.1764	0.372961	127	-0.0684361
ENSG00000178950.16	GAK	22.0321	0.102262	144	0.130773
ENSG00000117308.14	GALE	25.4815	0.302079	144	0.131847
ENSG00000108479.11	GALK1	26.7925	0.492658	144	0.643666
ENSG00000156958.14	GALK2	23.156	0.209024	144	0.354425
ENSG00000143891.16	GALM	25.6701	0.344796	144	0.272998
ENSG00000141012.12	GALNS	20.27	0.443822	141	-0.0174042
ENSG00000141429.13	GALNT1	19.3262	0.312399	144	0.0715387
ENSG00000143641.9	GALNT2	24.3847	0.593521	144	0.477508
ENSG00000257594.3	GALNT4	18.1196	0.285767	134	-0.0696521
ENSG00000213930.11	GALT	24.4409	0.33104	144	0.0705401
ENSG00000130005.12	GAMT	25.6113	0.327652	144	0.32465
ENSG00000261609.5	GAN	12.4819	0.283224	24
ENSG00000089597.16	GANAB	26.9574	0.191954	144	0.0552843
ENSG00000172020.12	GAP43	20.5058	0.400446	144	0.125255
ENSG00000111640.14	GAPDH	29.2404	0.193909	144	0.157566
ENSG00000165219.21	GAPVD1	21.73	0.1332	144	0.269897
ENSG00000109534.16	GAR1	19.2512	0.433119	124	-0.00311891
ENSG00000141441.15	GAREM1	16.6846	0.360155	79
ENSG00000106105.13	GARS	24.8568	0.240468	144	0.160535
ENSG00000159131.16	GART	24.4143	0.15992	144	-0.0423859
ENSG00000180447.6	GAS1	9.78879		16
ENSG00000148935.10	GAS2	22.0654	0.375135	144	0.371374
ENSG00000185340.15	GAS2L1	16.9548	0.344849	113	-0.236261
ENSG00000183087.14	GAS6	15.6257	0.452719	60
ENSG00000007237.18	GAS7	19.7447	0.373876	140	0.1733
ENSG00000136574.17	GATA4	15.0012	0.310235	84	0.142021
ENSG00000141448.8	GATA6	12.3523	0.800278	23
ENSG00000157259.6	GATAD1	13.31	0.336728	31
ENSG00000167491.17	GATAD2A	20.7732	0.219825	144	0.0614117
ENSG00000143614.9	GATAD2B	20.0031	0.209995	144	0.215594
ENSG00000059691.11	GATB	21.245	0.206111	144	-0.0749742
ENSG00000171766.15	GATM	29.4965	0.47551	144	0.453464
ENSG00000177628.15	GBA	21.3059	0.406748	144	0.0436206
ENSG00000070610.14	GBA2	19.3477	0.30363	144	0.118643
ENSG00000249948.6	GBA3	22.3509	0.906495	144	0.349076
ENSG00000146729.9	GBAS	21.7958	0.292649	144	0.160927
ENSG00000114480.12	GBE1	26.2594	0.422364	144	0.31169
ENSG00000107862.4	GBF1	21.5697	0.165074	144	0.286381
ENSG00000117228.9	GBP1	24.209	0.196992	144	0.0796277
ENSG00000162645.12	GBP2	22.1887	0.520149	144	0.193557
ENSG00000117226.11	GBP3	15.852	0.46697	63
ENSG00000162654.8	GBP4	20.1499	0.293012	144	0.27592
ENSG00000154451.14	GBP5	18.3768	0.326494	129	0.185302
ENSG00000213512.1	GBP7	18.4502	0.709904	140	0.356928
ENSG00000145321.12	GC	26.6507	0.786825	144	0.179211
ENSG00000115271.10	GCA	21.2118	0.294995	144	0.292482
ENSG00000100116.16	GCAT	22.989	0.42191	144	0.11548
ENSG00000179562.2	GCC1	20.3948	0.226602	144	0.120082
ENSG00000135968.20	GCC2	20.8898	0.197863	144	0.112379
ENSG00000105607.12	GCDH	26.6605	0.42598	144	0.367161
ENSG00000005436.13	GCFC2	19.3125	0.305241	141	0.0666368
ENSG00000215644.9	GCGR	15.6824	0.496804	69
ENSG00000131979.18	GCH1	23.2237	0.320717	144	0.177423
ENSG00000137880.5	GCHFR	23.0987	0.400514	144	0.200977
ENSG00000106633.15	GCK	22.4025	0.701936	144	0.292923
ENSG00000084734.8	GCKR	23.0817	0.690853	144	0.162274
ENSG00000001084.10	GCLC	25.0797	0.285456	144	0.340093
ENSG00000023909.9	GCLM	23.6528	0.235934	144	0.269942
ENSG00000089154.10	GCN1	23.5297	0.132158	144	0.0911137
ENSG00000124091.9	GCNT7	23.5861	0.478758	144	0.107226
ENSG00000137878.16	GCOM1	17.4431	0.244336	137
ENSG00000140905.10	GCSH	25.4416	0.362746	144	0.320577
ENSG00000119125.16	GDA	26.2651	0.368777	144	0.102529
ENSG00000104381.12	GDAP1	20.1615	0.239526	144	0.145114
ENSG00000124194.16	GDAP1L1	12.7637	0.294389	23
ENSG00000196505.10	GDAP2	19.2132	0.203969	143	-0.10436
ENSG00000006007.11	GDE1	14.2213	0.358951	24
ENSG00000130513.6	GDF15	10.3147		8
ENSG00000203879.11	GDI1	24.7859	0.197254	144	0.195166
ENSG00000057608.16	GDI2	27.0277	0.130482	144	0.0696575
ENSG00000153982.10	GDPD1	18.5217	0.33401	141	0.308567
ENSG00000183208.12	GDPGP1	16.0688	0.231094	88	-0.0879732
ENSG00000164949.7	GEM	12.7001		14
ENSG00000092208.16	GEMIN2	15.1806	0.291113	86	-0.0480603
ENSG00000179409.10	GEMIN4	23.002	0.331747	142	0.026321
ENSG00000082516.8	GEMIN5	21.4583	0.148094	144	0.105964
ENSG00000152147.10	GEMIN6	18.1005	0.29267	98	0.124642
ENSG00000239857.6	GET4	21.3068	0.337674	141	-0.0502459
ENSG00000131095.12	GFAP	23.2822	0.195255	144	0.102434
ENSG00000127554.12	GFER	21.4169	0.427134	144	0.101707
ENSG00000162676.11	GFI1	20.8222	0.305217	26
ENSG00000168827.14	GFM1	23.9914	0.207289	144	0.0381507
ENSG00000164347.17	GFM2	21.696	0.326772	144	0.254394
ENSG00000145990.10	GFOD1	16.6348	0.256537	125	-0.108449
ENSG00000141098.12	GFOD2	18.5574	0.212312	144	-0.0424021
ENSG00000198380.12	GFPT1	24.92	0.272703	144	0.126922
ENSG00000151892.14	GFRA1	18.9737	0.380388	141	0.296434
ENSG00000100083.18	GGA1	20.9662	0.171115	144	0.0831717
ENSG00000103365.15	GGA2	20.0052	0.229781	144	0.332262
ENSG00000125447.16	GGA3	19.9512	0.182632	144	0.0928179
ENSG00000134864.10	GGACT	21.4809	0.52054	144	0.251161
ENSG00000006625.17	GGCT	24.3111	0.211029	144	0.329323
ENSG00000115486.11	GGCX	23.7434	0.313665	144	-0.0184155
ENSG00000137563.11	GGH	25.1821	0.388713	144	0.317227
ENSG00000278311.4	GGNBP2	11.9347		16
ENSG00000152904.11	GGPS1	17.5665	0.327863	108	-0.198356
ENSG00000100031.18	GGT1	23.5607	0.323811	144	0.520397
ENSG00000099998.17	GGT5	24.3274	0.335832	144	0.15737
ENSG00000131067.16	GGT7	18.8777	0.287495	144	0.0965955
ENSG00000167925.15	GHDC	22.8442	0.158238	144	0.211906
ENSG00000165678.20	GHITM	23.0551	0.225923	144	0.1415
ENSG00000112964.13	GHR	17.5897	0.930367	101	0.218676
ENSG00000101193.7	GID8	14.6284	1.01631	64
ENSG00000146830.9	GIGYF1	18.0627	0.205737	144	0.165773
ENSG00000204120.14	GIGYF2	22.0464	0.206714	144	0.140438
ENSG00000213203.2	GIMAP1	22.3144	0.221413	144	0.208508
ENSG00000281887.3	GIMAP1-GIMAP5	20.4609	0.227747	144
ENSG00000106560.10	GIMAP2	18.4017	0.260723	144	0.261558
ENSG00000133574.9	GIMAP4	23.3109	0.258638	144	0.228255
ENSG00000133561.15	GIMAP6	10.6522		16
ENSG00000179144.4	GIMAP7	19.5841	0.285852	144	0.116706
ENSG00000171115.3	GIMAP8	22.0499	0.216284	144	0.389717
ENSG00000055211.12	GINM1	11.0308		8
ENSG00000123159.15	GIPC1	21.2195	0.271732	144	0.122119
ENSG00000137960.5	GIPC2	22.6244	0.272176	144	-0.0361305
ENSG00000179855.5	GIPC3	17.0055	0.314217	135	0.158806
ENSG00000108262.15	GIT1	20.089	0.196622	144	0.00205221
ENSG00000139436.20	GIT2	22.3487	0.136926	144	0.117479
ENSG00000152661.7	GJA1	18.9624	0.350841	144	-0.0789416
ENSG00000169562.9	GJB1	23.3395	0.52686	144	0.0466142
ENSG00000198814.12	GK	24.3718	0.285393	144	0.196986
ENSG00000165113.12	GKAP1	14.1962	0.452034	102	-0.0715555
ENSG00000102393.9	GLA	21.9368	0.385005	144	0.242227
ENSG00000170266.15	GLB1	23.2678	0.195725	144	0.0825238
ENSG00000138604.9	GLCE	19.8423	0.265711	144	0.218605
ENSG00000178445.9	GLDC	27.7783	1.08547	144	0.140862
ENSG00000119392.14	GLE1	16.2034	0.332822	107	-0.0173901
ENSG00000090863.11	GLG1	23.2558	0.386361	144	0.112413
ENSG00000139278.9	GLIPR1	16.1196	0.645023	124	-0.00109127
ENSG00000122694.15	GLIPR2	21.9325	0.297329	144	0.289937
ENSG00000174842.16	GLMN	18.5863	0.242193	140	-0.10347
ENSG00000124767.6	GLO1	26.4903	0.314293	144	0.218476
ENSG00000167699.13	GLOD4	25.8263	0.202477	144	0.243455
ENSG00000171433.11	GLOD5	20.2499	0.329724	144	0.230427
ENSG00000173221.13	GLRX	23.529	0.396219	144	0.198207
ENSG00000023572.8	GLRX2	11.8163		14
ENSG00000108010.11	GLRX3	23.3407	0.153683	144	0.0897862
ENSG00000182512.4	GLRX5	22.8523	0.292964	144	0.0866674
ENSG00000115419.12	GLS	20.9808	0.352998	144	0.441113
ENSG00000135423.12	GLS2	23.6177	0.571572	144	0.335951
ENSG00000151948.11	GLT1D1	15.6244	0.623617	46
ENSG00000016864.18	GLT8D1	18.688	0.416504	139	0.187923
ENSG00000139433.9	GLTP	20.7734	0.269088	144	0.180896
ENSG00000182327.7	GLTPD2	20.6938	0.35544	88	-0.161386
ENSG00000063169.10	GLTSCR1	13.7482	0.609456	30
ENSG00000105373.18	GLTSCR2	19.469	0.282858	144	0.0405333
ENSG00000148672.8	GLUD1	29.4435	0.307585	144	0.246419
ENSG00000182890.4	GLUD2	22.1912	0.301962	144	0.423765
ENSG00000135821.17	GLUL	25.5913	0.749537	144	0.433448
ENSG00000149124.10	GLYAT	27.3156	0.329879	144	0.147195
ENSG00000166840.13	GLYATL1	25.1857	0.212234	144	0.14465
ENSG00000168237.17	GLYCTK	23.6781	0.373643	144	0.0384281
ENSG00000140632.16	GLYR1	21.8232	0.160414	144	0.197842
ENSG00000196743.8	GM2A	22.0831	0.304533	144	0.079629
ENSG00000112699.10	GMDS	23.2343	0.225352	144	0.167397
ENSG00000162419.12	GMEB1	17.333	0.226152	119	-0.0151252
ENSG00000101216.10	GMEB2	17.4751	0.258209	103	0.270462
ENSG00000197045.12	GMFB	23.1842	0.354181	144	-0.0336461
ENSG00000130755.12	GMFG	22.926	0.304663	144	0.0875257
ENSG00000089639.10	GMIP	18.6535	0.276274	141	0.0243142
ENSG00000144591.18	GMPPA	24.1443	0.245922	144	0.0599037
ENSG00000173540.12	GMPPB	24.1235	0.301852	144	0.222207
ENSG00000137198.9	GMPR	20.5716	0.397036	144	0.251043
ENSG00000100938.17	GMPR2	24.4086	0.279266	144	0.202191
ENSG00000163655.15	GMPS	22.9882	0.110127	144	0.381196
ENSG00000088256.8	GNA11	21.9903	0.15933	144	-0.0811805
ENSG00000146535.13	GNA12	14.8725	0.349323	53
ENSG00000120063.9	GNA13	22.8175	0.14989	144	0.155987
ENSG00000127955.15	GNAI1	22.4819	0.262756	144	0.184206
ENSG00000114353.16	GNAI2	24.9613	0.178864	144	0.277878
ENSG00000065135.10	GNAI3	23.2987	0.164349	144	-0.118488
ENSG00000087258.14	GNAO1	22.7231	0.274721	144	0.02642
ENSG00000156052.10	GNAQ	21.8096	0.204895	144	0.289437
ENSG00000087460.24	GNAS	23.1729	0.238747	144	0.156554
ENSG00000128266.8	GNAZ	16.1888	0.354977	98	0.0946306
ENSG00000078369.17	GNB1	26.3951	0.205468	144	-0.0570036
ENSG00000185838.13	GNB1L	15.3841	0.360015	73
ENSG00000172354.9	GNB2	24.0707	0.223236	144	-0.0469897
ENSG00000114450.9	GNB4	21.4257	0.340847	144	0.191141
ENSG00000069966.18	GNB5	18.4288	0.284125	138	0.066906
ENSG00000159921.14	GNE	23.7143	0.234208	144	0.1919
ENSG00000172380.5	GNG12	21.6225	0.330828	144	0.178997
ENSG00000186469.8	GNG2	17.4148	0.505755	132	-0.210178
ENSG00000162188.5	GNG3	14.2916	0.653192	36
ENSG00000174021.10	GNG5	21.3746	0.485671	144	-0.0165007
ENSG00000176533.12	GNG7	15.0641	0.432223	37
ENSG00000204590.12	GNL1	22.3396	0.102364	144	0.173142
ENSG00000134697.12	GNL2	20.0969	0.238011	144	-0.0564084
ENSG00000163938.16	GNL3	21.4241	0.241216	144	0.320757
ENSG00000130119.15	GNL3L	16.8572	0.253051	114	-0.0754953
ENSG00000124713.5	GNMT	26.4449	0.781386	144	0.282274
ENSG00000116906.11	GNPAT	22.2269	0.27579	144	0.112092
ENSG00000113552.15	GNPDA1	22.5963	0.166251	144	0.192934
ENSG00000163281.11	GNPDA2	18.4149	0.321972	127	-0.175509
ENSG00000100522.8	GNPNAT1	24.3778	0.28469	144	0.415561
ENSG00000111670.14	GNPTAB	17.9086	0.360181	124	0.0900929
ENSG00000090581.9	GNPTG	17.0049	0.503296	105	0.320811
ENSG00000135677.10	GNS	22.9373	0.295489	144	0.0339829
ENSG00000136935.13	GOLGA1	21.1678	0.234011	144	0.0574884
ENSG00000167110.17	GOLGA2	22.2993	0.211435	144	0.100425
ENSG00000090615.14	GOLGA3	22.1233	0.180438	144	0.3614
ENSG00000144674.16	GOLGA4	22.9754	0.298064	144	-0.0284964
ENSG00000066455.12	GOLGA5	22.4616	0.230673	144	0.0609689
ENSG00000261649.6	GOLGA6L7P	17.4266	0.606066	135
ENSG00000147533.16	GOLGA7	19.7835	0.178262	144	0.100625
ENSG00000173230.15	GOLGB1	24.0152	0.192648	144	0.0049454
ENSG00000173905.8	GOLIM4	22.5984	0.223029	144	0.0694868
ENSG00000135052.16	GOLM1	21.2493	0.701387	144	0.462874
ENSG00000113384.13	GOLPH3	22.3427	0.529028	144	0.11415
ENSG00000143457.10	GOLPH3L	17.5742	0.312461	97	-0.23966
ENSG00000111711.9	GOLT1B	18.252	0.37345	116	0.134722
ENSG00000170270.4	GON7	19.4229	0.448977	144	0.132233
ENSG00000047932.13	GOPC	22.4583	0.196874	144	0.0517277
ENSG00000120370.12	GORAB	16.8431	0.347225	94	0.0272259
ENSG00000114745.13	GORASP1	18.9944	0.299949	109	0.201046
ENSG00000115806.12	GORASP2	23.5997	0.243668	144	0.0514189
ENSG00000108587.15	GOSR1	21.8624	0.163147	144	-0.048815
ENSG00000108433.16	GOSR2	22.5079	0.221684	144	0.280927
ENSG00000120053.10	GOT1	27.8834	0.184798	144	0.0130532
ENSG00000125166.12	GOT2	28.5841	0.312954	144	0.316786
ENSG00000178732.5	GP5	14.026	0.892847	73
ENSG00000169704.4	GP9	15.9541	0.858216	107	-0.021192
ENSG00000197858.10	GPAA1	15.0418	0.32387	40
ENSG00000133114.17	GPALPP1	19.8265	0.231556	144	0.0537374
ENSG00000119927.13	GPAM	21.9045	0.615236	144	0.295243
ENSG00000138678.10	GPAT3	17.6888	0.237774	144	0.294559
ENSG00000158669.11	GPAT4	17.8575	0.328354	141	0.191879
ENSG00000076650.6	GPATCH1	17.9226	0.290573	144	0.15737
ENSG00000152133.14	GPATCH11	16.1678	0.249402	138	0.0400145
ENSG00000092978.10	GPATCH2	16.2155	0.220641	115	0.108601
ENSG00000160818.16	GPATCH4	17.9025	0.349066	144	0.00967359
ENSG00000186566.12	GPATCH8	18.2332	0.236928	141	0.0942179
ENSG00000063660.8	GPC1	20.5045	0.430921	144	0.124834
ENSG00000076716.8	GPC4	17.3446	0.62404	103	0.0431609
ENSG00000183098.10	GPC6	20.6488	0.41347	144	0.111359
ENSG00000125772.12	GPCPD1	18.7607	0.269467	142	0.110749
ENSG00000167588.12	GPD1	28.0407	0.430331	144	-0.00272774
ENSG00000152642.10	GPD1L	21.8702	0.230423	144	0.127883
ENSG00000115159.15	GPD2	22.2706	0.155071	144	0.231607
ENSG00000171723.15	GPHN	24.3978	0.240367	144	0.321516
ENSG00000105220.14	GPI	27.6891	0.239221	144	0.192756
ENSG00000068394.10	GPKOW	22.2303	0.18199	144	0.13688
ENSG00000112293.14	GPLD1	19.6283	0.422212	142	0.0495862
ENSG00000150625.16	GPM6A	19.3209	0.325909	143	-0.0648311
ENSG00000046653.14	GPM6B	18.4542	0.401871	144	0.0595882
ENSG00000198522.13	GPN1	18.5042	0.260764	138	0.158197
ENSG00000111231.8	GPN3	11.8378		8
ENSG00000136235.15	GPNMB	22.2756	0.582159	144	0.429886
ENSG00000148358.19	GPR107	19.9425	0.276879	144	0.230844
ENSG00000125734.15	GPR108	18.6872	0.419973	141	0.198608
ENSG00000163328.13	GPR155	13.8373	0.488082	37
ENSG00000180758.11	GPR157	12.7889		16
ENSG00000152749.7	GPR180	23.34	0.321699	143	0.205934
ENSG00000117262.18	GPR89A	20.9829	0.30004	131	0.0642311
ENSG00000013588.7	GPRC5A	18.1645	0.42679	144	-0.0238747
ENSG00000167191.11	GPRC5B	14.85	0.605032	82	0.241793
ENSG00000170412.16	GPRC5C	19.9495	0.343394	141	0.165591
ENSG00000169258.6	GPRIN1	19.4149	0.356905	129	0.176609
ENSG00000185477.4	GPRIN3	19.2833	0.606104	134	0.306167
ENSG00000169727.12	GPS1	22.3553	0.138113	144	0.0292752
ENSG00000132522.15	GPS2	16.566	0.573762	58
ENSG00000167701.13	GPT	26.4534	0.38482	144	0.2597
ENSG00000166123.13	GPT2	22.5899	0.576306	144	0.228745
ENSG00000233276.3	GPX1	25.5003	0.264584	144	0.427156
ENSG00000176153.11	GPX2	23.4951	0.604088	144	0.46097
ENSG00000211445.11	GPX3	23.4765	0.356739	144	0.107141
ENSG00000167468.16	GPX4	25.2321	0.314035	144	0.263247
ENSG00000116157.5	GPX7	16.5144	0.536271	87	0.535168
ENSG00000164294.13	GPX8	16.0952	0.304985	58
ENSG00000089351.14	GRAMD1A	14.6228	0.448895	66
ENSG00000155324.9	GRAMD3	13.3098	0.445146	48
ENSG00000075240.16	GRAMD4	21.3354	0.422037	144	0.432905
ENSG00000154016.13	GRAP	14.5504	0.561438	84	0.0432037
ENSG00000100351.16	GRAP2	13.4943	0.786897	23
ENSG00000161835.10	GRASP	16.138	0.236337	101	0.0437453
ENSG00000106070.17	GRB10	19.6822	0.198646	144	0.244386
ENSG00000115290.9	GRB14	21.5522	0.190147	144	-0.0125266
ENSG00000177885.13	GRB2	24.5449	0.241139	144	0.232458
ENSG00000141738.13	GRB7	13.3758	1.21485	32
ENSG00000180875.4	GREM2	14.9625	0.578849	58
ENSG00000137106.17	GRHPR	28.5431	0.286041	144	0.148923
ENSG00000120251.18	GRIA2	17.5698	0.362964	144
ENSG00000125675.17	GRIA3	13.3798	0.678109	52
ENSG00000273079.5	GRIN2B	17.4855	0.548753	82
ENSG00000068400.13	GRIPAP1	22.1921	0.139884	144	0.112247
ENSG00000173020.10	GRK2	20.9562	0.157405	144	-0.0776524
ENSG00000198873.11	GRK5	17.5473	0.317652	141	0.102862
ENSG00000198055.10	GRK6	18.8192	0.292979	144	0.0622969
ENSG00000164082.14	GRM2	12.7489	0.281629	24
ENSG00000198822.10	GRM3	15.1295	0.372618	75
ENSG00000030582.17	GRN	21.3007	1.20237	144	0.259374
ENSG00000109519.12	GRPEL1	24.6158	0.340635	144	0.24999
ENSG00000132463.13	GRSF1	22.2735	0.222088	144	0.050447
ENSG00000139835.13	GRTP1	18.0543	0.434568	124	0.359298
ENSG00000105447.12	GRWD1	21.6573	0.273194	144	-0.0302103
ENSG00000104518.10	GSDMD	23.2755	0.261677	144	0.299782
ENSG00000131149.18	GSE1	16.5043	0.254447	116	0.256906
ENSG00000105723.11	GSK3A	20.8946	0.129201	144	0.050843
ENSG00000082701.14	GSK3B	20.5229	0.199845	144	-0.0415133
ENSG00000148180.19	GSN	25.9646	0.391803	144	0.0567765
ENSG00000103342.12	GSPT1	24.3128	0.155887	144	0.157245
ENSG00000189369.8	GSPT2	20.3871	0.261396	144	-2.79266e-05
ENSG00000104687.12	GSR	25.8609	0.181814	144	0.0873992
ENSG00000100983.9	GSS	25.4082	0.172859	144	0.052357
ENSG00000243955.5	GSTA1	29.5618	0.528772	144	0.123326
ENSG00000244067.2	GSTA2	26.2738	1.19098	144	0.562572
ENSG00000170899.10	GSTA4	17.4908	0.509648	69
ENSG00000197448.13	GSTK1	25.7181	0.364669	144	0.102391
ENSG00000134184.12	GSTM1	26.9424	2.30273	144	0.693366
ENSG00000213366.12	GSTM2	22.6722	0.584341	144	0.525252
ENSG00000134202.10	GSTM3	22.9867	0.804519	144	0.769407
ENSG00000168765.16	GSTM4	22.1766	1.49361	141	0.560524
ENSG00000148834.12	GSTO1	28.1542	0.347147	144	0.227241
ENSG00000084207.15	GSTP1	25.2368	0.205553	144	0.163316
ENSG00000133433.10	GSTT2B	22.1118	1.02317	144	0.743187
ENSG00000100577.18	GSTZ1	26.2003	0.440935	144	0.317286
ENSG00000165417.11	GTF2A1	19.6114	0.198632	144	0.159705
ENSG00000140307.10	GTF2A2	20.4366	0.166764	144	-0.146242
ENSG00000137947.11	GTF2B	20.2782	0.153115	144	0.143216
ENSG00000153767.9	GTF2E1	18.0044	0.352749	140	0.154153
ENSG00000197265.8	GTF2E2	18.7531	0.256313	144	0.116671
ENSG00000125651.13	GTF2F1	21.2225	0.189295	144	0.0471007
ENSG00000188342.11	GTF2F2	21.6632	0.21466	144	0.0945623
ENSG00000110768.11	GTF2H1	18.5765	0.22192	143	0.0199956
ENSG00000145736.14	GTF2H2	19.0447	0.310726	126	0.255086
ENSG00000213780.10	GTF2H4	18.2748	0.597985	50
ENSG00000263001.5	GTF2I	22.9546	0.158704	144	0.0697558
ENSG00000122034.14	GTF3A	17.1905	0.486107	114	0.00463473
ENSG00000077235.17	GTF3C1	19.8853	0.15206	144	0.0526489
ENSG00000115207.13	GTF3C2	16.8141	0.333711	107	0.0425903
ENSG00000119041.10	GTF3C3	19.0536	0.220515	144	0.0107722
ENSG00000125484.11	GTF3C4	19.6834	0.225189	144	0.0667765
ENSG00000148308.17	GTF3C5	19.8221	0.145591	144	0.0752754
ENSG00000155115.6	GTF3C6	15.1009	0.488034	54
ENSG00000100226.15	GTPBP1	21.4459	0.163523	144	0.0872112
ENSG00000105793.15	GTPBP10	18.6197	0.277137	144	-0.0644912
ENSG00000172432.18	GTPBP2	16.7959	0.256968	32
ENSG00000130299.16	GTPBP3	18.8846	0.245812	144	0.0771535
ENSG00000107937.18	GTPBP4	22.5151	0.231605	144	0.108455
ENSG00000138867.16	GUCD1	16.3496	0.252328	122	-0.0632451
ENSG00000152402.10	GUCY1A2	18.2008	0.253515	134	0.0915243
ENSG00000164116.16	GUCY1A3	19.7829	0.2667	141	0.228347
ENSG00000061918.12	GUCY1B3	21.3981	0.207305	144	-0.0370259
ENSG00000151806.13	GUF1	20.1922	0.225896	144	0.037229
ENSG00000143774.16	GUK1	23.0132	0.18132	144	0.222054
ENSG00000169919.16	GUSB	25.4081	0.407421	144	0.140157
ENSG00000151233.10	GXYLT1	18.8682	0.327256	135	0.218109
ENSG00000163754.17	GYG1	23.9036	0.172788	144	0.121365
ENSG00000056998.19	GYG2	23.3617	0.53657	144	0.55138
ENSG00000170180.19	GYPA	20.9032	1.8886	144	-0.000549182
ENSG00000136732.14	GYPC	19.6201	0.832483	142	0.155183
ENSG00000104812.14	GYS1	21.1221	0.22045	144	-0.0376583
ENSG00000111713.2	GYS2	25.3319	0.412614	144	-0.0880102
ENSG00000125812.15	GZF1	14.5279	0.627379	45
ENSG00000145649.7	GZMA	18.6369	0.37352	144	-0.0395496
ENSG00000113088.5	GZMK	20.2962	0.523176	144	0.148239
ENSG00000189060.5	H1F0	27.5083	0.224165	144	0.11748
ENSG00000184897.5	H1FX	23.8554	0.253873	144	0.069786
ENSG00000188486.3	H2AFX	27.9304	0.457341	144	-0.085272
ENSG00000113648.16	H2AFY	24.9545	0.165518	144	0.0307263
ENSG00000099284.13	H2AFY2	22.9248	0.573009	144	0.637781
ENSG00000164032.11	H2AFZ	24.182	0.291088	144	0.109123
ENSG00000132475.10	H3F3B	29.297	0.338653	144	-0.0108277
ENSG00000049239.12	H6PD	25.4704	0.264217	144	0.126699
ENSG00000162882.14	HAAO	26.97	0.374	144	0.160966
ENSG00000148702.14	HABP2	22.7779	0.361559	144	0.104759
ENSG00000130956.13	HABP4	19.1373	0.327194	135	0.273078
ENSG00000206527.9	HACD2	23.5189	0.386282	144	0.153539
ENSG00000074696.12	HACD3	25.1207	0.230795	144	0.113551
ENSG00000131373.14	HACL1	24.0841	0.35738	144	0.216372
ENSG00000138796.16	HADH	28.5911	0.271088	144	0.183953
ENSG00000084754.10	HADHA	28.8668	0.222033	144	0.198686
ENSG00000138029.13	HADHB	28.4825	0.231027	144	0.239739
ENSG00000063854.12	HAGH	26.4358	0.247105	144	0.255961
ENSG00000084110.10	HAL	25.3309	0.607813	144	0.284857
ENSG00000101323.4	HAO1	28.3739	0.314951	144	0.18964
ENSG00000116882.14	HAO2	24.2948	0.484049	144	0.343289
ENSG00000145681.10	HAPLN1	17.9171	0.462924	144
ENSG00000132702.12	HAPLN2	19.093	0.348316	144	0.0601869
ENSG00000187664.8	HAPLN4	11.6652		8
ENSG00000170445.12	HARS	24.0978	0.249139	144	0.2457
ENSG00000112855.14	HARS2	21.6016	0.181292	144	0.185769
ENSG00000128708.12	HAT1	19.8034	0.23755	144	0.059952
ENSG00000214367.7	HAUS3	14.3957	0.273817	54
ENSG00000131351.14	HAUS8	14.6627	0.604041	77
ENSG00000135077.8	HAVCR2	14.3219	0.645609	62
ENSG00000143575.14	HAX1	21.4781	0.231772	144	0.15564
ENSG00000188536.12	HBA2	31.3252	1.38015	144	0.284133
ENSG00000244734.3	HBB	31.1867	1.37854	144	0.200485
ENSG00000223609.7	HBD	27.0113	1.43866	144	0.216092
ENSG00000213934.6	HBG1	21.1624	0.638394	136	0.27475
ENSG00000196565.13	HBG2	24.9316	1.13011	144	0.353473
ENSG00000105856.13	HBP1	16.1535	0.238392	71
ENSG00000086506.2	HBQ1	14.8712	0.567634	30
ENSG00000112339.14	HBS1L	22.471	0.187837	144	0.200401
ENSG00000130656.4	HBZ	18.2173	0.95389	76
ENSG00000004961.14	HCCS	20.7562	0.405691	144	0.057462
ENSG00000172534.13	HCFC1	22.5674	0.107373	144	0.202006
ENSG00000111727.11	HCFC2	17.2076	0.235987	129	0.11802
ENSG00000101336.13	HCK	20.2087	0.400652	144	0.0965996
ENSG00000180353.10	HCLS1	23.5163	0.344526	144	0.246403
ENSG00000099822.2	HCN2	14.8971	0.820838	22
ENSG00000116478.11	HDAC1	22.7336	0.136498	144	0.142928
ENSG00000100429.17	HDAC10	17.6408	0.273374	99	-0.0312393
ENSG00000163517.14	HDAC11	15.658	0.384601	61
ENSG00000196591.11	HDAC2	20.9243	0.197406	144	0.0304853
ENSG00000171720.9	HDAC3	17.0734	0.256661	101	-0.0704776
ENSG00000068024.16	HDAC4	20.6714	0.322674	128	0.0215216
ENSG00000108840.15	HDAC5	16.2392	0.356099	114	0.348856
ENSG00000094631.18	HDAC6	23.1094	0.3686	144	0.422792
ENSG00000061273.17	HDAC7	16.8565	0.356235	117	-0.151983
ENSG00000111906.17	HDDC2	13.2873		15
ENSG00000184508.10	HDDC3	22.5031	0.373954	144	0.12346
ENSG00000143321.18	HDGF	25.8358	0.187384	144	0.19312
ENSG00000167220.11	HDHD2	23.6677	0.221077	144	-0.0253989
ENSG00000119431.9	HDHD3	23.789	0.33046	144	0.164063
ENSG00000069998.12	HDHD5	23.5511	0.326454	144	0.165953
ENSG00000115677.16	HDLBP	26.2776	0.199401	144	0.0822982
ENSG00000119285.10	HEATR1	21.1548	0.192487	144	0.0697445
ENSG00000155393.12	HEATR3	19.0285	0.264137	144	0.00584463
ENSG00000129493.14	HEATR5A	17.2478	0.283152	130	0.182775
ENSG00000008869.11	HEATR5B	20.508	0.166497	144	0.0261041
ENSG00000068097.14	HEATR6	16.0294	0.411739	55
ENSG00000013583.8	HEBP1	25.3319	0.214225	144	0.194337
ENSG00000051620.10	HEBP2	24.9146	0.215499	144	0.321699
ENSG00000112406.4	HECA	14.107	0.344415	30
ENSG00000092148.12	HECTD1	21.7537	0.118875	144	0.0465793
ENSG00000126107.14	HECTD3	22.7792	0.142354	144	0.0468609
ENSG00000173064.12	HECTD4	18.829	0.340254	144	-0.0785199
ENSG00000138411.10	HECW2	17.039	0.276748	125	0.0968674
ENSG00000198265.11	HELZ	16.6982	0.360497	128	0.204958
ENSG00000130589.16	HELZ2	19.7466	0.294288	144	0.42166
ENSG00000165478.6	HEPACAM	19.8703	0.771278	144	0.655169
ENSG00000103657.13	HERC1	18.3748	0.242699	143	-0.0151669
ENSG00000128731.15	HERC2	19.8036	0.238464	143	-0.107958
ENSG00000148634.15	HERC4	20.5637	0.238145	144	0.115732
ENSG00000138646.8	HERC5	14.7478	0.394023	51
ENSG00000051108.14	HERPUD1	18.7185	0.497632	144	0.400042
ENSG00000213614.9	HEXA	23.7764	0.209008	144	0.17586
ENSG00000049860.13	HEXB	25.0308	0.248491	144	0.344244
ENSG00000169660.15	HEXDC	14.7826	0.42581	52
ENSG00000186834.3	HEXIM1	21.5577	0.17558	144	0.00598935
ENSG00000168517.10	HEXIM2	17.288	0.408764	104	0.236367
ENSG00000010704.18	HFE	17.1337	0.492615	114	0.0186651
ENSG00000168509.19	HFE2	14.7119	0.375502	47
ENSG00000113924.11	HGD	26.4169	0.352407	144	0.393739
ENSG00000019991.15	HGF	17.7001	0.607182	142	0.160337
ENSG00000109758.8	HGFAC	18.1918	0.416832	107	-0.0947464
ENSG00000235173.6	HGH1	22.0198	0.255511	144	0.0705439
ENSG00000185359.12	HGS	22.842	0.123916	144	0.0689661
ENSG00000152804.10	HHEX	14.3288	0.325101	64
ENSG00000143512.12	HHIPL2	15.4077	0.46736	38
ENSG00000106049.8	HIBADH	26.0546	0.304581	144	0.303055
ENSG00000198130.15	HIBCH	27.4153	0.379152	144	0.636508
ENSG00000177374.12	HIC1	16.9193	0.567804	82	0.047429
ENSG00000167861.15	HID1	19.02	0.436601	85	0.098283
ENSG00000166135.13	HIF1AN	17.3849	0.28013	105	-0.121629
ENSG00000181061.13	HIGD1A	24.286	0.331191	144	0.402706
ENSG00000149196.15	HIKESHI	18.3825	0.261539	128	0.254598
ENSG00000169567.11	HINT1	27.0399	0.232755	144	0.172131
ENSG00000137133.10	HINT2	25.7832	0.312001	144	0.0176353
ENSG00000111911.6	HINT3	21.6364	0.224308	144	0.115074
ENSG00000127946.16	HIP1	22.1551	0.0952682	144	0.349806
ENSG00000130787.13	HIP1R	22.8556	0.179173	144	0.0606247
ENSG00000100084.14	HIRA	17.2117	0.266856	133	-0.0248857
ENSG00000149929.15	HIRIP3	18.4975	0.345145	138	-0.0377333
ENSG00000124610.4	HIST1H1A	20.1369	0.566163	140
ENSG00000184357.4	HIST1H1B	24.8546	0.384002	144
ENSG00000187837.3	HIST1H1C	28.8083	0.21802	144	-0.0622963
ENSG00000124575.6	HIST1H1D	22.8703	0.400348	144
ENSG00000168298.6	HIST1H1E	25.965	0.300592	144	-0.0820099
ENSG00000180596.7	HIST1H2BC	30.0727	0.178205	144	-0.142309
ENSG00000124635.8	HIST1H2BJ	22.737	0.27945	144	-0.0649352
ENSG00000197153.4	HIST1H3J	23.7451	0.630942	144
ENSG00000274618.1	HIST1H4F	29.1703	0.195908	144
ENSG00000184270.4	HIST2H2AB	19.7931	0.470891	124
ENSG00000184260.5	HIST2H2AC	21.9058	0.702503	111	-0.133685
ENSG00000184678.10	HIST2H2BE	26.1094	0.26709	144	-0.00785871
ENSG00000183598.3	HIST2H3D	20.61	0.513885	52
ENSG00000156515.21	HK1	23.7813	0.219412	144	-0.00410801
ENSG00000159399.9	HK2	16.204	0.347264	116	-0.0640999
ENSG00000160883.10	HK3	23.3947	0.235375	144	0.0847512
ENSG00000156510.12	HKDC1	22.7245	0.763955	144	0.539898
ENSG00000206503.12	HLA-A	24.657	0.435725	144	-0.0536378
ENSG00000234745.10	HLA-B	24.3646	0.491495	144	0.218364
ENSG00000204525.16	HLA-C	22.415	0.416614	144	-0.0134096
ENSG00000242574.8	HLA-DMB	18.4267	0.742179	131	-0.0419822
ENSG00000231389.7	HLA-DPA1	21.9387	0.959436	144	0.304559
ENSG00000223865.10	HLA-DPB1	21.4653	0.635792	144	0.170148
ENSG00000179344.16	HLA-DQB1	20.6282	0.732376	141	0.415593
ENSG00000204287.13	HLA-DRA	24.3957	0.499422	144	0.353242
ENSG00000196126.11	HLA-DRB1	23.2545	0.898572	144	0.534103
ENSG00000198502.5	HLA-DRB5	23.5577	0.513509	144	0.177304
ENSG00000204592.8	HLA-E	21.306	0.333701	144	0.00944963
ENSG00000204642.13	HLA-F	19.035	0.383468	144	0.449785
ENSG00000159267.14	HLCS	20.0307	0.336232	130	0.125465
ENSG00000071794.15	HLTF	19.277	0.257107	139	0.157809
ENSG00000101294.16	HM13	22.5532	0.308394	144	0.134427
ENSG00000147421.17	HMBOX1	13.8116	0.358655	56
ENSG00000256269.7	HMBS	23.128	0.212035	144	0.155621
ENSG00000183624.13	HMCES	19.6751	0.280869	141	0.0765619
ENSG00000143341.11	HMCN1	19.0427	0.474419	136	0.130193
ENSG00000140382.14	HMG20A	18.2571	0.272021	128	-0.202284
ENSG00000064961.18	HMG20B	16.0158	0.290568	87	0.247549
ENSG00000137309.19	HMGA1	23.4921	0.401183	144	0.318072
ENSG00000189403.14	HMGB1	26.0931	0.234463	144	0.0831969
ENSG00000164104.11	HMGB2	23.5355	0.30116	144	0.0967901
ENSG00000029993.14	HMGB3	24.0171	0.345614	144	0.30733
ENSG00000117305.14	HMGCL	27.8057	0.208443	144	0.250101
ENSG00000113161.15	HMGCR	20.4579	0.468917	144	0.468495
ENSG00000112972.14	HMGCS1	27.161	0.752767	144	0.463561
ENSG00000134240.11	HMGCS2	30.0844	0.291946	144	0.3362
ENSG00000205581.10	HMGN1	23.3518	0.325925	144	0.17704
ENSG00000198830.10	HMGN2	21.7492	0.5532	144	0.22307
ENSG00000118418.14	HMGN3	21.5276	0.246897	144	0.151037
ENSG00000182952.4	HMGN4	21.8928	0.3643	144	0.17618
ENSG00000198157.10	HMGN5	23.1975	0.266394	144	0.173007
ENSG00000113716.12	HMGXB3	14.6306	0.687617	50
ENSG00000100292.16	HMOX1	23.1235	0.474939	144	0.3006
ENSG00000103415.11	HMOX2	23.32	0.238856	144	0.49851
ENSG00000189159.15	HN1	20.0417	0.486319	144	0.200482
ENSG00000206053.12	HN1L	21.1728	0.339113	144	0.205001
ENSG00000135100.17	HNF1A	19.1084	0.226135	144	0.0565694
ENSG00000101076.16	HNF4A	20.005	0.320858	144	0.0672291
ENSG00000150540.13	HNMT	26.3213	0.272875	144	0.284125
ENSG00000177733.6	HNRNPA0	24.4878	0.193365	144	0.263064
ENSG00000135486.17	HNRNPA1	26.0344	0.22253	144	0.147301
ENSG00000122566.20	HNRNPA2B1	27.9567	0.113713	144	0.00937582
ENSG00000170144.20	HNRNPA3	25.9684	0.114096	144	0.202859
ENSG00000197451.11	HNRNPAB	23.6832	0.325582	144	0.22858
ENSG00000092199.17	HNRNPC	26.8438	0.133255	144	0.215268
ENSG00000179172.9	HNRNPCL1	15.5016	0.43435	38
ENSG00000138668.18	HNRNPD	25.7252	0.160669	144	0.157698
ENSG00000152795.17	HNRNPDL	24.469	0.26055	144	-0.100152
ENSG00000169813.16	HNRNPF	25.547	0.133673	144	-0.0129686
ENSG00000169045.17	HNRNPH1	26.1649	0.118506	144	0.071145
ENSG00000126945.8	HNRNPH2	23.2126	0.157205	144	0.252475
ENSG00000096746.17	HNRNPH3	23.4673	0.142879	144	0.234335
ENSG00000165119.20	HNRNPK	26.9193	0.100921	144	0.126489
ENSG00000104824.16	HNRNPL	25.1913	0.107419	144	0.232212
ENSG00000143889.15	HNRNPLL	21.6218	0.165427	144	0.148204
ENSG00000099783.11	HNRNPM	26.9503	0.10712	144	-0.0263459
ENSG00000125944.18	HNRNPR	25.4576	0.124014	144	-0.0457725
ENSG00000153187.18	HNRNPU	26.8488	0.13428	144	0.125414
ENSG00000105323.16	HNRNPUL1	23.2666	0.13424	144	0.0993365
ENSG00000214753.2	HNRNPUL2	25.1086	0.134529	144	0.10492
ENSG00000241935.8	HOGA1	25.1346	0.405996	144	0.164819
ENSG00000152413.14	HOMER1	16.3059	0.484083	127	0.207737
ENSG00000103942.12	HOMER2	19.4974	0.292388	144	0.0519834
ENSG00000051128.18	HOMER3	20.0976	0.222706	144	0.0779912
ENSG00000134709.10	HOOK1	22.3595	0.174705	144	0.153567
ENSG00000095066.11	HOOK2	19.9104	0.215226	144	0.194878
ENSG00000168172.8	HOOK3	21.4851	0.151197	144	-0.042899
ENSG00000171476.21	HOPX	15.0443	0.506528	85	0.302077
ENSG00000257017.8	HP	29.3238	0.593411	144	0.200266
ENSG00000127483.17	HP1BP3	25.054	0.191818	144	0.0711834
ENSG00000115756.12	HPCAL1	21.7324	0.330433	144	0.101333
ENSG00000158104.11	HPD	28.5433	0.393368	144	0.396735
ENSG00000056050.6	HPF1	19.7465	0.261198	133	0.0197671
ENSG00000164120.13	HPGD	24.9773	0.580631	144	0.363904
ENSG00000105707.13	HPN	20.8535	0.424741	144	0.256452
ENSG00000261701.6	HPR	23.0295	0.762223	144	0.395065
ENSG00000165704.14	HPRT1	23.8356	0.37534	144	0.252776
ENSG00000110756.17	HPS5	19.131	0.708608	137	0.0899596
ENSG00000166189.7	HPS6	14.7812	0.423406	68
ENSG00000110169.10	HPX	26.44	0.900872	144	-0.0560663
ENSG00000130528.11	HRC	18.4539	0.499264	144	0.336112
ENSG00000113905.4	HRG	26.4039	1.25022	144	0.190869
ENSG00000197915.5	HRNR	17.2064	0.5068	135
ENSG00000118960.12	HS1BP3	23.1087	0.161251	144	0.150606
ENSG00000153936.16	HS2ST1	19.1856	0.409105	144	0.0882707
ENSG00000230989.6	HSBP1	17.6714	0.386473	70
ENSG00000100209.9	HSCB	19.8175	0.361867	144	0.193976
ENSG00000117594.9	HSD11B1	27.2434	0.438136	144	0.223892
ENSG00000072506.12	HSD17B10	27.6295	0.238866	144	0.181876
ENSG00000198189.10	HSD17B11	25.6468	0.568816	144	0.543662
ENSG00000149084.12	HSD17B12	26.0328	0.298912	144	0.544345
ENSG00000170509.11	HSD17B13	27.2142	0.753331	144	0.0312231
ENSG00000087076.8	HSD17B14	21.785	0.644588	144	0.274034
ENSG00000086696.10	HSD17B2	25.1254	0.472061	144	0.480126
ENSG00000133835.14	HSD17B4	28.2914	0.261407	144	0.0854601
ENSG00000025423.11	HSD17B6	26.0696	0.495749	144	0.132869
ENSG00000132196.13	HSD17B7	21.97	0.369593	144	0.264855
ENSG00000204228.3	HSD17B8	25.6599	0.205135	144	-0.016673
ENSG00000099377.13	HSD3B7	22.6745	0.240792	144	0.210206
ENSG00000103160.11	HSDL1	20.5302	0.237688	144	0.116702
ENSG00000119471.14	HSDL2	27.3409	0.223879	144	0.212238
ENSG00000185122.10	HSF1	20.1419	0.344247	135	0.122634
ENSG00000080824.18	HSP90AA1	28.3618	0.16429	144	-0.0396061
ENSG00000096384.19	HSP90AB1	27.6856	0.199584	144	-0.189122
ENSG00000166598.14	HSP90B1	29.0604	0.236253	144	0.104428
ENSG00000165868.13	HSPA12A	21.5602	0.317091	144	0.301746
ENSG00000132622.10	HSPA12B	20.6069	0.248902	144	0.256764
ENSG00000155304.5	HSPA13	21.4452	0.3642	144	-0.0931657
ENSG00000187522.14	HSPA14	21.3904	0.165993	144	-0.123185
ENSG00000204388.6	HSPA1B	27.6835	0.360198	144	-0.0655576
ENSG00000204390.9	HSPA1L	19.4772	2.16698	70
ENSG00000126803.9	HSPA2	22.5957	0.386343	144	0.217782
ENSG00000170606.14	HSPA4	24.9277	0.168973	144	0.167388
ENSG00000164070.11	HSPA4L	23.2934	0.456753	144	0.348738
ENSG00000044574.7	HSPA5	29.4173	0.297796	144	0.026897
ENSG00000173110.7	HSPA6	22.4623	0.321889	143	0.130647
ENSG00000109971.13	HSPA8	28.5562	0.145853	144	-0.189279
ENSG00000113013.12	HSPA9	28.0963	0.211282	144	0.087195
ENSG00000106211.8	HSPB1	27.257	0.290595	144	0.0278547
ENSG00000081870.11	HSPB11	20.9663	0.325847	144	0.132056
ENSG00000170276.5	HSPB2	14.4757	0.578138	39
ENSG00000004776.12	HSPB6	21.5048	0.651273	144	0.286541
ENSG00000173641.17	HSPB7	19.8031	0.292122	144	0.0769727
ENSG00000152137.6	HSPB8	18.355	0.394655	96	0.134884
ENSG00000133265.10	HSPBP1	20.3563	0.315761	144	0.0100672
ENSG00000144381.16	HSPD1	29.5586	0.219996	144	0.30635
ENSG00000115541.10	HSPE1	28.5134	0.274006	144	0.254443
ENSG00000142798.17	HSPG2	25.5832	0.233158	144	0.0332454
ENSG00000120694.19	HSPH1	23.6391	0.446162	144	-0.112166
ENSG00000109854.13	HTATIP2	24.4585	0.41816	144	0.426743
ENSG00000102241.11	HTATSF1	22.4533	0.164888	144	0.166
ENSG00000166033.11	HTRA1	17.0645	0.708004	126	0.0686386
ENSG00000115317.11	HTRA2	22.7882	0.25661	144	0.0161811
ENSG00000197386.10	HTT	21.6272	0.15045	144	-0.00924698
ENSG00000086758.15	HUWE1	22.92	0.0906688	144	0.119077
ENSG00000122986.13	HVCN1	18.2615	0.365559	143	0.0469381
ENSG00000114378.16	HYAL1	16.2577	0.752987	73
ENSG00000178922.16	HYI	20.8049	0.425941	144
ENSG00000149428.18	HYOU1	26.7927	0.464077	144	0.0200791
ENSG00000242028.6	HYPK	19.4817	0.418489	144	0.0309908
ENSG00000134330.18	IAH1	23.3709	0.223448	144	0.256734
ENSG00000196305.17	IARS	23.8188	0.158554	144	0.263437
ENSG00000067704.9	IARS2	24.8176	0.157388	144	0.0617649
ENSG00000181873.12	IBA57	22.8538	0.235387	144	0.312751
ENSG00000005700.14	IBTK	21.2865	0.279841	143	0.227879
ENSG00000003147.17	ICA1	17.8188	0.746414	138	0.679041
ENSG00000090339.8	ICAM1	23.4847	0.491527	144	0.136849
ENSG00000108622.10	ICAM2	19.0895	0.441295	134	-0.0942642
ENSG00000076662.9	ICAM3	16.7518	0.497179	84	0.152536
ENSG00000105376.4	ICAM5	16.8593	0.591456	143	0.0122481
ENSG00000164151.11	ICE1	19.5958	0.316533	64
ENSG00000119912.15	IDE	22.9619	0.155453	144	0.126273
ENSG00000138413.13	IDH1	29.0516	0.33574	144	0.0872436
ENSG00000182054.9	IDH2	28.8931	0.289877	144	0.37001
ENSG00000166411.13	IDH3A	24.2192	0.214072	144	0.0331043
ENSG00000101365.20	IDH3B	23.8931	0.243095	144	0.0472922
ENSG00000067829.18	IDH3G	23.8703	0.250269	144	0.223407
ENSG00000067064.10	IDI1	24.3522	0.421726	144	0.498864
ENSG00000148057.15	IDNK	21.971	0.345937	144	0.288311
ENSG00000127415.12	IDUA	19.6691	0.310649	142	-0.0233625
ENSG00000134049.5	IER3IP1	20.5715	0.287199	134	-0.0497324
ENSG00000169991.10	IFFO2	15.0643	0.736471	38
ENSG00000163565.18	IFI16	22.8675	0.335799	144	0.499231
ENSG00000165949.12	IFI27	13.9378		15
ENSG00000216490.3	IFI30	21.8987	0.374031	144	0.24881
ENSG00000068079.7	IFI35	22.3188	0.241507	144	0.133213
ENSG00000137965.10	IFI44	13.668	0.491784	23
ENSG00000137959.15	IFI44L	17.019		16
ENSG00000126709.14	IFI6	17.0477	0.922902	121	0.604315
ENSG00000115267.5	IFIH1	18.1926	0.234293	142	0.188307
ENSG00000185745.9	IFIT1	22.6032	0.399057	144	0.392591
ENSG00000119922.9	IFIT2	22.0323	0.393355	144	0.121924
ENSG00000119917.13	IFIT3	22.3414	0.424954	144	0.349763
ENSG00000152778.8	IFIT5	22.2201	0.155282	144	0.443541
ENSG00000185201.16	IFITM2	14.1165	0.727458	32
ENSG00000142089.15	IFITM3	21.0899	0.530757	142	0.201966
ENSG00000027697.13	IFNGR1	19.2725	0.436915	144	0.29621
ENSG00000214706.10	IFRD2	14.4661	0.435052	60
ENSG00000163913.11	IFT122	16.0238	0.38584	51
ENSG00000100360.14	IFT27	21.8566	0.153189	144	0.155085
ENSG00000119650.12	IFT43	13.6781	0.41976	51
ENSG00000096872.15	IFT74	15.1408	0.326084	92	-0.00827921
ENSG00000032742.17	IFT88	17.6474	0.357805	38
ENSG00000089289.15	IGBP1	20.3886	0.232198	144	0.201231
ENSG00000167244.18	IGF2	18.9551	0.579989	69
ENSG00000073792.15	IGF2BP2	17.2052	0.29447	131	0.244763
ENSG00000197081.12	IGF2R	23.3806	0.300109	144	0.0525278
ENSG00000099769.5	IGFALS	19.546	0.542013	137	0.345122
ENSG00000146678.9	IGFBP1	18.2096	1.10037	133	0.429061
ENSG00000115457.9	IGFBP2	17.9205	0.501059	133	0.389599
ENSG00000146674.14	IGFBP3	18.604	0.481942	135	0.284863
ENSG00000141753.6	IGFBP4	18.1814	0.5287	143	0.201815
ENSG00000115461.4	IGFBP5	15.1664	0.5072	52
ENSG00000167779.7	IGFBP6	13.0586		16
ENSG00000163453.11	IGFBP7	22.3487	0.574752	144	0.251433
ENSG00000211895.4	IGHA1	28.226	1.19871	144	0.22136
ENSG00000211890.3	IGHA2	22.6558	0.902069	144	0.312921
ENSG00000211898.7	IGHD	21.4691	0.657101	143	0.413684
ENSG00000211896.7	IGHG1	29.156	1.02621	144	0.314339
ENSG00000211893.3	IGHG2	27.8582	1.09157	144	0.322398
ENSG00000211897.8	IGHG3	25.492	1.15992	144	0.264456
ENSG00000211892.3	IGHG4	24.7355	1.43191	144	0.330818
ENSG00000211899.9	IGHM	26.2431	1.12709	144	0.34535
ENSG00000132740.8	IGHMBP2	17.3774	0.460558	138	0.0580364
ENSG00000211945.2	IGHV1-18	18.2256	0.801464	122	0.185704
ENSG00000211934.3	IGHV1-2	21.5305	0.971399	144	0.333749
ENSG00000211950.2	IGHV1-24	15.182	0.830763	43
ENSG00000211935.3	IGHV1-3	16.7696	0.619473	97	0.241223
ENSG00000211961.3	IGHV1-45	12.4202		16
ENSG00000211962.2	IGHV1-46	21.3303	0.727143	144	0.237378
ENSG00000280411.1	IGHV1-69D	17.0766	0.902315	136	0.229196
ENSG00000270505.1	IGHV1OR15-1	21.5251	0.701131	144
ENSG00000211974.3	IGHV2-70D	19.8645	1.16789	126	0.267107
ENSG00000211942.3	IGHV3-13	18.7099	0.943282	137	0.00676296
ENSG00000211943.2	IGHV3-15	18.8636	0.900753	138	0.145545
ENSG00000211946.3	IGHV3-20	13.0841		8
ENSG00000211949.3	IGHV3-23	22.5781	1.02319	143	0.2155
ENSG00000270550.1	IGHV3-30	22.9561	1.31316	144	0.147918
ENSG00000211957.2	IGHV3-35	20.5803	1.14748	134
ENSG00000211958.2	IGHV3-38	16.3672	0.417137	43
ENSG00000232216.1	IGHV3-43	21.2203	1.15715	99	0.0438907
ENSG00000211965.4	IGHV3-49	20.9193	0.686612	138	0.185931
ENSG00000282639.1	IGHV3-64D	21.7948	0.510103	133	0.1003
ENSG00000211938.2	IGHV3-7	25.2056	1.02716	144	0.11268
ENSG00000225698.3	IGHV3-72	24.2304	0.885437	144	0.147737
ENSG00000224650.2	IGHV3-74	20.7276	0.695076	102	0.165559
ENSG00000270467.1	IGHV3OR16-12	21.6145	1.11273	144
ENSG00000211952.3	IGHV4-28	21.5196	0.837434	144	0.144181
ENSG00000211956.2	IGHV4-34	23.4057	1.01338	144	0.0807925
ENSG00000211966.2	IGHV5-51	21.5022	0.853609	144	0.224197
ENSG00000211933.2	IGHV6-1	18.4704	0.898676	119	0.233589
ENSG00000211592.8	IGKC	27.5692	1.19668	144	0.262478
ENSG00000211594.2	IGKJ4	17.2441	0.579789	32
ENSG00000240382.3	IGKV1-17	23.3502	1.01712	144	0.206939
ENSG00000240671.4	IGKV1-8	12.6204		16
ENSG00000276566.1	IGKV1D-13	22.2453	1.01224	144	-0.0138565
ENSG00000239975.2	IGKV1D-33	19.3996	0.860336	141
ENSG00000243238.1	IGKV2-30	21.8094	1.33258	144	0.152932
ENSG00000241566.1	IGKV2D-24	21.3091	0.877514	142
ENSG00000242534.2	IGKV2D-28	24.5295	0.972463	144
ENSG00000243264.2	IGKV2D-29	19.6475	1.08698	130	0.242708
ENSG00000251039.2	IGKV2D-40	16.8754	1.04902	96	0.10603
ENSG00000241351.3	IGKV3-11	23.4711	0.752647	143	0.238524
ENSG00000239951.1	IGKV3-20	24.9197	1.08053	144	0.314429
ENSG00000243063.1	IGKV3-7	23.5961	0.552262	144	0.00165898
ENSG00000224041.3	IGKV3D-15	16.3773	0.867777	90	0.0672894
ENSG00000211625.2	IGKV3D-20	21.5046	0.909233	134	0.133857
ENSG00000211598.2	IGKV4-1	20.496	1.10739	144	0.118091
ENSG00000211611.2	IGKV6-21	17.1717	0.686993	135	0.156382
ENSG00000211626.2	IGKV6D-41	15.2155	0.595681	51
ENSG00000211677.2	IGLC2	27.9137	1.14434	144	0.243941
ENSG00000211685.3	IGLC7	21.5282	1.08065	144	0.410971
ENSG00000128322.6	IGLL1	12.9848		13
ENSG00000254709.7	IGLL5	25.6302	0.928805	144
ENSG00000211648.2	IGLV1-47	22.9449	0.761356	142	0.303413
ENSG00000211644.3	IGLV1-51	22.7391	1.0744	143	0.267596
ENSG00000211642.3	IGLV10-54	18.5696	0.98449	127	0.389818
ENSG00000211668.2	IGLV2-11	15.3856	0.666354	24
ENSG00000211666.2	IGLV2-14	19.3409	0.767327	114	0.112845
ENSG00000278196.3	IGLV2-8	19.7549	0.661618	86	0.0800088
ENSG00000211669.2	IGLV3-10	20.7433	0.988588	143	0.303545
ENSG00000211665.2	IGLV3-16	13.4978		16
ENSG00000211663.2	IGLV3-19	21.9657	0.876993	142	0.211741
ENSG00000211662.2	IGLV3-21	13.0895		8
ENSG00000211659.2	IGLV3-25	21.7736	0.99292	144	0.185974
ENSG00000211658.2	IGLV3-27	16.9731	0.860392	32
ENSG00000211670.2	IGLV3-9	21.8515	0.963617	144	0.250484
ENSG00000211639.2	IGLV4-60	16.4625	0.388794	88	-0.0809014
ENSG00000211637.2	IGLV4-69	20.9556	0.858388	144	0.144164
ENSG00000211650.2	IGLV5-45	17.9125	0.82233	126	0.157695
ENSG00000211640.4	IGLV6-57	12.5211		8
ENSG00000211649.3	IGLV7-46	19.0766	0.598502	130	0.18926
ENSG00000211638.2	IGLV8-61	20.4764	0.781055	139	0.238957
ENSG00000223350.2	IGLV9-49	18.5195	0.745205	101	0.306166
ENSG00000147255.18	IGSF1	12.1725	0.481421	24
ENSG00000117154.11	IGSF21	15.7774	0.385335	89	-0.154551
ENSG00000140749.8	IGSF6	14.0128	0.533255	39
ENSG00000162729.13	IGSF8	22.6861	0.192248	144	-0.187834
ENSG00000085552.16	IGSF9	15.0351	0.782217	70
ENSG00000113141.17	IK	21.9429	0.148137	144	0.0937119
ENSG00000166130.14	IKBIP	21.9105	0.428889	144	0.456035
ENSG00000070061.14	IKBKAP	21.9378	0.127883	144	0.137803
ENSG00000104365.13	IKBKB	19.9996	0.172701	144	0.172752
ENSG00000269335.5	IKBKG	21.5203	0.203826	144	0.20798
