## Supplementary material for "Regulation of protein abundance in normal human tissues": Table S2 (part 2 of 3)

### Sheet: Liver (continued)
Ensembl_ID	Gene_Symbol	Ref_Intensity	MAD	N_Obs	Protein-RNA Correlation
ENSG00000185811.16	IKZF1	17.654	0.378891	117	-0.369008
ENSG00000161405.16	IKZF3	13.9428		16
ENSG00000131724.10	IL13RA1	14.9896	0.345068	29
ENSG00000172349.17	IL16	22.0231	0.207027	144	-0.0446073
ENSG00000177663.13	IL17RA	14.201	0.391336	29
ENSG00000056736.9	IL17RB	12.6317	0.541143	32
ENSG00000150782.11	IL18	21.078	0.373534	144	0.254241
ENSG00000115594.11	IL1R1	18.0822	0.430718	142	0.245593
ENSG00000196083.9	IL1RAP	19.938	0.425039	137	0.165204
ENSG00000115602.16	IL1RL1	15.9317	0.776012	111	0.118765
ENSG00000136689.18	IL1RN	19.6679	0.495826	143	0.0510919
ENSG00000008517.16	IL32	15.9061	0.738778	99	0.435452
ENSG00000137033.11	IL33	20.3505	0.33327	137	0.300288
ENSG00000104951.15	IL4I1	16.1837	0.350131	46
ENSG00000134352.19	IL6ST	19.9459	0.264149	144	0.176619
ENSG00000143621.16	ILF2	24.3853	0.140735	144	-0.0765564
ENSG00000129351.17	ILF3	24.9694	0.114414	144	0.197105
ENSG00000166333.13	ILK	24.3208	0.134378	144	0.198882
ENSG00000132323.8	ILKAP	22.6832	0.130237	144	0.139097
ENSG00000105135.15	ILVBL	25.0101	0.272262	144	0.451814
ENSG00000184903.9	IMMP2L	14.797	0.235691	24
ENSG00000132305.20	IMMT	26.0097	0.189382	144	0.211966
ENSG00000177971.8	IMP3	16.3821	0.332731	96	0.00682301
ENSG00000136718.9	IMP4	17.2321	0.39434	114	0.0719493
ENSG00000133731.9	IMPA1	22.6876	0.250562	144	0.10921
ENSG00000141401.11	IMPA2	20.2948	0.495653	144	0.375094
ENSG00000154059.9	IMPACT	20.7604	0.251285	144	0.19021
ENSG00000104331.8	IMPAD1	21.7422	0.25456	144	0.2382
ENSG00000106348.16	IMPDH1	18.6812	0.255299	128	0.0610099
ENSG00000178035.11	IMPDH2	24.5288	0.160403	144	0.114454
ENSG00000148798.10	INA	22.4298	0.165496	144
ENSG00000203485.12	INF2	23.1845	0.264754	144	0.329927
ENSG00000153487.12	ING1	20.5638	0.54705	115	0.152344
ENSG00000111653.19	ING4	17.4795	0.19812	140	0.18571
ENSG00000175189.3	INHBC	18.5787	0.482324	144	0.148765
ENSG00000139269.2	INHBE	23.5198	0.720627	144	0.105447
ENSG00000148153.13	INIP	14.4883	0.401249	72
ENSG00000241644.2	INMT	19.1873	0.825861	138	0.182819
ENSG00000128908.15	INO80	18.8569	0.273594	98	-0.00573997
ENSG00000153391.15	INO80C	16.2445	0.540122	24
ENSG00000151689.12	INPP1	22.7896	0.169773	144	0.0695171
ENSG00000040933.15	INPP4A	16.4264	0.499087	111	-0.0599956
ENSG00000068383.18	INPP5A	19.9982	0.180464	144	0.0332654
ENSG00000204084.12	INPP5B	17.1815	0.278861	119	0.0945163
ENSG00000168918.13	INPP5D	21.6175	0.232439	144	-0.216693
ENSG00000198825.12	INPP5F	16.2689	0.511018	123	-0.0384933
ENSG00000185133.13	INPP5J	19.6902	0.255022	84	-0.0961079
ENSG00000132376.19	INPP5K	20.497	0.162281	144	0.0211701
ENSG00000165458.13	INPPL1	19.4961	0.151463	144	0.0747901
ENSG00000129965.13	INS-IGF2	16.4992	0.387355	61
ENSG00000125629.14	INSIG2	16.2962	0.556088	110	0.107838
ENSG00000171105.13	INSR	22.373	0.211796	144	0.0568809
ENSG00000164880.15	INTS1	18.997	0.182908	144	-0.0286104
ENSG00000104613.11	INTS10	15.8643	0.290557	61
ENSG00000127054.20	INTS11	19.5891	0.246476	142	0.0213342
ENSG00000138785.14	INTS12	18.9152	0.286449	144	-0.012209
ENSG00000064102.14	INTS13	20.0881	0.151549	144	-0.146526
ENSG00000138614.14	INTS14	18.0445	0.216519	144	0.123026
ENSG00000108506.11	INTS2	18.7536	0.343547	80	0.188169
ENSG00000143624.13	INTS3	20.5345	0.162629	144	0.119092
ENSG00000149262.16	INTS4	19.3254	0.168649	144	0.00754157
ENSG00000102786.14	INTS6	18.5666	0.194164	142	0.288602
ENSG00000143493.12	INTS7	18.3236	0.48301	143	0.0897037
ENSG00000164941.13	INTS8	18.9784	0.220481	144	0.0298758
ENSG00000176095.11	IP6K1	16.4328	0.305153	95	0.225826
ENSG00000074706.13	IPCEF1	17.0691	0.623221	72
ENSG00000086200.16	IPO11	18.2581	0.222945	144	-0.0129567
ENSG00000117408.10	IPO13	16.8312	0.305427	118	0.0977357
ENSG00000196497.16	IPO4	19.9707	0.346326	143	-0.00238984
ENSG00000065150.18	IPO5	23.0611	0.257927	144	0.161028
ENSG00000205339.9	IPO7	21.9862	0.213176	144	-0.0678226
ENSG00000133704.9	IPO8	17.5933	0.463021	107	0.162751
ENSG00000198700.9	IPO9	22.9597	0.166245	144	0.0674027
ENSG00000140575.12	IQGAP1	24.815	0.243393	144	-0.0478897
ENSG00000145703.15	IQGAP2	26.4935	0.20398	144	0.211769
ENSG00000144711.13	IQSEC1	21.9182	0.307522	144	-0.0647941
ENSG00000124313.13	IQSEC2	15.9198	0.565866	67
ENSG00000184216.13	IRAK1	18.1242	0.729365	131	0.0777196
ENSG00000134070.4	IRAK2	11.6108	0.805386	29
ENSG00000090376.10	IRAK3	11.7549	0.196345	24
ENSG00000198001.13	IRAK4	20.9386	0.179301	144	0.0921828
ENSG00000136381.12	IREB2	20.3615	0.280238	144	0.00101333
ENSG00000168310.10	IRF2	19.3768	0.241076	144	0.0665804
ENSG00000170604.4	IRF2BP1	20.1641	0.212475	144	0.0107896
ENSG00000168264.10	IRF2BP2	20.5215	0.233258	144	0.11267
ENSG00000119669.4	IRF2BPL	19.1251	0.364318	144	-0.0855886
ENSG00000126456.15	IRF3	17.217	0.244234	51
ENSG00000137265.14	IRF4	15.2249	0.520884	32
ENSG00000117595.10	IRF6	20.8376	0.250729	144	0.397276
ENSG00000185507.19	IRF7	15.1475	0.318295	112	0.293956
ENSG00000213928.8	IRF9	17.5387	0.278459	124	0.361566
ENSG00000167378.8	IRGQ	22.2732	0.308893	144	-0.00494692
ENSG00000169047.5	IRS1	20.16	0.257119	144	0.137855
ENSG00000185950.8	IRS2	19.7178	0.309741	144	0.183846
ENSG00000135070.14	ISCA1	20.9054	0.280012	144	0.126154
ENSG00000165898.13	ISCA2	21.4016	0.213503	144	-0.0224546
ENSG00000136003.15	ISCU	23.251	0.199026	144	0.23264
ENSG00000187608.8	ISG15	24.5702	0.439525	144	0.456472
ENSG00000172183.14	ISG20	18.5769	0.757157	102	0.331409
ENSG00000143319.16	ISG20L2	18.2973	0.338873	130	-0.0116003
ENSG00000129009.12	ISLR	19.6746	0.41257	144	0.0900702
ENSG00000066583.11	ISOC1	24.8546	0.302837	144	0.117291
ENSG00000063241.7	ISOC2	24.5886	0.312067	144	0.163956
ENSG00000214960.9	ISPD	13.9621	0.611629	29
ENSG00000182149.20	IST1	22.6618	0.236686	144	0.0431383
ENSG00000240682.9	ISY1	20.0818	0.333414	134	0.209008
ENSG00000105655.18	ISYNA1	22.2488	0.294527	144	0.00688749
ENSG00000078747.14	ITCH	21.6673	0.167354	144	0.120344
ENSG00000129636.12	ITFG1	18.8767	0.259363	76
ENSG00000111203.11	ITFG2	18.2834	0.379687	135	0.0948401
ENSG00000213949.8	ITGA1	25.1576	0.187418	144	0.225648
ENSG00000164171.10	ITGA2	19.3221	0.34446	144	0.236795
ENSG00000005961.17	ITGA2B	21.5275	0.588561	144	0.153971
ENSG00000005884.17	ITGA3	19.3462	0.303035	144	0.245481
ENSG00000115232.13	ITGA4	17.7956	0.265082	102	-0.0166089
ENSG00000161638.10	ITGA5	22.8014	0.198653	144	0.107701
ENSG00000091409.14	ITGA6	21.5077	0.269297	144	-0.0368765
ENSG00000135424.15	ITGA7	19.3706	0.296336	144	0.177306
ENSG00000077943.7	ITGA8	13.5327		8
ENSG00000144668.11	ITGA9	21.1398	0.210947	144	0.128458
ENSG00000005844.17	ITGAL	20.7951	0.389954	144	0.134277
ENSG00000169896.16	ITGAM	22.4034	0.300083	144	0.174683
ENSG00000138448.11	ITGAV	22.5403	0.212666	144	0.135248
ENSG00000140678.16	ITGAX	20.6375	0.303709	144	0.202932
ENSG00000150093.18	ITGB1	25.3901	0.21299	144	0.0856284
ENSG00000119185.12	ITGB1BP1	16.4249	0.226211	93	0.325417
ENSG00000147166.10	ITGB1BP2	16.9911	0.405847	40
ENSG00000160255.17	ITGB2	23.3811	0.334616	144	0.136898
ENSG00000259207.7	ITGB3	22.4314	0.461934	144	0.0867509
ENSG00000132470.13	ITGB4	18.4496	0.30958	136	0.119093
ENSG00000082781.11	ITGB5	20.8364	0.470973	144	0.189898
ENSG00000105855.9	ITGB8	12.3813	0.882626	33
ENSG00000055957.10	ITIH1	24.5874	0.595158	144	0.229575
ENSG00000151655.18	ITIH2	25.3339	0.763286	144	0.15153
ENSG00000162267.12	ITIH3	22.879	0.609092	144	0.168048
ENSG00000055955.15	ITIH4	25.3019	0.666939	144	0.093742
ENSG00000123243.14	ITIH5	19.59	0.353654	144	0.0961722
ENSG00000179914.4	ITLN1	15.9226	0.403397	134	0.044662
ENSG00000136156.12	ITM2B	17.868	0.618687	69
ENSG00000125877.12	ITPA	22.12	0.460868	144	0.413787
ENSG00000100605.16	ITPK1	19.5567	0.342304	141	0.298112
ENSG00000143772.9	ITPKB	14.6654	0.327595	63
ENSG00000086544.2	ITPKC	17.805	0.365006	139	0.111372
ENSG00000150995.18	ITPR1	19.0991	0.238995	144	0.357798
ENSG00000123104.11	ITPR2	24.7849	0.26259	144	0.180561
ENSG00000096433.10	ITPR3	18.1515	0.370668	93	-0.0747091
ENSG00000205726.14	ITSN1	22.7418	0.115216	144	0.207327
ENSG00000198399.14	ITSN2	21.3349	0.165064	144	7.38971e-05
ENSG00000128928.8	IVD	27.2302	0.182449	144	0.318492
ENSG00000116679.15	IVNS1ABP	19.9793	0.309868	141	0.291997
ENSG00000163166.14	IWS1	21.0781	0.179808	144	0.206561
ENSG00000009765.14	IYD	22.821	0.653721	144	0.189282
ENSG00000077684.15	JADE1	12.6316		16
ENSG00000043143.20	JADE2	11.8897	0.851725	30
ENSG00000102221.13	JADE3	13.9355	0.194298	38
ENSG00000171135.13	JAGN1	20.7688	0.276702	144	0.00547211
ENSG00000162434.11	JAK1	21.9815	0.166445	144	0.195187
ENSG00000105639.18	JAK3	15.7104		15
ENSG00000154721.14	JAM2	16.4314	0.33611	106	0.248979
ENSG00000166086.12	JAM3	17.9221	0.317423	124	0.100247
ENSG00000132465.10	JCHAIN	23.5828	1.00481	144	0.272812
ENSG00000171988.18	JMJD1C	17.6295	0.27454	140	0.0456063
ENSG00000070495.14	JMJD6	18.5907	0.301232	141	-0.028975
ENSG00000168970.22	JMJD7-PLA2G4B	16.6916	0.43103	120
ENSG00000152409.8	JMY	18.5476	0.341229	132	-0.0115423
ENSG00000149596.6	JPH2	17.6081	0.469043	144	0.112276
ENSG00000143543.14	JTB	19.4274	0.447739	114	-0.270664
ENSG00000177606.6	JUN	16.3705	0.624602	73
ENSG00000171223.5	JUNB	15.618	0.559489	99	0.140786
ENSG00000130522.5	JUND	11.6406		16
ENSG00000173801.16	JUP	24.0492	0.253427	144	0.085678
ENSG00000160145.15	KALRN	17.6772	0.298567	64
ENSG00000107104.18	KANK1	22.2017	0.158185	144	0.239257
ENSG00000197256.10	KANK2	24.1492	0.175615	144	0.102187
ENSG00000186994.11	KANK3	20.7543	0.214355	144	0.131869
ENSG00000132854.18	KANK4	24.694	0.486414	123	0.0810522
ENSG00000120071.13	KANSL1	12.9331	1.72253	32
ENSG00000139620.12	KANSL2	13.8535	0.221267	45
ENSG00000114982.17	KANSL3	15.2332	0.288633	52
ENSG00000065427.14	KARS	24.6611	0.14166	144	0.106919
ENSG00000114166.7	KAT2B	14.2384	0.478559	31
ENSG00000172977.12	KAT5	14.9222	0.35068	23
ENSG00000083168.9	KAT6A	14.4224	0.569652	31
ENSG00000136504.11	KAT7	18.0101	0.275339	143	0.104811
ENSG00000103510.19	KAT8	19.3923	0.279893	139	0.0637214
ENSG00000186625.13	KATNA1	20.1508	0.471294	113	0.0236397
ENSG00000102781.13	KATNAL1	17.2452	0.279383	130	-0.105069
ENSG00000140854.12	KATNB1	16.175	0.394027	56
ENSG00000176595.3	KBTBD11	19.9599	0.252051	144	0.240007
ENSG00000123444.13	KBTBD4	13.9188	0.279704	23
ENSG00000165572.7	KBTBD6	16.5357	0.351157	72
ENSG00000120696.8	KBTBD7	12.211		16
ENSG00000176407.17	KCMF1	21.3182	0.175101	144	0.160944
ENSG00000177301.14	KCNA2	11.9619	1.01573	34
ENSG00000069424.14	KCNAB2	21.3921	0.217803	144	0.31359
ENSG00000135750.14	KCNK1	10.6153		8
ENSG00000075043.18	KCNQ2	13.7799	0.190214	23
ENSG00000110906.12	KCTD10	18.5142	0.297494	127	-0.142841
ENSG00000178695.5	KCTD12	22.2666	0.257487	144	0.374784
ENSG00000153885.14	KCTD15	14.1656	0.25642	73
ENSG00000155729.12	KCTD18	19.8912	0.288773	144	-0.0900206
ENSG00000188997.7	KCTD21	21.0641	0.178782	144	-0.004526
ENSG00000136636.12	KCTD3	19.8744	0.25162	144	-0.00812281
ENSG00000104756.15	KCTD9	13.9529	0.372675	24
ENSG00000134901.12	KDELC1	21.0286	0.238018	144	0.044538
ENSG00000178202.12	KDELC2	20.8438	0.332909	144	0.210772
ENSG00000175707.8	KDF1	12.5095		16
ENSG00000004487.15	KDM1A	20.6683	0.16829	144	0.102808
ENSG00000173120.14	KDM2A	18.3395	0.273935	129	-0.0103593
ENSG00000115548.16	KDM3A	15.6174	0.560593	117	0.12989
ENSG00000120733.13	KDM3B	20.4399	0.172005	144	0.0263045
ENSG00000066135.12	KDM4A	18.6622	0.301523	120	-0.0246373
ENSG00000127663.14	KDM4B	16.7209	0.572237	90	0.0281773
ENSG00000073614.12	KDM5A	14.0266	0.357682	58
ENSG00000126012.11	KDM5C	16.117	0.525395	45
ENSG00000012817.15	KDM5D	17.5592	0.518176	77
ENSG00000147050.14	KDM6A	20.9174	0.325728	142	0.144728
ENSG00000155666.11	KDM8	15.641	0.916068	39
ENSG00000119537.15	KDSR	22.7077	0.271209	144	0.101989
ENSG00000079999.13	KEAP1	14.5814	0.59457	85	0.027909
ENSG00000121774.17	KHDRBS1	24.1193	0.146933	144	0.224831
ENSG00000131773.13	KHDRBS3	19.2976	0.306576	138	0.165612
ENSG00000138030.12	KHK	27.3069	0.349626	144	0.175449
ENSG00000100441.9	KHNYN	18.5556	0.246252	136	0.310843
ENSG00000088247.17	KHSRP	24.9996	0.172124	144	0.00940801
ENSG00000007202.14	KIAA0100	17.329	0.234075	138	0.0599826
ENSG00000170871.11	KIAA0232	17.3026	0.770215	39
ENSG00000142687.17	KIAA0319L	21.1805	0.2052	144	0.345464
ENSG00000136813.14	KIAA0368	22.5513	0.0964407	144	0.0963296
ENSG00000100890.15	KIAA0391	21.0472	0.284043	144	0.194382
ENSG00000135709.12	KIAA0513	19.1003	0.231117	144	0.174319
ENSG00000132680.10	KIAA0907	17.9723	0.286466	137	9.28363e-05
ENSG00000121210.15	KIAA0922	11.1182		8
ENSG00000100364.18	KIAA0930	18.0987	0.270279	138	0.0415242
ENSG00000138688.15	KIAA1109	18.546	0.258007	141	0.0611952
ENSG00000163807.5	KIAA1143	18.1281	0.343955	139	0.233093
ENSG00000257093.6	KIAA1147	18.583	0.200362	140	0.0862327
ENSG00000164976.8	KIAA1161	20.4522	0.36319	131	0.0698397
ENSG00000122203.14	KIAA1191	20.1688	0.306032	101	0.0607484
ENSG00000109265.13	KIAA1211	14.5804	0.436543	30
ENSG00000196872.11	KIAA1211L	13.9466	0.826969	32
ENSG00000120549.17	KIAA1217	23.1534	0.148746	144	0.252502
ENSG00000116299.16	KIAA1324	13.5109	0.884852	39
ENSG00000164659.14	KIAA1324L	16.0321	0.594108	87	0.100929
ENSG00000164944.11	KIAA1429	18.0232	0.23351	130	0.0306307
ENSG00000165757.8	KIAA1462	16.9701	0.26091	141	0.191828
ENSG00000134444.13	KIAA1468	21.2255	0.173511	144	-0.0884047
ENSG00000162522.10	KIAA1522	19.7281	0.23587	144	0.0625741
ENSG00000197077.13	KIAA1671	20.2672	0.161527	144	0.245477
ENSG00000116685.15	KIAA2013	21.0298	0.271288	143	-0.0559343
ENSG00000134313.15	KIDINS220	14.7698	0.333217	101	0.0452045
ENSG00000136883.13	KIF12	15.4726	0.568297	86	0.340843
ENSG00000137177.19	KIF13A	20.2884	0.149096	144	0.287954
ENSG00000197892.12	KIF13B	24.3885	0.136844	144	0.173064
ENSG00000089177.18	KIF16B	19.0911	0.232673	144	0.302469
ENSG00000054523.17	KIF1B	20.5852	0.102834	144	0.041688
ENSG00000198954.7	KIF1BP	21.136	0.190061	144	0.0539437
ENSG00000129250.11	KIF1C	21.567	0.131677	144	0.202522
ENSG00000139116.18	KIF21A	21.3459	0.177671	144	0.173098
ENSG00000068796.16	KIF2A	20.7839	0.156348	144	0.150976
ENSG00000131437.15	KIF3A	19.8181	0.226183	144	0.107823
ENSG00000101350.7	KIF3B	20.5853	0.161204	144	0.0519988
ENSG00000170759.10	KIF5B	23.6375	0.133163	144	0.233414
ENSG00000168280.16	KIF5C	19.9145	0.337018	143	0.19021
ENSG00000075945.12	KIFAP3	16.1758	0.26676	51
ENSG00000140859.15	KIFC3	19.4189	0.267527	144	0.212936
ENSG00000151657.11	KIN	18.306	0.275958	139	0.0177518
ENSG00000183853.17	KIRREL	11.7834		16
ENSG00000126214.21	KLC1	21.8112	0.25944	144	0.00913497
ENSG00000174996.11	KLC2	17.7872	0.380688	120	0.120959
ENSG00000137171.14	KLC4	22.9646	0.14291	144	0.251524
ENSG00000169926.10	KLF13	14.7026	0.455819	58
ENSG00000129911.8	KLF16	10.8394		16
ENSG00000128607.13	KLHDC10	16.8559	0.550211	133	0.159993
ENSG00000165516.10	KLHDC2	14.2905	0.475396	126	0.103569
ENSG00000104731.13	KLHDC4	19.4497	0.242803	144	0.0691595
ENSG00000179023.8	KLHDC7A	17.9313	0.423947	131	0.090224
ENSG00000099910.16	KLHL22	15.6398	0.465631	121	0.125771
ENSG00000183655.12	KLHL25	17.1745	0.797251	109	-0.000859905
ENSG00000167487.11	KLHL26	15.742	0.596501	49
ENSG00000135686.12	KLHL36	16.3349	0.382568	109	0.159716
ENSG00000239474.6	KLHL41	15.7437	0.545447	71
ENSG00000087448.9	KLHL42	13.6672	0.427301	38
ENSG00000167748.10	KLK1	10.9123	0.752949	24
ENSG00000164344.15	KLKB1	23.0824	0.786835	144	-0.00721
ENSG00000117009.11	KMO	24.7855	0.379891	144	0.245526
ENSG00000118058.20	KMT2A	18.1595	0.347565	128	-0.0415326
ENSG00000055609.17	KMT2C	22.0533	0.706203	114	-0.0244027
ENSG00000167548.14	KMT2D	18.3045	0.28552	128	0.0087407
ENSG00000171798.17	KNDC1	22.3333	0.352454	144	0.542608
ENSG00000113889.11	KNG1	25.6068	0.761295	144	0.282519
ENSG00000103550.13	KNOP1	16.8353	0.361916	114	-0.0404897
ENSG00000114030.12	KPNA1	22.6494	0.143339	144	0.204962
ENSG00000182481.8	KPNA2	19.099	0.447942	142	0.14752
ENSG00000102753.9	KPNA3	23.5877	0.140236	144	0.0830469
ENSG00000186432.8	KPNA4	21.5857	0.19031	144	-0.0946542
ENSG00000025800.13	KPNA6	22.8243	0.133715	144	0.197683
ENSG00000108424.9	KPNB1	25.0725	0.179293	144	0.0986006
ENSG00000118162.13	KPTN	12.9453		15
ENSG00000133703.11	KRAS	22.9576	0.167365	144	-0.0856534
ENSG00000133619.17	KRBA1	16.7102	1.0198	39
ENSG00000129347.19	KRI1	20.7502	0.232475	144	0.193151
ENSG00000001631.15	KRIT1	17.0014	0.261656	136	-0.0277003
ENSG00000111615.13	KRR1	21.2164	0.306957	144	-0.146375
ENSG00000167768.4	KRT1	24.9	0.427805	144	-0.0761061
ENSG00000186395.7	KRT10	24.0526	0.454523	144	0.0183402
ENSG00000171401.14	KRT13	21.1577	0.42688	115	0.0622733
ENSG00000186847.5	KRT14	19.3214	0.475104	144	-0.0156733
ENSG00000186832.8	KRT16	17.0672	0.346823	108	-0.0692475
ENSG00000128422.15	KRT17	17.3582	0.645437	103	-0.00104339
ENSG00000111057.10	KRT18	29.9112	0.30188	144	0.0568018
ENSG00000171345.13	KRT19	24.7653	0.446997	144	0.205686
ENSG00000172867.3	KRT2	22.2952	0.45174	144	0.0262599
ENSG00000171431.3	KRT20	15.2169	0.432444	99	0.02428
ENSG00000108244.16	KRT23	17.2458	0.849047	62
ENSG00000186442.7	KRT3	11.8517	0.865694	24
ENSG00000170477.12	KRT4	15.1157	0.514693	102	-0.177704
ENSG00000186081.11	KRT5	20.665	0.254509	144	0.0151939
ENSG00000205420.10	KRT6A	16.6125	0.337147	73
ENSG00000185479.5	KRT6B	21.6576	0.417631	144	-0.0358233
ENSG00000170465.9	KRT6C	18.7517	0.518528	91	0.0201934
ENSG00000135480.15	KRT7	24.5332	0.452024	144	0.382773
ENSG00000170486.10	KRT72	19.8706	0.277702	126	0.159506
ENSG00000189182.9	KRT77	12.0902		16
ENSG00000185640.5	KRT79	20.3126	0.263244	47
ENSG00000170421.12	KRT8	29.8323	0.329631	144	0.14028
ENSG00000167767.13	KRT80	13.225	0.507627	51
ENSG00000171403.9	KRT9	23.0591	0.473664	144
ENSG00000205867.3	KRTAP5-2	12.0686		16
ENSG00000157992.12	KRTCAP3	15.7803	0.621408	101	0.514931
ENSG00000141068.13	KSR1	17.1815	0.259937	23
ENSG00000198841.3	KTI12	19.2331	0.230224	142	-0.115124
ENSG00000126777.17	KTN1	25.2105	0.180573	144	0.114158
ENSG00000171097.13	KYAT1	20.9414	0.277083	144	0.321503
ENSG00000137944.17	KYAT3	22.5724	0.292657	144	0.244529
ENSG00000115919.14	KYNU	25.0777	0.324725	144	-0.0646588
ENSG00000198910.12	L1CAM	20.2564	0.355745	144	0.261336
ENSG00000087299.11	L2HGDH	23.8243	0.287258	144	0.188817
ENSG00000126790.11	L3HYPDH	21.6031	0.265327	144	0.232127
ENSG00000135537.16	LACE1	19.6273	0.229854	144	-0.0316929
ENSG00000103642.11	LACTB	25.1459	0.158178	144	0.306722
ENSG00000147592.8	LACTB2	24.7672	0.281668	144	0.51709
ENSG00000159166.13	LAD1	22.6007	0.299681	144	0.27832
ENSG00000196976.7	LAGE3	18.0437	0.453846	133	0.151139
ENSG00000167613.15	LAIR1	16.2108	0.469504	96	0.0486601
ENSG00000101680.14	LAMA1	18.4656	0.353667	119	0.205462
ENSG00000196569.11	LAMA2	21.749	0.316826	144	0.0797599
ENSG00000053747.15	LAMA3	20.5747	0.249232	144	-0.0950927
ENSG00000112769.18	LAMA4	21.8858	0.349906	144	0.038178
ENSG00000130702.15	LAMA5	23.5444	0.370983	144	0.320488
ENSG00000091136.13	LAMB1	22.9573	0.433378	144	0.232766
ENSG00000172037.13	LAMB2	23.9119	0.347103	144	0.0729544
ENSG00000196878.14	LAMB3	20.8875	0.441939	144	0.172021
ENSG00000135862.5	LAMC1	24.2635	0.426686	144	-0.184533
ENSG00000058085.14	LAMC2	19.4252	0.364358	144	-0.0782118
ENSG00000050555.17	LAMC3	17.5557	0.492734	130	-0.0954546
ENSG00000185896.10	LAMP1	24.8055	0.33376	144	0.196232
ENSG00000005893.15	LAMP2	23.9667	0.383922	144	0.193376
ENSG00000078081.7	LAMP3	17.1294	0.363538	91	0.0254978
ENSG00000149357.9	LAMTOR1	21.4363	0.195099	144	-0.0223695
ENSG00000116586.11	LAMTOR2	20.9278	0.183772	144	-0.0555527
ENSG00000109270.12	LAMTOR3	22.3785	0.216865	144	0.194832
ENSG00000188186.10	LAMTOR4	20.6758	0.210633	121	0.0980556
ENSG00000134248.13	LAMTOR5	19.8313	0.370419	144	-0.0548934
ENSG00000115365.11	LANCL1	23.2655	0.203995	144	0.161029
ENSG00000132434.9	LANCL2	21.0437	0.242664	144	0.100187
ENSG00000002549.12	LAP3	27.7488	0.207421	144	0.411017
ENSG00000155506.16	LARP1	22.8499	0.122401	144	-0.0628808
ENSG00000138709.17	LARP1B	20.2669	0.230307	144	0.0442916
ENSG00000161813.21	LARP4	22.4924	0.234079	144	0.0553337
ENSG00000107929.14	LARP4B	20.6218	0.327866	144	0.00794341
ENSG00000166173.10	LARP6	12.146	0.367304	24
ENSG00000174720.15	LARP7	22.5636	0.137277	144	-0.119904
ENSG00000133706.17	LARS	23.6439	0.147718	144	0.132485
ENSG00000011376.9	LARS2	21.3856	0.211927	144	0.313228
ENSG00000001497.16	LAS1L	20.0236	0.198941	144	0.175894
ENSG00000002834.17	LASP1	26.1295	0.190547	144	0.275395
ENSG00000129988.5	LBP	23.1299	0.738629	144	0.0967195
ENSG00000143815.14	LBR	24.3055	0.218741	144	0.318361
ENSG00000213398.7	LCAT	17.2183	0.559449	128	0.0726271
ENSG00000172954.13	LCLAT1	22.7662	0.252227	144	0.509924
ENSG00000205629.11	LCMT1	21.0277	0.152815	144	-0.0399546
ENSG00000168806.7	LCMT2	12.5765	0.412568	61
ENSG00000148346.11	LCN2	23.4466	0.506662	144	-0.160239
ENSG00000136167.13	LCP1	25.4396	0.285828	144	0.244951
ENSG00000043462.11	LCP2	18.9848	0.308193	117	-0.0173915
ENSG00000118961.14	LDAH	20.9495	0.220263	144	0.28979
ENSG00000198728.10	LDB1	14.4791	0.31361	36
ENSG00000122367.19	LDB3	21.9535	0.191431	144	0.132096
ENSG00000134333.13	LDHA	28.7408	0.28821	144	0.243707
ENSG00000111716.12	LDHB	25.7837	0.374312	144	0.251039
ENSG00000166816.13	LDHD	25.245	0.250866	144	-0.113436
ENSG00000130164.13	LDLR	19.1276	0.351756	143	0.0152952
ENSG00000157978.11	LDLRAP1	20.7655	0.19746	144	0.173006
ENSG00000138795.9	LEF1	16.6811	0.521436	65
ENSG00000161904.11	LEMD2	21.6413	0.185012	144	0.164979
ENSG00000174106.2	LEMD3	20.3698	0.16481	144	0.166205
ENSG00000105617.3	LENG1	14.093	0.765012	72
ENSG00000167615.16	LENG8	18.8072	0.273352	102	0.0483315
ENSG00000275183.1	LENG9	16.5812	0.380474	78	-0.0756444
ENSG00000166477.12	LEO1	20.1363	0.211636	144	0.0690225
ENSG00000116678.19	LEPR	18.1564	0.358435	120	0.225435
ENSG00000168924.14	LETM1	23.9157	0.24827	144	0.313017
ENSG00000050426.15	LETMD1	20.2461	0.266907	144	0.0599425
ENSG00000100097.11	LGALS1	26.6595	0.442995	144	0.571169
ENSG00000100079.6	LGALS2	15.9961	0.457047	38
ENSG00000131981.15	LGALS3	22.4748	0.373396	144	0.140625
ENSG00000108679.12	LGALS3BP	24.1703	0.431211	144	0.566439
ENSG00000171747.8	LGALS4	26.1729	1.09882	144	0.612519
ENSG00000178934.4	LGALS7B	14.9037	0.621338	23
ENSG00000116977.18	LGALS8	22.0115	0.236052	144	0.197992
ENSG00000168961.16	LGALS9	20.8632	0.366682	144	0.553365
ENSG00000119862.12	LGALSL	19.3778	0.266087	144	0.189827
ENSG00000108231.12	LGI1	17.6953	0.32094	138	0.0525781
ENSG00000168481.8	LGI3	14.3142	0.503597	43
ENSG00000100600.14	LGMN	23.6047	0.222337	144	0.128963
ENSG00000107902.13	LHPP	25.3829	0.252406	144	0.210183
ENSG00000121897.14	LIAS	20.093	0.271512	143	-0.0268532
ENSG00000113594.9	LIFR	18.7091	0.349896	120	0.247517
ENSG00000105486.13	LIG1	17.9067	0.315014	142	0.213668
ENSG00000005156.11	LIG3	20.7833	0.137529	144	0.322603
ENSG00000174405.13	LIG4	20.5776	0.190132	144	-0.0382382
ENSG00000239998.5	LILRA2	13.2615		16
ENSG00000104972.15	LILRB1	21.6392	0.390591	141	0.195441
ENSG00000131042.14	LILRB2	18.3773	0.429738	137	0.00292484
ENSG00000204577.11	LILRB3	14.9014	0.420642	31
ENSG00000186818.12	LILRB4	12.4724		14
ENSG00000105609.16	LILRB5	21.2937	0.413147	144	0.324511
ENSG00000050405.13	LIMA1	23.0693	0.271257	144	-0.0354105
ENSG00000064042.17	LIMCH1	20.7088	0.263408	144	0.216731
ENSG00000144791.9	LIMD1	21.8027	0.188717	144	0.260847
ENSG00000203896.9	LIME1	19.3424	0.412933	144	0.270608
ENSG00000169756.16	LIMS1	24.0757	0.301548	144	-0.0464395
ENSG00000072163.19	LIMS2	23.295	0.207074	144	0.00806447
ENSG00000111052.7	LIN7A	21.9226	0.167174	144	0.136314
ENSG00000104863.11	LIN7B	16.8997	0.531658	45
ENSG00000148943.11	LIN7C	22.9457	0.131018	144	0.0122935
ENSG00000232388.4	LINC00493	19.3754	0.917999	65
ENSG00000169783.12	LINGO1	15.8171	0.51541	79	-0.0875312
ENSG00000107798.17	LIPA	22.0398	0.357066	144	0.098432
ENSG00000166035.10	LIPC	18.2434	0.500087	121	0.336874
ENSG00000101670.11	LIPG	17.9472	0.217763	133	0.209359
ENSG00000175536.6	LIPT2	16.1375	0.374783	88	0.0984099
ENSG00000189067.12	LITAF	19.7695	0.28909	114	0.380714
ENSG00000271601.3	LIX1L	15.7666	0.358365	95	0.254953
ENSG00000131899.10	LLGL1	19.789	0.2738	144	0.229254
ENSG00000073350.13	LLGL2	21.5997	0.200422	144	0.174414
ENSG00000074695.5	LMAN1	26.8416	0.21222	144	0.0149291
ENSG00000169223.14	LMAN2	25.8937	0.170818	144	0.197092
ENSG00000114988.11	LMAN2L	20.8442	0.233433	144	0.150573
ENSG00000168216.10	LMBRD1	20.0272	0.316444	144	0.161695
ENSG00000164187.6	LMBRD2	20.3033	0.225897	144	-0.11898
ENSG00000071282.11	LMCD1	22.2221	0.349631	144	0.156331
ENSG00000103227.18	LMF1	25.2732	0.362921	140	0.101528
ENSG00000100258.17	LMF2	21.6455	0.284258	144	0.129973
ENSG00000160789.19	LMNA	27.7475	0.182125	144	0.23656
ENSG00000113368.11	LMNB1	25.4049	0.175652	144	0.0597885
ENSG00000176619.12	LMNB2	24.2466	0.197696	144	-0.162168
ENSG00000136153.19	LMO7	23.8082	0.198193	144	0.189595
ENSG00000163431.12	LMOD1	21.4591	0.612951	144	0.231196
ENSG00000170807.11	LMOD2	15.5551	0.440794	48
ENSG00000164715.5	LMTK2	17.2031	0.274092	140	0.134713
ENSG00000113441.15	LNPEP	20.3922	0.219299	144	0.0535521
ENSG00000144320.13	LNPK	22.8836	0.163807	144	0.279351
ENSG00000196365.11	LONP1	26.3064	0.193194	144	0.195605
ENSG00000102910.13	LONP2	21.9886	0.218713	144	0.283751
ENSG00000113083.13	LOX	11.716	0.532777	54
ENSG00000129038.15	LOXL1	19.5101	0.674463	63
ENSG00000115318.11	LOXL3	9.95396	2.84149	23
ENSG00000198670.11	LPA	23.4214	0.62909	144	0.556948
ENSG00000198121.13	LPAR1	14.8014	0.584674	131	0.00663375
ENSG00000153395.9	LPCAT1	19.4935	0.27097	144	0.0787124
ENSG00000087253.12	LPCAT2	20.2433	0.297064	144	0.120168
ENSG00000111684.10	LPCAT3	21.6533	0.328047	144	0.280233
ENSG00000123684.12	LPGAT1	21.9906	0.335017	144	0.205059
ENSG00000134324.11	LPIN1	19.0993	0.338685	144	0.223791
ENSG00000101577.9	LPIN2	22.1742	0.237714	144	0.215823
ENSG00000132793.11	LPIN3	18.9058	0.28675	144	-0.0338457
ENSG00000175445.14	LPL	16.7459	0.641533	90	0.170195
ENSG00000145012.13	LPP	23.9221	0.244049	144	0.103588
ENSG00000110031.12	LPXN	18.4739	0.384243	143	0.0379894
ENSG00000198589.10	LRBA	23.0549	0.146033	144	0.109636
ENSG00000136141.14	LRCH1	17.4204	0.235037	137	0.227579
ENSG00000130224.14	LRCH2	15.8928	0.786532	31
ENSG00000186001.12	LRCH3	20.3188	0.190271	144	0.202461
ENSG00000077454.15	LRCH4	18.8934	0.198614	144	0.0687485
ENSG00000171236.9	LRG1	24.0523	0.654455	144	0.0340747
ENSG00000121931.15	LRIF1	13.7849	0.438654	32
ENSG00000118308.15	LRMP	16.8037	0.36821	127	0.0279676
ENSG00000123384.13	LRP1	24.7307	0.26764	144	0.0998099
ENSG00000081479.12	LRP2	19.48	0.388633	135	0.00278816
ENSG00000162337.11	LRP5	19.2579	0.497228	55
ENSG00000070018.8	LRP6	20.71	0.524243	77
ENSG00000163956.10	LRPAP1	24.1812	0.421842	144	-0.0470075
ENSG00000138095.18	LRPPRC	25.637	0.155384	144	0.232036
ENSG00000128606.12	LRRC17	17.4212	0.716228	107	-0.0706315
ENSG00000172731.13	LRRC20	16.6771	0.313375	120	0.210039
ENSG00000066557.5	LRRC40	22.6648	0.1354	144	0.121121
ENSG00000132128.16	LRRC41	18.5023	0.438089	142	0.188555
ENSG00000169683.7	LRRC45	14.7676	0.373802	64
ENSG00000130764.9	LRRC47	24.1751	0.169753	144	0.119211
ENSG00000131409.12	LRRC4B	13.8901	0.579184	72
ENSG00000148948.7	LRRC4C	14.9273		16
ENSG00000180979.9	LRRC57	20.5367	0.169813	144	0.111431
ENSG00000108829.9	LRRC59	25.7176	0.284969	144	0.0291794
ENSG00000136802.11	LRRC8A	19.5922	0.318877	61
ENSG00000171488.14	LRRC8C	16.8648	0.553636	45
ENSG00000171492.14	LRRC8D	15.4768	0.517882	76
ENSG00000124831.18	LRRFIP1	23.8487	0.334216	144	0.0835597
ENSG00000093167.17	LRRFIP2	22.1705	0.152724	144	0.0434619
ENSG00000188906.14	LRRK2	13.0083	0.309708	32
ENSG00000148356.13	LRSAM1	23.9211	0.262897	144	0.231394
ENSG00000161036.12	LRWD1	16.9454	0.47641	94	-0.175941
ENSG00000185565.11	LSAMP	20.0322	0.392451	144	0.168447
ENSG00000041802.10	LSG1	20.8993	0.201869	144	-0.167934
ENSG00000175324.9	LSM1	19.8879	0.256491	144	0.0699774
ENSG00000161654.9	LSM12	18.6027	0.289537	126	0.104635
ENSG00000257103.8	LSM14A	22.0125	0.203476	144	-0.199438
ENSG00000149657.19	LSM14B	19.2389	0.284726	144	0.159885
ENSG00000204392.10	LSM2	23.476	0.133079	144	0.127316
ENSG00000170860.3	LSM3	19.6635	0.340462	142	-0.0851687
ENSG00000130520.10	LSM4	21.3397	0.284084	144	-0.0627619
ENSG00000106355.9	LSM5	22.4812	0.335349	144	0.00140591
ENSG00000164167.10	LSM6	23.7709	0.149976	144	-0.0803133
ENSG00000130332.14	LSM7	21.9147	0.257058	143	-0.0420933
ENSG00000128534.7	LSM8	23.7888	0.158211	144	-0.134107
ENSG00000130592.15	LSP1	22.8192	0.447322	144	0.144041
ENSG00000105699.16	LSR	22.38	0.28365	144	0.212072
ENSG00000160285.14	LSS	24.8031	0.458361	144	0.243596
ENSG00000111144.9	LTA4H	25.4962	0.154406	144	0.0922324
ENSG00000213903.8	LTB4R	13.8064	0.435213	54
ENSG00000049323.15	LTBP1	21.8261	0.433457	144	0.0501195
ENSG00000119681.11	LTBP2	20.9541	0.5346	144	0.091245
ENSG00000168056.15	LTBP3	18.2996	0.480602	140	0.247876
ENSG00000090006.17	LTBP4	21.5124	0.445149	144	-0.0294761
ENSG00000111321.10	LTBR	17.2265	0.524895	107	0.0589399
ENSG00000012223.12	LTF	25.4057	0.561508	144	-0.172401
ENSG00000198862.13	LTN1	22.0057	0.198888	144	0.0389395
ENSG00000135521.8	LTV1	18.9858	0.284884	139	0.0256025
ENSG00000007392.16	LUC7L	19.2868	0.343504	140	0.121987
ENSG00000146963.17	LUC7L2	22.9953	0.188641	144	-0.0520485
ENSG00000108848.15	LUC7L3	22.6624	0.152431	144	0.0715394
ENSG00000139329.4	LUM	27.0093	0.547348	144	-0.0322021
ENSG00000169641.13	LUZP1	20.4301	0.170074	144	0.25184
ENSG00000079257.7	LXN	21.8986	0.455895	144	0.0807128
ENSG00000176956.12	LY6H	17.8464	0.484808	144
ENSG00000248672.5	LY75-CD302	23.4017	0.49669	144
ENSG00000145220.13	LYAR	21.2601	0.253488	144	0.13591
ENSG00000254087.7	LYN	22.9515	0.202932	144	0.218661
ENSG00000180155.19	LYNX1	15.2853	0.327906	113	0.208471
ENSG00000120992.17	LYPLA1	24.6459	0.158367	144	0.145582
ENSG00000011009.10	LYPLA2	22.1954	0.209373	144	0.0875762
ENSG00000143353.11	LYPLAL1	24.2572	0.189226	144	0.196774
ENSG00000102897.9	LYRM1	20.5577	0.363374	144	0.176382
ENSG00000214113.10	LYRM4	17.7745	0.538136	114	0.171393
ENSG00000186687.15	LYRM7	18.5146	0.526967	143	0.0839284
ENSG00000232859.9	LYRM9	17.1145	0.397211	134	0.216736
ENSG00000140280.13	LYSMD2	19.2263	0.287068	141	0.00915153
ENSG00000176018.12	LYSMD3	18.0187	0.191066	77
ENSG00000133800.8	LYVE1	22.0954	0.458467	144	0.26174
ENSG00000090382.6	LYZ	24.9873	0.629807	144	-0.0640657
ENSG00000162441.11	LZIC	21.7964	0.354642	144	0.0803722
ENSG00000163818.16	LZTFL1	20.6917	0.375679	144	0.192801
ENSG00000099949.18	LZTR1	17.2314	0.311209	75
ENSG00000107816.17	LZTS2	16.8367	0.325924	80	0.0450698
ENSG00000003056.7	M6PR	23.6749	0.294928	144	0.22461
ENSG00000183742.12	MACC1	17.7003	0.520871	91	-0.101469
ENSG00000127603.23	MACF1	25.2939	0.130929	144	0.147521
ENSG00000133315.10	MACROD1	22.3655	0.320522	144	0.208472
ENSG00000172264.16	MACROD2	18.1769	0.578954	144	0.390854
ENSG00000002822.15	MAD1L1	23.0374	0.163522	144	0.0237621
ENSG00000110514.19	MADD	17.8161	0.225034	142	0.191824
ENSG00000090316.15	MAEA	20.2152	0.189113	144	0.0290851
ENSG00000179632.9	MAF1	18.105	0.192367	144	0.116735
ENSG00000198517.9	MAFK	18.3559	0.607436	120	0.0787909
ENSG00000105695.14	MAG	19.0466	0.379941	139	0.000567187
ENSG00000179222.17	MAGED1	18.3329	0.346961	144	0.427863
ENSG00000102316.16	MAGED2	21.7532	0.312654	144	0.436934
ENSG00000151276.23	MAGI1	21.2829	0.13083	144	0.0397296
ENSG00000187391.19	MAGI2	11.4874		8
ENSG00000081026.18	MAGI3	19.089	0.19104	144	-0.0884554
ENSG00000269313.5	MAGIX	17.5305	0.337237	127	0.125825
ENSG00000162385.10	MAGOH	22.4379	0.209452	144	-0.0412108
ENSG00000111196.9	MAGOHB	23.2476	0.209462	144	0.146723
ENSG00000102158.19	MAGT1	23.3223	0.214133	144	-0.107833
ENSG00000162972.10	MAIP1	23.1657	0.244371	144	-0.0234739
ENSG00000198042.10	MAK16	20.3958	0.300228	144	-0.043084
ENSG00000147676.13	MAL2	11.7592		8
ENSG00000172175.12	MALT1	16.7904	0.519627	78
ENSG00000165072.9	MAMDC2	18.9662	0.452642	84	0.0715794
ENSG00000111885.6	MAN1A1	23.0512	0.373342	144	0.0468957
ENSG00000198162.12	MAN1A2	20.6838	0.206766	144	0.15826
ENSG00000177239.14	MAN1B1	21.7202	0.278087	141	-0.169046
ENSG00000117643.14	MAN1C1	17.9367	0.334124	133	0.177558
ENSG00000112893.9	MAN2A1	21.9929	0.240679	144	0.147931
ENSG00000196547.14	MAN2A2	15.5038	0.215622	83	-0.113932
ENSG00000104774.12	MAN2B1	21.4468	0.212284	144	0.0629906
ENSG00000013288.8	MAN2B2	19.4337	0.399102	144	0.11928
ENSG00000140400.16	MAN2C1	21.5992	0.258342	144	0.147243
ENSG00000109323.8	MANBA	19.1003	0.455068	135	0.0346707
ENSG00000101363.12	MANBAL	18.7747	0.315949	130	0.271076
ENSG00000145050.15	MANF	24.5435	0.595853	144	0.0594844
ENSG00000189221.9	MAOA	26.826	0.279031	144	0.00645847
ENSG00000069535.13	MAOB	27.3807	0.230489	144	0.0834176
ENSG00000166963.12	MAP1A	21.4654	0.222181	144	0.160262
ENSG00000131711.14	MAP1B	22.6865	0.442758	144	0.0450752
ENSG00000101460.12	MAP1LC3A	17.8717	0.413655	91	0.00469381
ENSG00000140941.12	MAP1LC3B	18.5187	0.399146	67
ENSG00000130479.10	MAP1S	22.1059	0.138445	144	0.0508633
ENSG00000078018.19	MAP2	21.4231	0.19398	144	-0.0514691
ENSG00000169032.9	MAP2K1	24.102	0.150383	144	0.234611
ENSG00000126934.13	MAP2K2	23.0228	0.154151	144	0.297813
ENSG00000034152.18	MAP2K3	22.6397	0.209276	144	0.0600678
ENSG00000065559.14	MAP2K4	21.9681	0.158833	144	-0.0112196
ENSG00000137764.19	MAP2K5	16.0254	1.23419	66
ENSG00000108984.13	MAP2K6	18.7113	0.317921	143	0.269529
ENSG00000076984.17	MAP2K7	17.6406	0.240901	119	0.0572909
ENSG00000173327.7	MAP3K11	16.8021	0.358943	128	0.0335657
ENSG00000169967.16	MAP3K2	20.3559	0.157011	144	0.00710752
ENSG00000091436.16	MAP3K20	21.245	0.175436	144	0.278435
ENSG00000198909.7	MAP3K3	14.3831	0.343861	29
ENSG00000085511.19	MAP3K4	19.0082	0.244883	130	0.180672
ENSG00000197442.9	MAP3K5	20.4281	0.261822	132	0.202232
ENSG00000135341.17	MAP3K7	20.8894	0.118127	144	-0.025527
ENSG00000047849.21	MAP4	25.0367	0.378794	144	0.0880555
ENSG00000011566.14	MAP4K3	16.3887	0.304104	102	-0.0963597
ENSG00000071054.16	MAP4K4	19.7398	0.224062	144	0.0241421
ENSG00000012983.11	MAP4K5	17.3446	0.267225	133	-0.0936879
ENSG00000171533.11	MAP6	19.7257	0.284451	144	0.0907019
ENSG00000135525.18	MAP7	22.1747	0.192511	144	0.219065
ENSG00000116871.15	MAP7D1	19.457	0.35647	144	-0.152124
ENSG00000184368.15	MAP7D2	14.853	0.443934	51
ENSG00000129680.15	MAP7D3	17.6557	0.405565	107	0.0622294
ENSG00000100030.14	MAPK1	23.809	0.195434	144	0.0217982
ENSG00000109339.19	MAPK10	15.0566		16
ENSG00000188130.13	MAPK12	14.6453	0.292928	87	-0.0800102
ENSG00000112062.10	MAPK14	21.0414	0.211577	144	0.0195558
ENSG00000168175.14	MAPK1IP1L	19.0713	0.408359	144	-0.0283844
ENSG00000102882.11	MAPK3	22.408	0.176647	144	0.0345314
ENSG00000166484.19	MAPK7	16.8574	0.274069	122	0.204281
ENSG00000107643.15	MAPK8	20.2985	0.183137	144	-0.0756355
ENSG00000138834.12	MAPK8IP3	16.3005	0.355105	56
ENSG00000050748.17	MAPK9	21.4046	0.147587	144	0.00859202
ENSG00000119487.16	MAPKAP1	19.1674	0.293196	141	0.0633633
ENSG00000162889.10	MAPKAPK2	19.8836	0.162989	144	-0.211046
ENSG00000114738.10	MAPKAPK3	22.2744	0.165582	144	0.0753381
ENSG00000101367.8	MAPRE1	23.0827	0.282061	144	-0.02051
ENSG00000166974.12	MAPRE2	23.3335	0.212514	144	0.310671
ENSG00000084764.10	MAPRE3	22.0344	0.23098	144	0.216393
ENSG00000186868.15	MAPT	21.001	0.282777	144	0.0824023
ENSG00000186205.12	MARC1	24.0045	0.343722	144	0.216973
ENSG00000117791.15	MARC2	26.3546	0.38002	144	-0.0703139
ENSG00000198060.9	MARCH5	20.5607	0.183011	143	0.143524
ENSG00000145495.15	MARCH6	14.52	0.315291	92	0.212668
ENSG00000136536.14	MARCH7	12.8449	1.00825	65
ENSG00000277443.2	MARCKS	24.2329	0.428529	144	0.121545
ENSG00000175130.6	MARCKSL1	22.3575	0.477191	144	0.226701
ENSG00000019169.10	MARCO	20.4756	0.459594	144	0.238849
ENSG00000116141.15	MARK1	15.432	0.384165	36
ENSG00000072518.20	MARK2	20.5221	0.0950667	144	0.0258838
ENSG00000075413.17	MARK3	19.6768	0.185654	144	-0.129067
ENSG00000166986.14	MARS	24.114	0.197197	144	0.0903864
ENSG00000247626.4	MARS2	21.1682	0.266684	144	0.225831
ENSG00000152939.14	MARVELD2	18.629	0.262776	118	0.274362
ENSG00000127241.16	MASP1	21.4054	0.430748	144	0.386424
ENSG00000009724.16	MASP2	19.9223	0.294726	139	0.162545
ENSG00000099308.10	MAST3	18.7174	0.386867	144	-0.00730184
ENSG00000069020.18	MAST4	19.3524	0.201644	144	-0.074411
ENSG00000151224.12	MAT1A	27.8043	0.243881	144	0.186183
ENSG00000168906.12	MAT2A	24.7387	0.303406	144	0.182734
ENSG00000038274.16	MAT2B	24.6508	0.193433	144	0.0507419
ENSG00000132561.13	MATN2	20.5837	0.395092	144	0.0935522
ENSG00000280987.4	MATR3	24.8357	0.103145	144
ENSG00000088888.17	MAVS	22.3799	0.263533	144	0.00137773
ENSG00000125952.18	MAX	17.9826	0.378598	138	-0.228468
ENSG00000103495.13	MAZ	19.0248	0.35804	141	-0.0183509
ENSG00000198125.12	MB	24.5757	0.427456	144	0.138813
ENSG00000141644.17	MBD1	19.4858	0.230897	144	0.160998
ENSG00000134046.11	MBD2	18.8468	0.291485	142	-0.00981264
ENSG00000071655.17	MBD3	16.3905	0.317015	85	-0.177349
ENSG00000129071.9	MBD4	16.6947	0.288938	131	0.162031
ENSG00000165471.6	MBL2	24.8856	0.696618	144	0.436397
ENSG00000214309.4	MBLAC1	14.2348	0.632933	83	-0.000900936
ENSG00000176055.9	MBLAC2	20.7519	0.200191	144	0.229087
ENSG00000152601.17	MBNL1	22.9654	0.222766	144	-0.17527
ENSG00000139793.18	MBNL2	19.3268	0.300745	133	0.00150805
ENSG00000125505.16	MBOAT7	20.2599	0.370871	144	0.166441
ENSG00000197971.14	MBP	24.5989	0.215593	144	0.0572619
ENSG00000012174.11	MBTPS2	18.0764	0.414067	121	0.0436274
ENSG00000076706.16	MCAM	21.5969	0.328666	144	0.262543
ENSG00000100294.12	MCAT	21.6136	0.165513	144	0.105914
ENSG00000171444.17	MCC	20.9456	0.173135	144	0.303624
ENSG00000078070.12	MCCC1	25.5542	0.231788	144	0.25381
ENSG00000131844.15	MCCC2	26.0467	0.191279	144	0.12418
ENSG00000124370.10	MCEE	24.5045	0.389156	144	0.164424
ENSG00000183019.7	MCEMP1	17.1583	0.486058	69
ENSG00000126217.20	MCF2L	18.2213	0.313533	136	0.335734
ENSG00000180398.11	MCFD2	23.0187	0.548451	144	0.264544
ENSG00000143384.12	MCL1	20.6204	0.265261	144	0.115416
ENSG00000073111.13	MCM2	18.7294	0.4255	143	0.20611
ENSG00000112118.18	MCM3	20.6707	0.409931	144	0.185644
ENSG00000160294.10	MCM3AP	17.3306	0.196704	128	0.159176
ENSG00000104738.16	MCM4	18.794	0.388417	138	0.330956
ENSG00000100297.15	MCM5	20.1058	0.374051	143	0.166141
ENSG00000076003.4	MCM6	21.4974	0.396202	144	0.245049
ENSG00000166508.17	MCM7	19.9355	0.471704	143	0.181981
ENSG00000197771.12	MCMBP	21.3015	0.211979	144	0.212038
ENSG00000090674.15	MCOLN1	10.1474	0.315451	23
ENSG00000225663.7	MCRIP1	16.4973	0.333804	82	-0.139102
ENSG00000172366.19	MCRIP2	19.201	0.277875	144	0.225417
ENSG00000187778.13	MCRS1	18.677	0.368849	103	0.074623
ENSG00000232119.7	MCTS1	23.4462	0.148486	144	-0.0849259
ENSG00000156026.14	MCU	21.1789	0.21467	144	0.00711186
ENSG00000050393.11	MCUR1	21.5809	0.238051	144	0.0862423
ENSG00000137337.14	MDC1	19.0357	0.168021	144	0.3015
ENSG00000014641.17	MDH1	27.9668	0.176618	144	0.189009
ENSG00000146701.11	MDH2	28.9459	0.232295	144	0.173508
ENSG00000110492.15	MDK	14.9627	0.80084	50
ENSG00000112159.11	MDN1	23.529	0.211118	144	0.106184
ENSG00000065833.8	ME1	24.0636	0.574101	144	0.395679
ENSG00000082212.12	ME2	22.8846	0.234244	144	0.309053
ENSG00000151376.16	ME3	18.8262	0.289695	144	0.118489
ENSG00000163875.15	MEAF6	18.2054	0.255108	135	0.113021
ENSG00000169057.21	MECP2	22.8178	0.239302	144	0.0553757
ENSG00000116353.15	MECR	23.4115	0.259698	144	0.234295
ENSG00000125686.11	MED1	18.8088	0.212597	133	0.13424
ENSG00000184634.15	MED12	20.1671	0.347442	125	0.110735
ENSG00000180182.10	MED14	16.8002	0.29244	97	0.207194
ENSG00000099917.17	MED15	17.2486	0.493893	141	-0.0498463
ENSG00000175221.14	MED16	20.9676	0.174512	141	-0.0138114
ENSG00000042429.11	MED17	19.2569	0.223135	133	0.0904744
ENSG00000130772.13	MED18	19.6956	0.249901	116	-0.0063889
ENSG00000156603.15	MED19	15.6963	0.188143	47
ENSG00000124641.15	MED20	17.566	0.307887	128	0.101372
ENSG00000112282.17	MED23	16.6045	0.299342	109	0.144142
ENSG00000008838.19	MED24	15.3903	0.364712	59
ENSG00000136146.14	MED4	17.9453	0.28713	114	0.0639963
ENSG00000133997.11	MED6	13.3325	0.214011	24
ENSG00000159479.16	MED8	17.0529	0.361023	87	0.0959817
ENSG00000081189.15	MEF2C	13.6891	0.710069	46
ENSG00000103313.12	MEFV	12.3755	0.73329	37
ENSG00000162591.15	MEGF6	17.6468	0.766684	68
ENSG00000106780.8	MEGF9	15.9308	0.532145	109	0.0570503
ENSG00000163975.11	MELTF	19.5155	0.408372	143	0.148083
ENSG00000162959.13	MEMO1	22.2283	0.248959	144	-0.0599852
ENSG00000133895.14	MEN1	16.8824	0.255052	142	0.11077
ENSG00000146834.13	MEPCE	20.3331	0.154008	144	0.262205
ENSG00000153208.16	MERTK	15.4367	0.390663	63
ENSG00000117899.10	MESDC2	25.3832	0.165955	144	0.23557
ENSG00000105976.14	MET	18.6683	0.402863	144	0.011831
ENSG00000164024.11	METAP1	21.798	0.221895	144	-0.00594058
ENSG00000172878.13	METAP1D	19.3512	0.282132	143	0.236233
ENSG00000111142.13	METAP2	23.672	0.238424	144	0.401232
ENSG00000037897.16	METTL1	15.4354	0.346483	38
ENSG00000203791.14	METTL10	18.2657	0.285012	124	0.30833
ENSG00000010165.19	METTL13	20.1604	0.166989	144	0.0634828
ENSG00000145388.14	METTL14	20.7173	0.181517	144	0.0295832
ENSG00000169519.20	METTL15	16.0859	0.386655	88	0.0556411
ENSG00000127804.12	METTL16	18.8835	0.195374	144	-0.0169791
ENSG00000165792.17	METTL17	18.8295	0.374871	136	0.00260869
ENSG00000130731.15	METTL26	19.9102	0.261246	142	0.0970395
ENSG00000087995.15	METTL2A	14.9342	0.442893	51
ENSG00000165055.15	METTL2B	19.6871	0.267664	144	0.0203105
ENSG00000165819.11	METTL3	20.5748	0.188298	144	-0.0599185
ENSG00000138382.14	METTL5	16.6295	0.369539	90	0.0165332
ENSG00000185432.11	METTL7A	26.4202	0.446825	144	0.0275905
ENSG00000170439.6	METTL7B	25.8378	0.418851	144	0.49767
ENSG00000123600.19	METTL8	15.0928	0.495724	85	0.339627
ENSG00000140259.6	MFAP1	22.1608	0.168128	144	0.235405
ENSG00000117122.13	MFAP2	22.8348	0.782658	144	-0.0721526
ENSG00000166482.11	MFAP4	24.1135	0.815087	144	0.0339366
ENSG00000197614.10	MFAP5	21.0967	0.379935	144	0.0111906
ENSG00000168958.19	MFF	20.7614	0.198293	144	0.285479
ENSG00000140545.14	MFGE8	20.6301	0.485569	144	-0.032366
ENSG00000171109.18	MFN1	21.7138	0.189563	144	0.0664412
ENSG00000116688.16	MFN2	22.8477	0.173671	144	0.0827484
ENSG00000092931.11	MFSD11	16.2747	0.309158	110	-0.00118658
ENSG00000173214.5	MFSD4B	16.0194	0.355655	89	0.307501
ENSG00000164073.9	MFSD8	8.49598		8
ENSG00000135953.10	MFSD9	16.0766	1.10612	28
ENSG00000174197.16	MGA	17.4757	0.355549	129	-0.0363569
ENSG00000137463.4	MGARP	10.0101		7
ENSG00000131446.16	MGAT1	23.124	0.202063	144	0.137127
ENSG00000168282.5	MGAT2	19.1699	0.284764	134	0.115805
ENSG00000161013.16	MGAT4B	18.2253	0.297074	135	0.287817
ENSG00000152127.8	MGAT5	11.9162	0.685167	24
ENSG00000198408.13	MGEA5	21.7909	0.170946	144	0.245004
ENSG00000074416.13	MGLL	23.8142	0.260844	144	0.329506
ENSG00000125871.13	MGME1	19.347	0.231231	144	0.188191
ENSG00000170430.9	MGMT	22.5264	0.534732	144	0.417392
ENSG00000111341.9	MGP	16.1082	0.735986	80	0.171318
ENSG00000102858.12	MGRN1	17.381	0.380552	134	0.128348
ENSG00000008394.12	MGST1	26.0252	0.429647	144	0.107539
ENSG00000085871.8	MGST2	22.8427	0.320182	144	0.010887
ENSG00000143198.12	MGST3	25.3678	0.249685	144	0.328719
ENSG00000154305.16	MIA3	24.5018	0.137091	144	0.0705874
ENSG00000101752.11	MIB1	19.9404	0.161778	144	0.0942153
ENSG00000197530.12	MIB2	21.7182	0.200633	144	0.0272882
ENSG00000135596.17	MICAL1	19.7156	0.313136	144	0.17911
ENSG00000133816.13	MICAL2	18.4365	0.352867	144	0.446624
ENSG00000243156.7	MICAL3	21.4154	0.156911	144	0.215492
ENSG00000100139.13	MICALL1	20.4134	0.141993	144	0.149907
ENSG00000164877.18	MICALL2	19.7077	0.264649	144	-0.0193274
ENSG00000107745.17	MICU1	20.4705	0.235851	144	-0.0162996
ENSG00000165487.13	MICU2	15.9736	0.489829	65
ENSG00000155970.11	MICU3	17.9539	0.580491	140	-0.0712919
ENSG00000101871.14	MID1	17.34	0.286723	120	0.109857
ENSG00000165175.15	MID1IP1	15.6457	0.795903	78
ENSG00000080561.13	MID2	16.3752	0.48289	44
ENSG00000100335.13	MIEF1	19.7394	0.185723	144	0.269743
ENSG00000141741.11	MIEN1	21.621	0.161077	144	-0.162439
ENSG00000198160.14	MIER1	20.8062	0.142771	144	-0.00291016
ENSG00000240972.1	MIF	25.3319	0.437366	144	-0.502898
ENSG00000125457.13	MIF4GD	19.2662	0.267899	141	0.0204488
ENSG00000180488.14	MIGA1	18.3136	0.498679	135	0.23565
ENSG00000148343.18	MIGA2	15.9804	0.212497	74
ENSG00000143409.15	MINDY1	20.2851	0.262636	144	-0.104335
ENSG00000128923.10	MINDY2	16.426	0.436599	114	-0.0987186
ENSG00000148481.13	MINDY3	16.7723	0.26053	101	-0.0720662
ENSG00000141503.15	MINK1	25.2669	0.152144	144	0.119268
ENSG00000173436.13	MINOS1	22.58	0.584029	130	-0.102988
ENSG00000107789.15	MINPP1	19.5534	0.325501	144	0.129216
ENSG00000164654.15	MIOS	21.4695	0.147143	144	0.205154
ENSG00000027001.9	MIPEP	23.8881	0.191457	144	0.254828
ENSG00000141854.9	MISP3	16.045	0.382159	69
ENSG00000158411.11	MITD1	15.8747	0.360589	50
ENSG00000125863.18	MKKS	19.7597	0.314438	82	0.0913679
ENSG00000196588.14	MKL1	16.0071	0.565682	45
ENSG00000186260.16	MKL2	18.7225	0.216258	144	0.130003
ENSG00000128585.17	MKLN1	18.5271	0.324797	113	-0.0983743
ENSG00000099875.14	MKNK2	13.7029	0.532622	53
ENSG00000133606.10	MKRN1	19.3198	0.334119	136	-0.0599663
ENSG00000075975.15	MKRN2	20.9544	0.17044	144	0.172404
ENSG00000110917.7	MLEC	25.3394	0.261011	144	0.171479
ENSG00000089693.10	MLF2	21.0485	0.209762	144	0.301116
ENSG00000076242.14	MLH1	18.9791	0.251046	141	0.135708
ENSG00000146147.14	MLIP	20.9367	0.405007	144	0.68263
ENSG00000168404.12	MLKL	16.947	0.388391	132	-0.0353369
ENSG00000130382.8	MLLT1	17.7357	0.294939	144	0.0558579
ENSG00000275023.4	MLLT6	15.9999	0.393672	98	0.233991
ENSG00000115648.13	MLPH	18.7249	0.622344	142	0.337966
ENSG00000167965.17	MLST8	19.6095	0.174129	144	-0.0568699
ENSG00000108788.11	MLX	20.6116	0.238364	144	-0.0144669
ENSG00000009950.15	MLXIPL	20.8651	0.18661	144	0.12798
ENSG00000103150.5	MLYCD	24.5768	0.267946	144	0.0801774
ENSG00000151611.13	MMAA	23.6009	0.224073	144	0.279125
ENSG00000139428.11	MMAB	25.3605	0.504599	144	0.11752
ENSG00000196549.10	MME	24.255	0.382385	144	0.390145
ENSG00000169446.5	MMGT1	18.4563	0.212926	129	-0.0360266
ENSG00000196611.4	MMP1	15.0439		15
ENSG00000166670.9	MMP10	16.4511	0.539927	39
ENSG00000157227.12	MMP14	20.9803	0.386937	128	0.155708
ENSG00000087245.12	MMP2	17.07	0.608053	128	0.0842434
ENSG00000126005.16	MMP24-AS1	13.7506	0.822134	41
ENSG00000149968.11	MMP3	16.4423	0.593735	52
ENSG00000118113.11	MMP8	19.6642	0.510402	144	-0.111931
ENSG00000100985.7	MMP9	22.4935	0.52557	144	0.183799
ENSG00000138722.9	MMRN1	21.2063	0.359126	144	0.028415
ENSG00000173269.13	MMRN2	21.2529	0.294344	144	-0.00184522
ENSG00000155229.20	MMS19	18.8146	0.311304	124	-0.0109019
ENSG00000020426.10	MNAT1	17.7821	0.307056	141	-0.0207513
ENSG00000163563.7	MNDA	23.4525	0.4677	144	0.320304
ENSG00000173542.8	MOB1B	21.1607	0.323982	144	-0.0142749
ENSG00000182208.13	MOB2	20.1042	0.194004	143	0.145967
ENSG00000172081.13	MOB3A	17.2878	0.356064	97	0.00933785
ENSG00000115540.14	MOB4	22.1488	0.194395	144	-0.00569653
ENSG00000168314.17	MOBP	15.5745	0.555766	106
ENSG00000075643.5	MOCOS	21.4826	0.288603	144	0.274791
ENSG00000124615.17	MOCS1	21.5106	0.276838	144	0.147003
ENSG00000164172.18	MOCS2	22.5337	0.26207	144	0.194722
ENSG00000124217.4	MOCS3	21.2126	0.225366	144	0.114848
ENSG00000204655.11	MOG	18.9532	0.490723	144
ENSG00000115275.11	MOGS	24.944	0.195882	144	-0.16747
ENSG00000164077.13	MON1A	11.874	0.398606	24
ENSG00000103111.14	MON1B	16.615	0.387175	140	0.0309124
ENSG00000061987.14	MON2	21.7491	0.166668	144	0.0639044
ENSG00000133422.12	MORC2	20.5244	0.198093	144	0.219513
ENSG00000159256.12	MORC3	18.7727	0.222484	142	0.108877
ENSG00000185787.14	MORF4L1	19.2149	0.284721	144	0.309117
ENSG00000123562.16	MORF4L2	19.8007	0.313085	144	0.143282
ENSG00000130150.11	MOSPD2	21.044	0.231377	144	0.251638
ENSG00000155363.18	MOV10	22.0638	0.196118	144	0.116254
ENSG00000079931.14	MOXD1	16.8956	0.460827	96	0.272519
ENSG00000060762.18	MPC1	22.7185	0.366862	140	0.0135294
ENSG00000143158.10	MPC2	23.6056	0.333227	144	0.140351
ENSG00000129255.15	MPDU1	22.6648	0.315972	144	0.142981
ENSG00000107186.16	MPDZ	23.1003	0.325496	144	0.080482
ENSG00000197629.5	MPEG1	18.7082	0.462701	139	-0.023976
ENSG00000103152.11	MPG	19.0741	0.177541	144	0.35147
ENSG00000124383.8	MPHOSPH10	20.5305	0.208657	144	0.156397
ENSG00000196199.13	MPHOSPH8	19.2104	0.185939	139	-0.00258905
ENSG00000178802.17	MPI	23.0279	0.221131	144	0.128211
ENSG00000168303.6	MPLKIP	15.1573	0.340983	40
ENSG00000005381.7	MPO	23.4835	0.446899	144	0.0774185
ENSG00000130830.14	MPP1	22.0593	0.308168	144	0.223218
ENSG00000108852.14	MPP2	16.1213	0.377511	86	0.122656
ENSG00000072415.8	MPP5	20.8378	0.145127	144	0.0987304
ENSG00000105926.15	MPP6	22.1338	0.151595	144	0.24177
ENSG00000150054.18	MPP7	20.036	0.323611	129	0.0530421
ENSG00000133030.20	MPRIP	22.768	0.190458	144	-0.00463366
ENSG00000128309.16	MPST	27.5981	0.235326	144	0.292145
ENSG00000156968.8	MPV17L	12.6254	0.505287	32
ENSG00000197965.11	MPZL1	19.8058	0.288759	144	0.158544
ENSG00000158186.12	MRAS	15.7112	0.389075	51
ENSG00000260314.2	MRC1	23.8423	0.308323	144	0.0786498
ENSG00000011028.13	MRC2	19.4219	0.388819	144	-0.0295976
ENSG00000020922.12	MRE11	21.5664	0.129929	144	0.317168
ENSG00000172935.8	MRGPRF	15.9194	0.456139	119	0.256301
ENSG00000037757.13	MRI1	23.5089	0.378562	144	0.522736
ENSG00000278619.4	MRM1	17.0872	0.354867	35
ENSG00000122687.17	MRM2	18.7592	0.26337	140	0.0434908
ENSG00000171861.10	MRM3	21.452	0.243813	144	-0.0505658
ENSG00000161010.14	MRNIP	12.3386	0.471643	40
ENSG00000179832.17	MROH1	18.6268	0.20384	144	0.094057
ENSG00000169288.17	MRPL1	22.3842	0.283003	144	0.148294
ENSG00000159111.12	MRPL10	19.0075	0.277706	140	0.0189605
ENSG00000174547.13	MRPL11	21.5175	0.253043	144	0.0180081
ENSG00000262814.7	MRPL12	17.1347	0.447415	109	-0.00512524
ENSG00000172172.7	MRPL13	21.4863	0.229806	144	-0.108701
ENSG00000180992.6	MRPL14	16.8827	0.385642	142	-0.00210483
ENSG00000137547.8	MRPL15	20.7306	0.288232	144	-0.0308595
ENSG00000166902.4	MRPL16	20.2043	0.292978	141	0.140068
ENSG00000158042.8	MRPL17	17.2132	0.463561	128	0.0706372
ENSG00000112110.9	MRPL18	21.1273	0.295276	143	-0.0114244
ENSG00000115364.13	MRPL19	21.0066	0.233248	144	0.250461
ENSG00000112651.11	MRPL2	21.6904	0.291189	144	0.0757631
ENSG00000242485.5	MRPL20	17.3556	0.244059	60
ENSG00000197345.12	MRPL21	21.1323	0.260016	142	0.121307
ENSG00000082515.17	MRPL22	21.9401	0.21355	144	0.0892231
ENSG00000214026.10	MRPL23	18.3559	0.427879	126	0.197377
ENSG00000143314.12	MRPL24	21.7973	0.252253	144	-0.0604671
ENSG00000108826.15	MRPL27	21.0807	0.230817	144	-0.0837974
ENSG00000086504.15	MRPL28	20.6804	0.360082	144	0.220752
ENSG00000114686.8	MRPL3	21.9089	0.213142	143	0.0351567
ENSG00000185414.19	MRPL30	20.4393	0.393193	144	0.119803
ENSG00000106591.3	MRPL32	20.0747	0.505127	144	-0.00762495
ENSG00000116221.15	MRPL37	22.0692	0.231893	144	-0.111445
ENSG00000204316.12	MRPL38	21.0555	0.358378	144	0.00511743
ENSG00000154719.13	MRPL39	21.9513	0.224963	144	0.0440531
ENSG00000105364.13	MRPL4	21.0937	0.342136	144	0.00321502
ENSG00000185608.8	MRPL40	18.9907	0.4406	108	0.0957998
ENSG00000182154.7	MRPL41	18.2387	0.412504	141	-0.137987
ENSG00000198015.12	MRPL42	18.4651	0.473556	142	0.14241
ENSG00000055950.16	MRPL43	21.6051	0.29935	144	0.00952868
ENSG00000135900.3	MRPL44	21.7016	0.270978	144	0.250622
ENSG00000278845.4	MRPL45	22.0292	0.232875	144	0.078328
ENSG00000259494.1	MRPL46	20.9813	0.36931	144	0.0739403
ENSG00000136522.13	MRPL47	19.0644	0.490124	144	-0.100325
ENSG00000175581.13	MRPL48	21.7594	0.256915	143	0.0063021
ENSG00000149792.8	MRPL49	20.1217	0.305354	144	0.006374
ENSG00000136897.7	MRPL50	18.2228	0.313842	121	-0.0204222
ENSG00000204822.6	MRPL53	19.2464	0.369794	144	-0.000918056
ENSG00000183617.4	MRPL54	20.7235	0.424248	144	0.180674
ENSG00000162910.18	MRPL55	18.3187	0.346274	144	0.177017
ENSG00000173141.4	MRPL57	17.953	0.361829	106	-0.00701788
ENSG00000167862.9	MRPL58	20.5303	0.340484	144	0.163883
ENSG00000143436.10	MRPL9	20.6222	0.327422	143	-0.0419812
ENSG00000048544.5	MRPS10	21.6236	0.259133	144	0.0924694
ENSG00000181991.15	MRPS11	21.4858	0.271197	144	0.140076
ENSG00000128626.11	MRPS12	21.7838	0.340877	144	0.145591
ENSG00000120333.4	MRPS14	16.9148	0.567278	64
ENSG00000116898.11	MRPS15	21.116	0.355326	144	-0.0142224
ENSG00000182180.13	MRPS16	18.3866	0.459204	144	0.0209549
ENSG00000096080.11	MRPS18A	21.4002	0.366076	144	0.0150683
ENSG00000204568.11	MRPS18B	20.5058	0.395153	144	0.294917
ENSG00000122140.10	MRPS2	22.9652	0.316806	144	0.0394515
ENSG00000266472.5	MRPS21	14.7539	0.539943	46
ENSG00000175110.11	MRPS22	22.4746	0.24686	144	0.0284573
ENSG00000181610.12	MRPS23	22.1965	0.296376	144	-0.0593383
ENSG00000062582.13	MRPS24	18.8283	0.335534	130	0.112018
ENSG00000131368.7	MRPS25	22.2551	0.358877	144	0.109423
ENSG00000125901.5	MRPS26	20.3348	0.453637	142	-0.131423
ENSG00000113048.16	MRPS27	22.2145	0.211121	144	0.129734
ENSG00000147586.9	MRPS28	21.5922	0.29592	144	-0.127381
ENSG00000112996.10	MRPS30	20.2912	0.22994	144	-0.153172
ENSG00000102738.7	MRPS31	21.9373	0.279087	144	-0.128096
ENSG00000074071.14	MRPS34	19.6565	0.448077	144	0.0198776
ENSG00000061794.12	MRPS35	21.493	0.302371	144	0.0950508
ENSG00000134056.11	MRPS36	22.5298	0.399973	144	0.0895518
ENSG00000144029.11	MRPS5	22.3056	0.239907	144	0.0702016
ENSG00000243927.5	MRPS6	19.8467	0.317669	144	0.026953
ENSG00000125445.10	MRPS7	18.2733	0.515833	144	0.0284418
ENSG00000135972.8	MRPS9	22.1069	0.257744	144	0.109359
ENSG00000148187.17	MRRF	21.0442	0.37274	144	0.179019
ENSG00000053372.4	MRTO4	21.8239	0.229907	144	0.185883
ENSG00000072952.18	MRVI1	23.7685	0.178465	144	0.237691
ENSG00000095002.13	MSH2	21.2898	0.1675	144	0.256615
ENSG00000113318.9	MSH3	19.9872	0.245069	144	0.317339
ENSG00000116062.14	MSH6	20.9894	0.178688	144	0.180133
ENSG00000153944.10	MSI2	20.6446	0.220418	144	0.090095
ENSG00000188895.11	MSL1	16.329	0.337355	116	0.0869732
ENSG00000174579.3	MSL2	13.0356	0.312257	38
ENSG00000052802.12	MSMO1	18.6568	0.429881	93	0.2677
ENSG00000147065.16	MSN	28.0568	0.294978	144	0.311337
ENSG00000038945.14	MSR1	21.4779	0.363975	144	0.134848
ENSG00000175806.14	MSRA	24.726	0.274173	144	0.0491278
ENSG00000198736.11	MSRB1	20.9018	0.410112	144	0.0571021
ENSG00000148450.12	MSRB2	23.2815	0.291747	144	-0.0531718
ENSG00000174099.10	MSRB3	16.4153	0.484346	113	0.062211
ENSG00000173531.15	MST1	22.4187	0.44019	144	0.214728
ENSG00000125459.14	MSTO1	17.1897	0.457203	117	0.136652
ENSG00000205362.11	MT1A	18.0022	1.24421	136	0.193735
ENSG00000169688.10	MT1B	18.5597	1.40087	117	0.206897
ENSG00000169715.14	MT1E	22.8614	1.86478	144	0.243042
ENSG00000198417.6	MT1F	21.2228	1.62109	144	0.26618
ENSG00000125144.13	MT1G	23.5331	1.78099	144	0.407019
ENSG00000205358.3	MT1H	21.2427	1.40606	144	0.520376
ENSG00000205364.3	MT1M	17.2412	1.35233	125	0.275639
ENSG00000187193.8	MT1X	22.7951	1.9754	144	0.200946
ENSG00000125148.6	MT2A	27.6051	1.96669	144	0.263396
ENSG00000087250.8	MT3	18.2353	0.479712	144	0.102341
ENSG00000182979.17	MTA1	19.4086	0.208902	140	0.0300784
ENSG00000149480.6	MTA2	22.2928	0.141599	144	-0.0437459
ENSG00000057935.13	MTA3	18.95	0.202523	144	0.0897432
ENSG00000099810.18	MTAP	24.3012	0.186688	144	0.260181
ENSG00000137409.19	MTCH1	23.3481	0.215324	144	0.243345
ENSG00000109919.9	MTCH2	25.8052	0.24111	144	0.0439166
ENSG00000168502.17	MTCL1	17.0616	0.36429	51
ENSG00000147649.9	MTDH	25.0877	0.209848	144	0.110441
ENSG00000156469.8	MTERF3	13.8954	0.25386	28
ENSG00000122085.16	MTERF4	19.0055	0.267797	141	0.0293361
ENSG00000188786.9	MTF1	13.7015	0.304124	55
ENSG00000103707.9	MTFMT	18.1125	0.282436	111	0.0481206
ENSG00000242114.5	MTFP1	19.561	0.347327	109	0.154658
ENSG00000066855.15	MTFR1	17.9651	0.525164	138	-0.0419849
ENSG00000117640.17	MTFR1L	20.3086	0.278649	144	0.179856
ENSG00000101181.17	MTG2	17.3889	0.421325	123	0.103325
ENSG00000100714.15	MTHFD1	28.3489	0.258775	144	0.140183
ENSG00000120254.15	MTHFD1L	18.4099	0.529539	137	0.34649
ENSG00000163738.18	MTHFD2L	16.2193	0.322722	71
ENSG00000177000.10	MTHFR	20.0649	0.286168	144	0.156616
ENSG00000136371.10	MTHFS	25.0216	0.397557	144	0.212917
ENSG00000103248.18	MTHFSD	18.6825	0.495149	135	0.203654
ENSG00000085760.14	MTIF2	22.2946	0.226183	144	0.0113679
ENSG00000122033.14	MTIF3	20.1899	0.304324	144	0.205882
ENSG00000171100.14	MTM1	21.7843	0.151567	144	0.0808585
ENSG00000063601.16	MTMR1	19.3317	0.196988	144	0.129009
ENSG00000166912.16	MTMR10	21.4277	0.219778	144	0.280957
ENSG00000150712.10	MTMR12	20.9704	0.156758	144	-0.0163902
ENSG00000163719.19	MTMR14	19.5946	0.211295	143	0.0757377
ENSG00000087053.18	MTMR2	17.1838	0.281733	104	-0.00488702
ENSG00000100330.15	MTMR3	17.813	0.230624	131	0.0397263
ENSG00000108389.9	MTMR4	13.0001		16
ENSG00000139505.11	MTMR6	20.7007	0.159196	144	-0.119603
ENSG00000104643.9	MTMR9	21.059	0.145459	144	0.119527
ENSG00000135297.15	MTO1	20.176	0.313093	144	0.190739
ENSG00000198793.12	MTOR	21.9242	0.134997	144	0.240537
ENSG00000107951.14	MTPAP	21.6242	0.215064	144	-0.26714
ENSG00000105887.10	MTPN	23.8628	0.272135	144	-0.0178554
ENSG00000116984.12	MTR	21.7212	0.17457	144	0.20104
ENSG00000120662.15	MTRF1	19.1238	0.349392	133	0.00602284
ENSG00000112031.15	MTRF1L	17.2237	0.29581	88	-0.29666
ENSG00000124275.14	MTRR	19.6689	0.381575	144	0.30344
ENSG00000170873.18	MTSS1	21.1891	0.237843	144	0.0751691
ENSG00000132613.14	MTSS1L	21.6762	0.224096	144	0.403947
ENSG00000138823.13	MTTP	27.1766	0.312992	144	0.293004
ENSG00000129422.14	MTUS1	20.4802	0.394743	144	0.321647
ENSG00000173171.14	MTX1	23.0331	0.195945	144	-0.093725
ENSG00000128654.13	MTX2	22.2336	0.252231	144	-0.138817
ENSG00000177034.14	MTX3	19.1573	0.349741	133	0.148268
ENSG00000185499.16	MUC1	15.3734	0.521929	119	0.0831389
ENSG00000173702.7	MUC13	13.9399	0.856117	76
ENSG00000181143.15	MUC16	15.9894	0.435408	31
ENSG00000117983.17	MUC5B	17.2236	0.643327	70
ENSG00000090432.6	MUL1	19.8669	0.257336	144	0.0142368
ENSG00000170681.6	MURC	14.9933	0.56978	66
ENSG00000146085.7	MUT	26.6474	0.298956	144	0.205142
ENSG00000141971.12	MVB12A	13.9071	0.244515	56
ENSG00000196814.14	MVB12B	17.3472	0.342936	136	0.23918
ENSG00000167508.11	MVD	24.0787	0.428792	144	0.284643
ENSG00000110921.13	MVK	24.5114	0.520102	144	0.350525
ENSG00000013364.18	MVP	24.6402	0.561115	144	0.282406
ENSG00000157601.13	MX1	22.8858	0.669625	144	0.609664
ENSG00000183486.12	MX2	18.7872	0.474054	143	0.391759
ENSG00000182534.13	MXRA7	20.1678	0.419263	144	0.515609
ENSG00000162576.16	MXRA8	15.6981	0.371088	23
ENSG00000179820.15	MYADM	19.2384	0.279503	144	-0.0402103
ENSG00000132382.14	MYBBP1A	22.2158	0.213858	144	0.0672605
ENSG00000134571.10	MYBPC3	23.0746	0.172416	144	0.0337941
ENSG00000005810.17	MYCBP2	19.7882	0.138697	144	0.259259
ENSG00000120279.6	MYCT1	15.5103	0.414363	75
ENSG00000172936.12	MYD88	20.6073	0.170768	144	0.145607
ENSG00000074842.7	MYDGF	26.1478	0.209902	144	0.219176
ENSG00000109061.9	MYH1	17.3114	0.552805	121	-0.0599723
ENSG00000133026.12	MYH10	26.2518	0.293056	144	0.149003
ENSG00000133392.17	MYH11	26.0229	0.39669	144	0.105866
ENSG00000006788.13	MYH13	20.66	0.614916	141
ENSG00000105357.15	MYH14	24.3891	0.193374	144	0.433511
ENSG00000144821.9	MYH15	17.1601	0.662608	54
ENSG00000125414.18	MYH2	15.049	0.436246	73
ENSG00000109063.14	MYH3	15.701	0.529657	90	0.0946241
ENSG00000264424.1	MYH4	18.0013	0.599857	131
ENSG00000197616.11	MYH6	20.0566	0.190864	144	0.0537154
ENSG00000092054.12	MYH7	26.1979	0.153396	144	0.0129797
ENSG00000100345.20	MYH9	28.4394	0.14343	144	0.161002
ENSG00000168530.15	MYL1	18.1731	0.383059	125	0.0443375
ENSG00000101608.12	MYL12A	25.0804	0.343828	144	0.0611599
ENSG00000111245.14	MYL2	23.5259	0.215185	144	-0.0410439
ENSG00000160808.9	MYL3	24.4573	0.216489	144	0.133422
ENSG00000198336.9	MYL4	19.6824	0.36193	144	0.0720443
ENSG00000092841.18	MYL6	27.1139	0.208364	144	0.0383699
ENSG00000196465.10	MYL6B	20.7388	0.282372	141	0.249172
ENSG00000106631.8	MYL7	12.3905	0.348675	24
ENSG00000101335.9	MYL9	23.2188	0.451214	144	0.289824
ENSG00000065534.18	MYLK	24.9656	0.273477	144	0.218051
ENSG00000180209.11	MYLPF	19.4864	1.25772	56
ENSG00000266714.6	MYO15B	15.698	0.587857	40
ENSG00000196535.15	MYO18A	24.181	0.156089	144	0.110588
ENSG00000278259.4	MYO19	16.5828	0.378516	121	0.133292
ENSG00000128641.18	MYO1B	25.4553	0.180251	144	0.0747593
ENSG00000197879.14	MYO1C	24.5305	0.156119	144	-0.0270035
ENSG00000176658.16	MYO1D	23.6456	0.181013	144	0.31608
ENSG00000157483.8	MYO1E	22.5457	0.189459	144	0.213377
ENSG00000142347.16	MYO1F	21.8265	0.239075	144	0.0800976
ENSG00000136286.14	MYO1G	18.8306	0.384271	144	0.262379
ENSG00000197535.14	MYO5A	20.548	0.211388	144	0.249455
ENSG00000167306.19	MYO5B	20.9826	0.142128	144	0.154181
ENSG00000128833.12	MYO5C	17.2194	0.215764	71
ENSG00000196586.13	MYO6	24.7294	0.128334	144	0.383202
ENSG00000137474.19	MYO7A	21.264	0.26366	144	0.255671
ENSG00000066933.15	MYO9A	19.5162	0.79036	104	0.273389
ENSG00000099331.13	MYO9B	23.1036	0.185987	144	0.260461
ENSG00000138119.16	MYOF	23.6261	0.341018	144	0.33203
ENSG00000101605.12	MYOM1	22.1321	0.156156	144	0.0936777
ENSG00000036448.9	MYOM2	22.016	0.153069	144	0.0760359
ENSG00000142661.18	MYOM3	20.1786	0.210243	144	0.10881
ENSG00000172399.5	MYOZ2	21.2645	0.220094	144	0.0875355
ENSG00000170011.13	MYRIP	17.998	0.463738	139	0.28574
ENSG00000170476.15	MZB1	20.7494	0.673281	144	0.407383
ENSG00000173272.15	MZT2A	19.0768	0.540447	54
ENSG00000102921.7	N4BP1	18.0632	0.271702	144	0.0205536
ENSG00000078177.13	N4BP2	18.3899	0.433965	119	0.0651018
ENSG00000139597.17	N4BP2L1	13.9351	0.441025	31
ENSG00000244754.8	N4BP2L2	14.6922	0.630137	132	-0.052747
ENSG00000156239.11	N6AMT1	21.2577	0.203311	131	0.14628
ENSG00000102030.15	NAA10	21.9113	0.359058	144	0.0993879
ENSG00000164134.12	NAA15	23.4354	0.231245	144	-0.0156747
ENSG00000172766.18	NAA16	19.4167	0.209679	142	0.107581
ENSG00000111300.9	NAA25	19.5231	0.200096	144	0.0281356
ENSG00000139977.13	NAA30	19.4985	0.196455	144	0.122374
ENSG00000135040.15	NAA35	20.1225	0.143318	144	-0.111773
ENSG00000121579.12	NAA50	22.1127	0.293658	144	-0.118769
ENSG00000138744.14	NAAA	22.2496	0.419632	144	0.0897293
ENSG00000177694.15	NAALADL2	19.1347	0.3199	144	0.134424
ENSG00000139579.12	NABP2	18.587	0.223741	108	0.0790415
ENSG00000196531.10	NACA	24.9685	0.158306	144	0.0973198
ENSG00000160877.5	NACC1	18.5082	0.161024	144	0.0175045
ENSG00000148411.7	NACC2	18.942	0.561107	69
ENSG00000008130.15	NADK	18.2104	0.361339	134	0.0013562
ENSG00000152620.12	NADK2	26.9683	0.217641	144	0.207276
ENSG00000172890.11	NADSYN1	20.7411	0.249235	144	-0.0124129
ENSG00000159593.14	NAE1	22.317	0.147516	144	0.111779
ENSG00000198951.11	NAGA	23.0736	0.306109	144	0.108373
ENSG00000124357.12	NAGK	23.7979	0.237029	144	0.240546
ENSG00000108784.9	NAGLU	21.0393	0.362213	144	0.135206
ENSG00000103174.11	NAGPA	16.6294	0.368434	92	-0.139497
ENSG00000161653.10	NAGS	22.7307	0.294404	144	0.101562
ENSG00000249437.7	NAIP	19.6531	0.310772	144	0.245006
ENSG00000105835.11	NAMPT	27.4673	0.824796	144	0.189785
ENSG00000170191.4	NANP	16.5458	0.371896	123	-0.0560499
ENSG00000095380.10	NANS	25.4166	0.215039	144	0.0432825
ENSG00000187109.13	NAP1L1	23.5477	0.27568	144	0.367247
ENSG00000205531.12	NAP1L4	23.8972	0.155712	144	0.0486416
ENSG00000105402.7	NAPA	24.6336	0.208214	144	0.122261
ENSG00000125814.17	NAPB	20.1782	0.208628	144	0.0636826
ENSG00000161048.11	NAPEPLD	17.5745	0.440166	99	0.163092
ENSG00000134265.12	NAPG	22.367	0.210857	144	0.415287
ENSG00000147813.15	NAPRT	26.0853	0.275561	144	0.413317
ENSG00000131400.7	NAPSA	21.2115	0.303667	144	-0.138834
ENSG00000103245.13	NARFL	20.9686	0.155155	144	-0.0628219
ENSG00000134440.11	NARS	23.7982	0.233274	144	-0.00972447
ENSG00000137513.9	NARS2	22.3603	0.207062	144	0.0655568
ENSG00000132780.16	NASP	23.5481	0.172064	144	0.218665
ENSG00000171428.13	NAT1	20.2605	0.293947	144	-0.0543174
ENSG00000135372.8	NAT10	21.6324	0.214732	144	0.219068
ENSG00000156006.4	NAT2	19.4966	0.721676	144	0.204717
ENSG00000243477.5	NAT6	13.9212	0.361058	32
ENSG00000144035.3	NAT8	21.7286	0.671231	144	0.363134
ENSG00000134369.15	NAV1	20.1592	0.330437	100	0.0738831
ENSG00000166833.19	NAV2	19.1953	0.327842	143	0.267887
ENSG00000213995.11	NAXD	23.4675	0.184693	144	0.136268
ENSG00000163382.11	NAXE	23.6402	0.264923	144	0.10239
ENSG00000151779.12	NBAS	23.7865	0.156044	144	0.0251756
ENSG00000172915.18	NBEA	17.8631	0.405299	100	0.00456821
ENSG00000144426.18	NBEAL1	18.6199	0.202449	142	0.095455
ENSG00000160796.16	NBEAL2	16.8201	0.388827	104	0.143891
ENSG00000104320.13	NBN	20.6264	0.185	144	0.0668034
ENSG00000188554.13	NBR1	18.684	0.311046	138	0.256227
ENSG00000104490.17	NCALD	17.5492	0.508867	118	-0.000832183
ENSG00000149294.16	NCAM1	22.539	0.260698	144	0.287533
ENSG00000154654.14	NCAM2	19.4439	0.303284	144	0.0927724
ENSG00000130287.13	NCAN	19.8293	0.298698	144
ENSG00000151503.12	NCAPD3	14.4795	0.45669	47
ENSG00000136937.12	NCBP1	21.5646	0.161664	144	0.255679
ENSG00000114503.10	NCBP2	21.0928	0.138088	144	-0.153652
ENSG00000074356.16	NCBP3	20.4069	0.177001	144	-0.150756
ENSG00000020129.15	NCDN	19.6505	0.268466	144	0.161336
ENSG00000144959.9	NCEH1	21.7232	0.23807	144	0.138947
ENSG00000158517.13	NCF1	21.3406	0.361324	144	0.365561
ENSG00000116701.14	NCF2	21.3811	0.259347	144	0.336764
ENSG00000100365.14	NCF4	21.7718	0.294033	144	0.284034
ENSG00000158092.6	NCK1	22.8796	0.140473	144	0.134918
ENSG00000071051.13	NCK2	20.1271	0.208001	144	0.2754
ENSG00000061676.14	NCKAP1	24.0153	0.144776	144	0.230342
ENSG00000123338.12	NCKAP1L	19.9756	0.247	144	-0.0388766
ENSG00000213672.7	NCKIPSD	19.622	0.227708	144	0.281923
ENSG00000115053.15	NCL	27.3582	0.179281	144	0.082106
ENSG00000125912.10	NCLN	23.5204	0.155605	144	0.0764654
ENSG00000084676.15	NCOA1	16.5069	0.29312	143	0.169236
ENSG00000140396.12	NCOA2	17.5426	0.354671	122	-0.121103
ENSG00000124151.18	NCOA3	14.85	0.869557	22
ENSG00000266412.5	NCOA4	17.41	0.378361	111	-0.0488562
ENSG00000124160.11	NCOA5	21.1555	0.167045	144	0.126519
ENSG00000198646.13	NCOA6	13.8108	0.400085	38
ENSG00000111912.19	NCOA7	18.2514	0.228481	142	-0.00875555
ENSG00000141027.20	NCOR1	19.4584	0.160424	144	0.250623
ENSG00000196498.13	NCOR2	20.2531	0.258944	144	0.232748
ENSG00000107130.9	NCS1	11.034		16
ENSG00000162736.15	NCSTN	21.8826	0.220357	144	0.041547
ENSG00000058804.11	NDC1	17.9047	0.249879	135	-0.209008
ENSG00000072864.14	NDE1	18.0684	0.256801	143	-0.0529189
ENSG00000166579.15	NDEL1	17.7526	0.333874	45
ENSG00000131507.10	NDFIP1	14.907	0.652951	78	-0.00647469
ENSG00000104419.14	NDRG1	23.2271	0.345828	144	0.316477
ENSG00000165795.23	NDRG2	25.6877	0.373134	144	0.284793
ENSG00000101079.20	NDRG3	20.2286	0.210499	144	0.00916917
ENSG00000103034.14	NDRG4	17.6801	0.426853	124	-0.14117
ENSG00000130414.11	NDUFA10	24.2547	0.259376	144	0.136202
ENSG00000174886.12	NDUFA11	21.7646	0.425254	144	0.198151
ENSG00000184752.12	NDUFA12	23.9061	0.273145	144	0.0350658
ENSG00000186010.18	NDUFA13	21.9033	0.239935	144	0.163501
ENSG00000131495.8	NDUFA2	22.8876	0.367753	144	0.176391
ENSG00000170906.15	NDUFA3	21.1654	0.376189	144	-0.0259021
ENSG00000189043.9	NDUFA4	24.7637	0.379467	144	0.233423
ENSG00000128609.14	NDUFA5	22.3193	0.32212	144	-0.0463483
ENSG00000184983.9	NDUFA6	22.7934	0.293254	144	0.144104
ENSG00000267855.5	NDUFA7	22.6061	0.419351	144	0.0604005
ENSG00000119421.6	NDUFA8	23.1427	0.606849	144	0.0720186
ENSG00000139180.10	NDUFA9	24.2241	0.207142	144	-0.0322835
ENSG00000004779.9	NDUFAB1	20.7583	0.387444	118	-0.051331
ENSG00000137806.8	NDUFAF1	22.2992	0.262335	144	-0.136402
ENSG00000164182.10	NDUFAF2	21.097	0.456894	144	0.231106
ENSG00000178057.14	NDUFAF3	19.7441	0.385518	137	-0.0791458
ENSG00000123545.5	NDUFAF4	20.5849	0.393712	144	0.0988167
ENSG00000101247.17	NDUFAF5	20.0849	0.259627	144	-0.0186264
ENSG00000156170.12	NDUFAF6	17.4674	0.381483	107	-0.0328899
ENSG00000003509.15	NDUFAF7	21.3875	0.280746	144	0.222012
ENSG00000224877.3	NDUFAF8	19.8231	0.53689	144	-0.0934746
ENSG00000183648.9	NDUFB1	20.4935	0.445556	141	0.223302
ENSG00000140990.14	NDUFB10	23.5076	0.426901	144	0.108416
ENSG00000147123.10	NDUFB11	23.7801	0.246473	144	0.137455
ENSG00000119013.8	NDUFB3	23.4358	0.25024	144	0.0879144
ENSG00000065518.7	NDUFB4	21.4576	0.349958	144	-0.0300212
ENSG00000136521.12	NDUFB5	22.071	0.291558	144	0.135839
ENSG00000165264.10	NDUFB6	22.5093	0.24033	144	-0.0853625
ENSG00000099795.6	NDUFB7	20.8017	0.415056	142	0.0795709
ENSG00000166136.15	NDUFB8	22.3499	0.278324	144	0.0827305
ENSG00000147684.7	NDUFB9	21.7668	0.485896	144	0.249223
ENSG00000109390.11	NDUFC1	20.7743	0.64361	143	-0.0646017
ENSG00000151366.12	NDUFC2	24.0678	0.24085	144	-0.0531838
ENSG00000023228.13	NDUFS1	25.4422	0.197703	144	-0.10163
ENSG00000158864.12	NDUFS2	24.0631	0.18466	144	0.179328
ENSG00000213619.9	NDUFS3	24.2373	0.230043	144	0.140786
ENSG00000164258.11	NDUFS4	23.6785	0.323201	144	0.104089
ENSG00000168653.10	NDUFS5	22.5091	0.502853	144	0.0622182
ENSG00000145494.11	NDUFS6	23.9156	0.41169	144	-0.048155
ENSG00000115286.19	NDUFS7	24.2611	0.230185	144	0.154807
ENSG00000110717.12	NDUFS8	22.3352	0.317381	144	-0.0431734
ENSG00000167792.11	NDUFV1	25.7988	0.196138	144	0.190706
ENSG00000178127.12	NDUFV2	24.4569	0.308312	144	-0.0135342
ENSG00000160194.17	NDUFV3	23.2549	0.270927	144	0.23653
ENSG00000078114.18	NEBL	21.4661	0.186811	144	0.256827
ENSG00000123119.11	NECAB1	15.2833	0.389758	130	-0.165367
ENSG00000089818.17	NECAP1	21.2707	0.201789	144	0.152325
ENSG00000157191.19	NECAP2	22.7467	0.156537	144	0.145706
ENSG00000110400.10	NECTIN1	17.5434	0.433287	116	0.124535
ENSG00000130202.9	NECTIN2	22.5959	0.202794	144	0.29262
ENSG00000177707.10	NECTIN3	19.7552	0.28494	143	0.0573302
ENSG00000139350.11	NEDD1	18.0013	0.278096	144	0.174642
ENSG00000069869.15	NEDD4	20.7166	0.195536	144	0.26278
ENSG00000049759.17	NEDD4L	22.2033	0.288252	144	0.112972
ENSG00000255526.6	NEDD8-MDP1	22.0897	0.208054	144
ENSG00000100285.9	NEFH	20.0746	0.34222	144	0.00749758
ENSG00000277586.2	NEFL	22.4671	0.269341	144
ENSG00000104722.13	NEFM	22.6674	0.23925	144	-0.123977
ENSG00000172260.14	NEGR1	19.7875	0.396106	144
ENSG00000154328.15	NEIL2	16.9511	0.275612	116	0.160291
ENSG00000137601.16	NEK1	17.3859	0.257451	120	-0.0319869
ENSG00000136098.16	NEK3	13.7335	0.792134	71
ENSG00000114904.12	NEK4	17.9375	0.379628	92	-0.00482615
ENSG00000119408.16	NEK6	20.0262	0.243399	143	0.19308
ENSG00000151414.14	NEK7	21.0957	0.177929	144	0.10808
ENSG00000119638.12	NEK9	22.6204	0.153293	144	0.048393
ENSG00000185049.14	NELFA	19.5919	0.204018	144	0.167575
ENSG00000188986.6	NELFB	20.4023	0.266065	144	-0.0433883
ENSG00000101158.13	NELFCD	18.1102	0.35459	111	-0.00506081
ENSG00000204356.13	NELFE	20.0449	0.217029	144	0.307272
ENSG00000165525.17	NEMF	21.511	0.138861	144	-0.119543
ENSG00000166881.9	NEMP1	15.9787	0.532199	57
ENSG00000117691.9	NENF	21.9314	0.381394	144	0.0812852
ENSG00000067141.16	NEO1	20.209	0.286237	141	0.11977
ENSG00000163608.14	NEPRO	16.4112	0.26788	104	0.190564
ENSG00000132688.10	NES	21.7036	0.378005	144	0.252013
ENSG00000204386.10	NEU1	21.3263	0.348024	144	0.23726
ENSG00000215041.9	NEURL4	17.3919	0.368979	77
ENSG00000162614.18	NEXN	22.215	0.47969	144	0.158751
ENSG00000196712.17	NF1	19.6504	0.21758	144	0.232916
ENSG00000186575.17	NF2	20.2086	0.160052	144	0.074675
ENSG00000163531.15	NFASC	21.0182	0.271671	144	0.0837496
ENSG00000101096.19	NFATC2	19.4597	0.295183	144	0.0826164
ENSG00000176953.12	NFATC2IP	14.4286	0.446642	66
ENSG00000100968.13	NFATC4	14.838	0.459098	119	-0.141813
ENSG00000162599.15	NFIA	21.8197	0.437917	144	0.092837
ENSG00000147862.15	NFIB	20.1092	0.329172	144	0.21739
ENSG00000141905.17	NFIC	23.0124	0.197002	144	0.0513517
ENSG00000008441.16	NFIX	19.5112	0.30637	144	0.121746
ENSG00000109320.11	NFKB1	22.9156	0.125271	144	-0.0269539
ENSG00000077150.18	NFKB2	20.4985	0.293101	144	0.246496
ENSG00000100906.10	NFKBIA	19.1738	0.28372	127	-0.0757783
ENSG00000104825.16	NFKBIB	20.109	0.17221	144	0.1982
ENSG00000146232.15	NFKBIE	16.6272	0.332866	109	-0.0943264
ENSG00000144802.11	NFKBIZ	12.2846		15
ENSG00000170322.14	NFRKB	17.4177	0.326579	92	0.104411
ENSG00000244005.12	NFS1	23.1532	0.164576	144	0.0537963
ENSG00000169599.12	NFU1	20.8714	0.350892	144	0.0929682
ENSG00000086102.18	NFX1	19.8695	0.202413	144	0.149439
ENSG00000170448.11	NFXL1	20.6576	0.320209	144	0.240088
ENSG00000120837.7	NFYB	19.784	0.172753	142	0.189472
ENSG00000066136.20	NFYC	19.9315	0.263122	126	-0.100426
ENSG00000129460.15	NGDN	17.7762	0.327929	140	0.0927435
ENSG00000066248.14	NGEF	20.7283	0.136946	144	0.0200446
ENSG00000064300.8	NGFR	19.0409	0.389602	140	0.14645
ENSG00000151092.16	NGLY1	21.4753	0.200903	144	0.0587043
ENSG00000182768.8	NGRN	13.7464	0.569115	46
ENSG00000187736.12	NHEJ1	19.6689	0.246611	144	0.222168
ENSG00000187566.5	NHLRC1	15.3485	0.490492	54
ENSG00000196865.4	NHLRC2	22.9412	0.166299	144	0.0249886
ENSG00000188811.13	NHLRC3	21.7602	0.295282	144	0.131583
ENSG00000145912.8	NHP2	21.001	0.3567	144	-0.119732
ENSG00000135540.11	NHSL1	19.0286	0.266849	144	-0.00165739
ENSG00000204131.9	NHSL2	16.1004	0.269382	114	-0.0197434
ENSG00000116962.14	NID1	23.9388	0.338525	144	0.118732
ENSG00000087303.17	NID2	22.8944	0.300722	144	0.0718444
ENSG00000196290.14	NIF3L1	22.6316	0.147541	144	0.253132
ENSG00000155438.11	NIFK	21.5968	0.280153	144	-0.0154651
ENSG00000131669.9	NINJ1	17.4613	0.241709	82	0.0674518
ENSG00000132603.13	NIP7	20.7657	0.245411	144	0.136849
ENSG00000164190.17	NIPBL	20.9377	0.162897	144	-0.00567879
ENSG00000184117.11	NIPSNAP1	26.7529	0.260443	144	0.034862
ENSG00000136783.9	NIPSNAP3A	24.654	0.239296	144	0.364019
ENSG00000165028.11	NIPSNAP3B	17.2844	0.42334	126	0.00491345
ENSG00000010322.15	NISCH	19.6717	0.175567	144	0.0472934
ENSG00000158793.13	NIT1	25.2896	0.452123	144	0.0533121
ENSG00000114021.11	NIT2	26.8335	0.292698	144	0.0357003
ENSG00000101882.9	NKAP	19.1526	0.272088	144	0.177662
ENSG00000197885.10	NKIRAS1	19.5094	0.245507	140	0.270839
ENSG00000168256.17	NKIRAS2	19.8115	0.191652	136	-0.0136858
ENSG00000186416.13	NKRF	20.0049	0.180796	144	0.0465953
ENSG00000114857.17	NKTR	15.2043	0.529655	111	0.00560229
ENSG00000073536.17	NLE1	19.5291	0.179104	144	-0.00200485
ENSG00000123213.22	NLN	23.8346	0.23701	144	0.477002
ENSG00000160703.15	NLRX1	21.0428	0.317392	144	0.017308
ENSG00000169251.12	NMD3	21.2706	0.131146	144	0.396463
ENSG00000239672.7	NME1	23.4241	0.307783	143	0.195138
ENSG00000011052.21	NME1-NME2	27.5166	0.187594	144
ENSG00000103024.7	NME3	21.5046	0.22594	144	0.241716
ENSG00000172113.8	NME6	15.1601	0.435388	24
ENSG00000123609.10	NMI	22.2971	0.195193	144	0.269467
ENSG00000173614.13	NMNAT1	20.7193	0.209635	144	0.0905717
ENSG00000163864.15	NMNAT3	20.0437	0.242758	144	0.202766
ENSG00000153406.13	NMRAL1	21.7758	0.319058	144	0.170158
ENSG00000106733.20	NMRK1	18.6174	0.436032	116	0.135715
ENSG00000136448.11	NMT1	23.6176	0.210953	144	-0.161353
ENSG00000152465.17	NMT2	21.3352	0.3011	144	0.363969
ENSG00000166741.7	NNMT	28.1382	0.735194	144	0.169714
ENSG00000112992.16	NNT	27.3641	0.289739	144	0.417847
ENSG00000084092.6	NOA1	21.4073	0.333796	132	0.00619901
ENSG00000141101.12	NOB1	19.5713	0.345956	143	-0.131538
ENSG00000188976.10	NOC2L	21.4782	0.16658	144	0.103503
ENSG00000173145.11	NOC3L	22.1835	0.191697	144	0.0583846
ENSG00000184967.6	NOC4L	16.1113	0.518857	46
ENSG00000115761.15	NOL10	19.2989	0.231009	144	0.0694253
ENSG00000130935.9	NOL11	19.4446	0.257218	144	0.187006
ENSG00000140939.14	NOL3	21.2541	0.398863	144	0.568798
ENSG00000165271.16	NOL6	19.4023	0.230713	144	-0.0309274
ENSG00000225921.6	NOL7	17.5947	0.314866	104	0.00695114
ENSG00000198000.11	NOL8	17.8037	0.310554	141	0.0668711
ENSG00000162408.10	NOL9	18.2778	0.318968	125	-0.0440282
ENSG00000166197.16	NOLC1	23.4512	0.246214	144	0.0362989
ENSG00000146909.7	NOM1	19.1735	0.239995	144	0.219379
ENSG00000103512.14	NOMO1	18.745	0.580719	121	0.218629
ENSG00000185164.14	NOMO2	14.6707		8
ENSG00000103226.17	NOMO3	23.8508	0.163657	144	0.0902654
ENSG00000147140.15	NONO	25.5627	0.111133	144	0.102324
ENSG00000182117.5	NOP10	14.3251	0.326561	24
ENSG00000087269.15	NOP14	20.2909	0.27402	144	0.0163022
ENSG00000048162.20	NOP16	18.828	0.426859	144	0.038515
ENSG00000111641.11	NOP2	22.0606	0.273617	144	0.177447
ENSG00000101361.16	NOP56	24.1181	0.145989	144	0.302038
ENSG00000055044.10	NOP58	23.9575	0.149436	144	0.200832
ENSG00000196943.12	NOP9	18.2148	0.267101	144	0.0800447
ENSG00000198929.12	NOS1AP	21.5007	0.303639	144	0.178133
ENSG00000164867.10	NOS3	20.8614	0.181356	144	0.219697
ENSG00000142546.13	NOSIP	21.4329	0.194775	144	0.152554
ENSG00000163072.15	NOSTRIN	19.8495	0.217609	144	0.0402761
ENSG00000148400.9	NOTCH1	17.1592	0.334355	112	0.1697
ENSG00000134250.19	NOTCH2	18.6807	0.319892	144	0.0526154
ENSG00000074181.8	NOTCH3	15.9546	0.366458	24
ENSG00000204301.6	NOTCH4	17.5161	0.380965	57
ENSG00000139910.19	NOVA1	13.0237		15
ENSG00000104967.6	NOVA2	21.7157	0.224371	144	-0.0180023
ENSG00000188747.8	NOXA1	13.4716	0.364394	32
ENSG00000141458.12	NPC1	17.7432	0.269957	135	0.0895513
ENSG00000119655.10	NPC2	25.0625	0.495496	144	0.124072
ENSG00000215440.11	NPEPL1	21.2254	0.26248	144	0.163085
ENSG00000141279.15	NPEPPS	24.1533	0.149841	144	0.317045
ENSG00000135838.13	NPL	20.8839	0.386111	144	0.214529
ENSG00000182446.13	NPLOC4	23.7484	0.160073	144	0.039792
ENSG00000181163.13	NPM1	27.55	0.173876	144	-0.189622
ENSG00000158806.13	NPM2	14.6053	0.688691	23
ENSG00000107833.10	NPM3	18.7466	0.338343	141	0.0172991
ENSG00000168743.12	NPNT	19.9727	0.567879	144	-0.0297386
ENSG00000113389.15	NPR3	16.4596	0.361228	74
ENSG00000114388.12	NPRL2	14.4469	0.334796	59
ENSG00000103148.15	NPRL3	9.38998		8
ENSG00000156642.16	NPTN	22.7801	0.283349	144	0.00635007
ENSG00000171246.5	NPTX1	19.3383	0.52878	103
ENSG00000221890.3	NPTXR	16.3545	0.308736	84	0.294778
ENSG00000181019.12	NQO1	20.9159	0.517128	144	0.339738
ENSG00000124588.19	NQO2	25.3058	0.550001	144	0.366818
ENSG00000131408.13	NR1H2	14.3147	0.770801	39
ENSG00000012504.13	NR1H4	14.6323	0.410909	77
ENSG00000177463.15	NR2C2	15.9799	0.313064	115	-0.206073
ENSG00000184162.14	NR2C2AP	17.2246	0.19951	91	0.159966
ENSG00000185551.14	NR2F2	18.0898	0.265651	134	0.113672
ENSG00000160113.5	NR2F6	18.9393	0.208379	144	-0.000886145
ENSG00000113580.14	NR3C1	20.2798	0.345604	144	0.134253
ENSG00000151623.14	NR3C2	14.4029	0.433208	44
ENSG00000197893.13	NRAP	18.5288	0.346468	143	0.0432685
ENSG00000213281.4	NRAS	20.3893	0.149623	144	0.15705
ENSG00000148572.15	NRBF2	20.4015	0.256061	144	0.170853
ENSG00000115216.13	NRBP1	20.0062	0.256877	144	0.018518
ENSG00000185189.17	NRBP2	22.2719	0.256377	144	0.276071
ENSG00000091129.19	NRCAM	19.3269	0.256016	144	-0.126623
ENSG00000078618.21	NRDC	22.2389	0.268812	144	0.210978
ENSG00000119720.17	NRDE2	17.3918	0.274048	134	0.245908
ENSG00000154146.12	NRGN	19.1641	0.385519	144	0.142203
ENSG00000180530.10	NRIP1	16.6997	0.710764	45
ENSG00000053702.14	NRIP2	16.46	0.294511	69
ENSG00000124785.8	NRN1	15.3982	0.546206	48
ENSG00000099250.17	NRP1	21.6893	0.302728	144	0.109646
ENSG00000118257.16	NRP2	16.5296	0.573873	133	0.223329
ENSG00000179915.22	NRXN1	15.7494	0.326322	36
ENSG00000021645.18	NRXN3	17.224	0.450939	71
ENSG00000164346.9	NSA2	19.0708	0.295005	141	0.0575235
ENSG00000147548.16	NSD3	17.9991	0.223884	141	0.157409
ENSG00000147383.10	NSDHL	24.6094	0.3226	144	0.201518
ENSG00000073969.18	NSF	24.1901	0.113969	144	0.175845
ENSG00000088833.17	NSFL1C	23.8335	0.172116	144	0.160611
ENSG00000169189.16	NSMCE1	18.307	0.214623	135	0.0649446
ENSG00000156831.7	NSMCE2	17.1018	0.343297	133	-0.0474522
ENSG00000185115.5	NSMCE3	17.4608	0.338935	138	-0.00863169
ENSG00000107672.14	NSMCE4A	17.4571	0.221155	91	0.0560394
ENSG00000126653.17	NSRP1	19.2449	0.336082	144	0.0126391
ENSG00000037474.14	NSUN2	22.8315	0.1729	144	0.152941
ENSG00000117481.10	NSUN4	18.3957	0.393667	120	0.124063
ENSG00000130305.16	NSUN5	17.0972	0.305575	121	0.184225
ENSG00000241058.3	NSUN6	19.9718	0.275179	144	0.0817507
ENSG00000125458.6	NT5C	21.5281	0.297925	144	0.255867
ENSG00000076685.18	NT5C2	20.7105	0.259665	144	-0.078082
ENSG00000122643.18	NT5C3A	21.3222	0.184337	144	0.269329
ENSG00000141698.16	NT5C3B	18.6467	0.290826	143	0.464912
ENSG00000178425.13	NT5DC1	23.1372	0.293302	144	0.00702685
ENSG00000111696.11	NT5DC3	20.457	0.306493	141	0.0517889
ENSG00000135318.11	NT5E	22.951	0.219757	144	0.442597
ENSG00000157045.8	NTAN1	18.4559	0.395153	140	0.345712
ENSG00000065057.7	NTHL1	19.0567	0.300885	142	0.091219
ENSG00000182667.14	NTM	18.5026	0.407188	144	-0.0379575
ENSG00000148335.14	NTMT1	21.4021	0.283702	144	0.2315
ENSG00000135778.11	NTPCR	21.6297	0.24637	144	0.520271
ENSG00000013374.15	NUB1	20.7322	0.149459	144	0.148681
ENSG00000103274.10	NUBP1	21.5849	0.341682	144	0.198559
ENSG00000095906.16	NUBP2	21.1383	0.206981	143	0.152375
ENSG00000151413.16	NUBPL	22.6649	0.243971	144	0.258
ENSG00000104805.15	NUCB1	24.6222	0.520314	144	0.0603261
ENSG00000070081.15	NUCB2	23.7711	0.876755	144	0.398004
ENSG00000069275.12	NUCKS1	25.1972	0.656531	144	0.0904708
ENSG00000090273.13	NUDC	24.8143	0.220848	144	0.273593
ENSG00000120526.10	NUDCD1	21.1368	0.224691	144	-0.0778843
ENSG00000170584.10	NUDCD2	21.6495	0.220297	144	0.0717492
ENSG00000015676.17	NUDCD3	21.0885	0.178624	144	0.0211543
ENSG00000106268.15	NUDT1	17.8202	0.341175	91	0.0592879
ENSG00000112874.9	NUDT12	21.8111	0.295631	144	0.483289
ENSG00000183828.14	NUDT14	19.2027	0.242178	132	0.256501
ENSG00000136159.3	NUDT15	17.4285	0.403896	125	0.282155
ENSG00000198585.11	NUDT16	20.9737	0.291825	144	0.00550688
ENSG00000275074.1	NUDT18	17.355	0.317565	137	0.0623141
ENSG00000213965.3	NUDT19	19.6794	0.296062	142	0.180736
ENSG00000164978.17	NUDT2	21.307	0.422796	144	0.723846
ENSG00000167005.13	NUDT21	22.5714	0.303929	144	0.000402703
ENSG00000272325.1	NUDT3	21.2914	0.218693	144	0.149933
ENSG00000173598.13	NUDT4	20.515	0.33974	144	0.206837
ENSG00000165609.12	NUDT5	25.598	0.275946	144	0.105558
ENSG00000170917.13	NUDT6	23.5703	0.34611	144	0.133001
ENSG00000140876.11	NUDT7	19.328	0.338473	134	0.110285
ENSG00000167799.9	NUDT8	20.6377	0.393045	144	0.521736
ENSG00000170502.12	NUDT9	22.6842	0.315044	144	0.398559
ENSG00000108256.8	NUFIP2	21.3426	0.389813	144	-0.0327473
ENSG00000189233.11	NUGGC	15.3717	0.676224	137	0.333621
ENSG00000137497.17	NUMA1	23.287	0.170165	144	0.152955
ENSG00000133961.19	NUMB	22.5413	0.170225	144	0.122093
ENSG00000105245.9	NUMBL	16.4026	0.386992	115	-0.0451442
ENSG00000111581.9	NUP107	21.557	0.149944	144	-0.0723548
ENSG00000069248.11	NUP133	21.7046	0.145464	144	0.126868
ENSG00000124789.11	NUP153	21.6569	0.159766	144	0.340513
ENSG00000113569.15	NUP155	22.3344	0.155661	144	0.0423644
ENSG00000030066.13	NUP160	20.598	0.187997	144	0.157012
ENSG00000095319.14	NUP188	19.2779	0.178188	144	0.0899278
ENSG00000155561.14	NUP205	21.2476	0.153126	144	-0.00331686
ENSG00000132182.11	NUP210	22.3807	0.197928	144	0.143602
ENSG00000126883.16	NUP214	21.8629	0.120513	144	0.112563
ENSG00000163002.12	NUP35	20.5332	0.218537	144	0.156547
ENSG00000075188.8	NUP37	19.5982	0.489013	142	-0.0226076
ENSG00000120253.13	NUP43	20.4964	0.187793	144	0.0513819
ENSG00000093000.18	NUP50	22.5087	0.23657	144	0.338449
ENSG00000138750.14	NUP54	21.3745	0.217967	144	-0.0364132
ENSG00000139496.15	NUP58	21.0965	0.167552	144	0.0675632
ENSG00000213024.11	NUP62	21.3843	0.190345	144	0.380832
ENSG00000125450.10	NUP85	20.3877	0.226228	144	-0.019697
ENSG00000108559.11	NUP88	21.2376	0.163875	144	0.0341442
ENSG00000102900.12	NUP93	22.2463	0.141282	144	-0.0701147
ENSG00000110713.15	NUP98	22.313	0.106158	144	0.124516
ENSG00000136243.16	NUPL2	18.0059	0.346177	140	-0.289372
ENSG00000176046.8	NUPR1	14.1988	0.976421	86	0.484467
ENSG00000153989.7	NUS1	16.2674	0.405555	137	0.108408
ENSG00000102898.11	NUTF2	23.829	0.160516	144	-0.0875228
ENSG00000143748.17	NVL	16.714	0.275388	102	0.108853
ENSG00000162231.13	NXF1	20.8001	0.134501	144	-0.120144
ENSG00000167693.16	NXN	19.4462	0.318335	141	0.221083
ENSG00000101888.11	NXT2	19.6353	0.16128	144	0.132384
ENSG00000205978.5	NYNRIN	18.5593	0.386927	70
ENSG00000184232.8	OAF	17.5936	0.353723	96	0.152956
ENSG00000124596.16	OARD1	21.5036	0.261835	144	0.162943
ENSG00000089127.12	OAS1	21.6607	0.693572	144	0.192251
ENSG00000111335.12	OAS2	22.3698	0.50036	144	0.546561
ENSG00000111331.12	OAS3	21.8424	0.372083	144	0.380323
ENSG00000135114.12	OASL	17.2972	0.545208	113	0.352667
ENSG00000065154.11	OAT	24.3137	0.604982	144	0.301909
ENSG00000154358.20	OBSCN	20.4653	0.265896	144	0.0644838
ENSG00000124006.14	OBSL1	20.2552	0.286068	137	0.00674329
ENSG00000109180.14	OCIAD1	25.1344	0.234514	144	0.377031
ENSG00000145247.11	OCIAD2	23.8617	0.380661	144	0.0469139
ENSG00000197822.10	OCLN	21.6357	0.279293	144	0.208529
ENSG00000122126.15	OCRL	20.0576	0.150076	144	0.0946789
ENSG00000136811.16	ODF2	16.5486	0.387549	124	-0.00310039
ENSG00000105953.14	OGDH	25.293	0.242364	144	0.151066
ENSG00000197444.9	OGDHL	24.4264	0.364633	144	0.0161572
ENSG00000087263.16	OGFOD1	17.2999	0.425262	121	0.0387739
ENSG00000111325.16	OGFOD2	20.8991	0.315872	144	-0.00356155
ENSG00000181396.12	OGFOD3	18.1788	0.427629	118	0.091091
ENSG00000060491.16	OGFR	21.9927	0.24655	144	0.139966
ENSG00000119900.7	OGFRL1	15.1792	0.444974	104	-0.0143137
ENSG00000106809.10	OGN	25.1835	0.594102	144	0.0677813
ENSG00000147162.13	OGT	20.678	0.148672	144	0.0303702
ENSG00000138315.12	OIT3	21.7519	0.418157	144	0.361601
ENSG00000138430.15	OLA1	24.6219	0.214683	144	0.243242
ENSG00000130558.19	OLFM1	18.0922	0.366262	137	0.0897235
ENSG00000102837.6	OLFM4	20.2472	0.744134	144	0.177561
ENSG00000183801.7	OLFML1	21.9687	0.638518	144	-0.0462304
ENSG00000116774.11	OLFML3	20.8658	0.7087	144	-0.00437943
ENSG00000173391.8	OLR1	14.8896	0.832383	44
ENSG00000162600.11	OMA1	21.503	0.257221	144	-0.0401797
ENSG00000126861.4	OMG	18.0243	0.37707	127	0.228679
ENSG00000205922.4	ONECUT3	14.8622	0.184862	37
ENSG00000198836.8	OPA1	23.9441	0.180107	144	0.130818
ENSG00000125741.4	OPA3	22.4832	0.213321	144	0.0462228
ENSG00000197430.10	OPALIN	16.0917	0.439391	80
ENSG00000183715.13	OPCML	19.5555	0.273101	144
ENSG00000178814.16	OPLAH	24.3796	0.341439	144	0.266233
ENSG00000123240.16	OPTN	21.9935	0.238982	144	0.374953
ENSG00000184166.1	OR1D2	18.4498	1.05447	45
ENSG00000115942.8	ORC2	16.9049	0.242624	81
ENSG00000115947.13	ORC4	16.6545	0.352615	116	0.0997632
ENSG00000164815.10	ORC5	13.6628	0.166214	24
ENSG00000229314.5	ORM1	28.149	0.52184	144	0.155401
ENSG00000228278.3	ORM2	26.0668	0.701663	144	0.444785
ENSG00000172057.9	ORMDL3	17.4085	0.428855	87	0.161888
ENSG00000135506.15	OS9	23.6271	0.22551	144	0.146704
ENSG00000110048.11	OSBP	24.383	0.167366	144	0.143107
ENSG00000184792.15	OSBP2	18.8633	0.479136	75
ENSG00000144645.13	OSBPL10	16.5089	0.402429	144	0.0348575
ENSG00000144909.7	OSBPL11	21.2616	0.199754	144	-0.098067
ENSG00000141447.17	OSBPL1A	19.3928	0.260138	141	0.198163
ENSG00000130703.15	OSBPL2	19.5437	0.236649	144	0.100149
ENSG00000070882.12	OSBPL3	17.5043	0.319613	89	0.146307
ENSG00000079156.16	OSBPL6	16.0522	0.504696	99	0.15915
ENSG00000091039.16	OSBPL8	21.2671	0.124398	144	-0.0631207
ENSG00000117859.18	OSBPL9	21.8016	0.173923	144	-0.182095
ENSG00000092094.10	OSGEP	21.3219	0.136687	144	0.052584
ENSG00000128694.11	OSGEPL1	17.6763	0.40569	101	0.0351818
ENSG00000198856.12	OSTC	19.6234	0.571805	133	0.103358
ENSG00000134996.11	OSTF1	22.2231	0.306942	144	0.0620318
ENSG00000081087.14	OSTM1	15.7378	0.369562	65
ENSG00000036473.6	OTC	28.281	0.287782	144	0.22313
ENSG00000167770.11	OTUB1	23.9605	0.169892	144	0.137967
ENSG00000164164.15	OTUD4	20.0931	0.16922	144	0.0745521
ENSG00000155100.10	OTUD6B	20.2713	0.15365	144	0.00606014
ENSG00000264522.5	OTUD7B	20.2425	0.140103	144	0.126545
ENSG00000154124.4	OTULIN	21.6222	0.208062	144	0.093023
ENSG00000262664.2	OVCA2	18.2885	0.307133	143
ENSG00000155463.12	OXA1L	22.3676	0.289313	144	0.207586
ENSG00000083720.12	OXCT1	21.4696	0.251361	144	0.0446285
ENSG00000204237.4	OXLD1	19.0063	0.315317	144	0.109469
ENSG00000154814.13	OXNAD1	21.3968	0.331955	144	0.242995
ENSG00000164830.18	OXR1	21.8994	0.229451	144	0.19002
ENSG00000151093.7	OXSM	22.9759	0.203595	144	0.170174
ENSG00000172939.8	OXSR1	24.0432	0.128064	144	0.182057
ENSG00000135124.14	P2RX4	20.0704	0.707393	144	0.0629131
ENSG00000089041.16	P2RX7	18.2589	0.368339	133	0.12967
ENSG00000117385.15	P3H1	21.3783	0.269296	144	0.0688759
ENSG00000122884.12	P4HA1	23.5795	0.774459	144	0.385544
ENSG00000072682.18	P4HA2	20.8658	0.397944	144	0.267104
ENSG00000185624.14	P4HB	29.6867	0.206106	144	0.112215
ENSG00000178467.17	P4HTM	16.4802	0.277316	121	0.126546
ENSG00000170515.13	PA2G4	25.7973	0.118655	144	-0.0441515
ENSG00000175575.12	PAAF1	20.826	0.205724	144	0.234599
ENSG00000070756.15	PABPC1	25.7687	0.190649	144	0.0933889
ENSG00000090621.13	PABPC4	24.125	0.145343	144	0.232635
ENSG00000100836.10	PABPN1	23.258	0.177227	144	0.0923189
ENSG00000175115.11	PACS1	21.1495	0.223119	144	0.214145
ENSG00000179364.13	PACS2	17.1945	0.284265	111	-0.0368507
ENSG00000124507.10	PACSIN1	21.189	0.250256	144	0.141408
ENSG00000100266.18	PACSIN2	24.7966	0.150652	144	0.246186
ENSG00000165912.15	PACSIN3	23.3171	0.433191	144	0.245471
ENSG00000117115.12	PADI2	18.1756	0.366469	134	0.0667796
ENSG00000159339.13	PADI4	19.2744	0.524747	140	0.057754
ENSG00000006712.14	PAF1	20.7322	0.163386	144	0.0322688
ENSG00000007168.12	PAFAH1B1	24.2846	0.191352	144	-0.0875085
ENSG00000168092.13	PAFAH1B2	20.4313	0.361993	125	-0.096671
ENSG00000079462.7	PAFAH1B3	21.6421	0.257992	144	0.29925
ENSG00000158006.13	PAFAH2	21.0366	0.240034	144	0.156979
ENSG00000076641.4	PAG1	20.5537	0.474666	144	0.264497
ENSG00000158639.12	PAGE5	12.007		8
ENSG00000280789.1	PAGR1	12.1434	0.717137	24
ENSG00000171759.9	PAH	26.41	0.471766	144	0.0500011
ENSG00000128050.8	PAICS	25.7598	0.250063	144	0.215256
ENSG00000172239.13	PAIP1	21.5467	0.180401	144	-0.108437
ENSG00000120727.12	PAIP2	18.6227	0.520815	132	0.172459
ENSG00000124374.8	PAIP2B	18.3318	0.493642	123	0.192475
ENSG00000149269.9	PAK1	20.5534	0.215014	144	0.246187
ENSG00000111845.4	PAK1IP1	20.314	0.206864	144	-0.0377789
ENSG00000180370.10	PAK2	23.9221	0.221195	144	0.118057
ENSG00000130669.17	PAK4	19.9974	0.297885	144	-0.0324379
ENSG00000107719.8	PALD1	17.2814	0.293332	118	0.220707
ENSG00000129116.17	PALLD	22.7928	0.494258	144	0.345849
ENSG00000099864.17	PALM	21.5558	0.232978	144	0.251462
ENSG00000243444.7	PALM2	15.462	0.871172	70
ENSG00000157654.17	PALM2-AKAP2	23.949	0.158561	144
ENSG00000187867.8	PALM3	24.4576	0.269732	144	0.381931
ENSG00000099260.10	PALMD	23.534	0.264533	144	0.0504159
ENSG00000145730.20	PAM	15.8225	0.485927	89	0.0883795
ENSG00000217930.7	PAM16	19.612	0.368722	140	0.0734454
ENSG00000135473.14	PAN2	19.6875	0.223634	144	0.0303948
ENSG00000152520.13	PAN3	12.4136	0.334747	58
ENSG00000152782.16	PANK1	20.6971	0.323928	144	0.159543
ENSG00000125779.21	PANK2	18.5998	0.301859	144	-0.111555
ENSG00000120137.6	PANK3	14.5999	0.177324	40
ENSG00000157881.13	PANK4	22.3105	0.138157	144	0.221556
ENSG00000148832.15	PAOX	18.3033	0.475431	138	0.176174
ENSG00000121274.12	PAPD5	17.3801	0.319063	144	0.0926956
ENSG00000100767.15	PAPLN	19.3719	0.402107	144	-0.0909996
ENSG00000090060.17	PAPOLA	19.4485	0.2406	144	0.0690711
ENSG00000138801.8	PAPSS1	21.6811	0.217478	144	0.362223
ENSG00000198682.12	PAPSS2	25.291	0.298608	144	0.386597
ENSG00000188582.8	PAQR9	15.6207	0.289622	55
ENSG00000148498.15	PARD3	20.8554	0.128518	144	0.203444
ENSG00000116117.17	PARD3B	17.2431	0.206648	128	0.192076
ENSG00000124171.8	PARD6B	17.1949	0.197094	83	0.125278
ENSG00000227345.8	PARG	16.5458	0.434517	116	0.189941
ENSG00000185345.18	PARK2	16.6532	0.390802	125	-0.0955984
ENSG00000116288.12	PARK7	27.6116	0.273686	144	0.180331
ENSG00000175193.13	PARL	20.2996	0.221185	144	0.010472
ENSG00000140694.16	PARN	20.8338	0.180105	144	0.153468
ENSG00000143799.12	PARP1	24.69	0.196209	144	0.361216
ENSG00000178685.13	PARP10	20.5967	0.22018	144	0.145183
ENSG00000059378.12	PARP12	20.9493	0.181119	144	0.183845
ENSG00000173193.13	PARP14	21.8195	0.206139	144	0.268316
ENSG00000129484.13	PARP2	14.1918	0.577252	32
ENSG00000102699.5	PARP4	21.1989	0.424946	144	0.0393454
ENSG00000138496.16	PARP9	23.663	0.183579	144	0.175985
ENSG00000162396.5	PARS2	21.1572	0.245745	144	-0.015091
ENSG00000197702.11	PARVA	24.008	0.170994	144	0.00608213
ENSG00000188677.14	PARVB	20.9688	0.343514	144	0.576121
ENSG00000138964.16	PARVG	17.6659	0.319155	144	0.12314
ENSG00000132849.19	PATJ	20.1576	0.19845	144	0.346022
ENSG00000166889.13	PATL1	19.4051	0.26014	143	-0.0367042
ENSG00000100105.17	PATZ1	12.9045	0.442387	39
ENSG00000177425.10	PAWR	21.7863	0.244125	144	0.0447702
ENSG00000159086.14	PAXBP1	19.2004	0.200179	142	0.0550249
ENSG00000157212.18	PAXIP1	16.1415	0.291649	66
ENSG00000102390.10	PBDC1	22.6089	0.153877	144	0.123966
ENSG00000108187.15	PBLD	27.1325	0.375344	144	0.206453
ENSG00000163939.18	PBRM1	19.4424	0.182825	144	0.146864
ENSG00000185630.18	PBX1	18.0617	0.352435	72
ENSG00000163346.16	PBXIP1	21.8033	0.271665	144	0.110375
ENSG00000173599.13	PC	28.1603	0.326083	144	0.201014
ENSG00000166228.8	PCBD1	27.4479	0.296697	144	0.246653
ENSG00000132570.14	PCBD2	22.5547	0.237085	144	0.00607113
ENSG00000169564.6	PCBP1	27.0325	0.221606	144	0.242221
ENSG00000197111.15	PCBP2	24.875	0.149754	144	-0.0879943
ENSG00000183570.16	PCBP3	14.4984	0.357195	52
ENSG00000175198.15	PCCA	26.3923	0.246068	144	0.219126
ENSG00000114054.13	PCCB	26.3606	0.235907	144	0.111674
ENSG00000156453.13	PCDH1	21.2548	0.383159	144	0.14516
ENSG00000169851.15	PCDH7	12.9904	0.660666	22
ENSG00000184226.14	PCDH9	19.1067	0.724298	72
ENSG00000113248.5	PCDHB15	14.7726	0.225681	48
ENSG00000240184.6	PCDHGC3	15.0405	0.73792	45
ENSG00000165494.11	PCF11	18.8066	0.241781	144	0.0723456
ENSG00000180628.14	PCGF5	13.6457	0.363264	29
ENSG00000126226.21	PCID2	18.9891	0.185721	142	-0.0119897
ENSG00000100982.11	PCIF1	18.5861	0.212992	142	0.141874
ENSG00000124253.10	PCK1	25.9242	0.56246	144	0.435866
ENSG00000100889.11	PCK2	29.3957	0.38665	144	-0.25288
ENSG00000186472.19	PCLO	20.1445	0.318034	133
ENSG00000078674.17	PCM1	20.8269	0.358777	144	0.0993794
ENSG00000120265.16	PCMT1	25.1116	0.2065	144	0.137644
ENSG00000168300.13	PCMTD1	19.6182	0.258149	144	0.138884
ENSG00000132646.10	PCNA	24.0671	0.200867	144	0.163583
ENSG00000081154.11	PCNP	22.7362	0.254273	144	0.190096
ENSG00000160299.16	PCNT	19.9548	0.146449	144	0.0227859
ENSG00000106333.12	PCOLCE	19.4858	0.554419	144	0.193926
ENSG00000183036.10	PCP4	17.4908	0.4876	116	-0.0500967
ENSG00000248485.1	PCP4L1	19.7962	1.70452	79	-0.108274
ENSG00000102109.8	PCSK1N	10.628	0.399188	26
ENSG00000125851.9	PCSK2	12.6838	0.74093	50
ENSG00000099139.13	PCSK5	17.8347		16
ENSG00000140479.16	PCSK6	19.8819	0.338904	144	0.362434
ENSG00000169174.10	PCSK9	15.3851	0.626406	58
ENSG00000141179.13	PCTP	24.1992	0.186935	144	0.362024
ENSG00000116005.11	PCYOX1	25.2324	0.274732	144	0.223664
ENSG00000145882.10	PCYOX1L	15.1469	0.424111	56
ENSG00000161217.11	PCYT1A	22.7271	0.143519	144	0.150765
ENSG00000185813.10	PCYT2	26.0267	0.361731	144	0.244224
ENSG00000106244.12	PDAP1	23.5171	0.315184	144	0.0614611
ENSG00000114209.14	PDCD10	22.1716	0.160223	144	0.0289494
ENSG00000148843.13	PDCD11	22.0923	0.203854	144	0.0726737
ENSG00000071994.10	PDCD2	16.3806	0.296012	98	-0.132305
ENSG00000150593.17	PDCD4	22.3423	0.331167	144	0.265673
ENSG00000105185.11	PDCD5	22.3854	0.236863	144	0.220459
ENSG00000249915.7	PDCD6	22.0891	0.21634	144	-0.0124013
ENSG00000170248.13	PDCD6IP	25.2197	0.129405	144	0.316214
ENSG00000136940.13	PDCL	16.0936	0.366886	103	0.0785968
ENSG00000115539.13	PDCL3	19.948	0.314586	144	0.173954
ENSG00000177225.16	PDDC1	21.0399	0.207734	143	0.236129
ENSG00000128655.16	PDE11A	16.2311	0.367616	32
ENSG00000174840.8	PDE12	22.6872	0.149989	144	0.343789
ENSG00000115252.18	PDE1A	15.4886	0.495603	74
ENSG00000123360.11	PDE1B	16.1694	0.506088	102	-0.0181386
ENSG00000154678.16	PDE1C	16.683	0.804547	38
ENSG00000186642.15	PDE2A	20.6902	0.197786	144	0.177379
ENSG00000172572.6	PDE3A	17.4797	0.3363	133	0.174832
ENSG00000152270.8	PDE3B	19.4341	0.331121	141	0.0121066
ENSG00000184588.17	PDE4B	13.305	0.28943	103	-0.0492645
ENSG00000113448.18	PDE4D	18.7628	0.666918	73
ENSG00000178104.19	PDE4DIP	20.4864	0.172893	144	0.118375
ENSG00000138735.15	PDE5A	16.4479	0.2835	96	-0.148441
ENSG00000156973.13	PDE6D	17.1516	0.258128	119	0.0842917
ENSG00000073417.14	PDE8A	15.9464	0.299532	76
ENSG00000258429.1	PDF	21.3614	0.237227	144	0.0697875
ENSG00000134853.11	PDGFRA	21.3453	0.419026	143	0.26163
ENSG00000113721.13	PDGFRB	25.9874	0.200072	141	0.12376
ENSG00000131828.13	PDHA1	25.0025	0.245999	144	0.0336572
ENSG00000168291.12	PDHB	25.2566	0.317443	144	0.246522
ENSG00000110435.11	PDHX	23.531	0.225269	144	0.0732608
ENSG00000167004.12	PDIA3	28.9681	0.223375	144	0.0269488
ENSG00000155660.10	PDIA4	28.1698	0.308224	144	0.146213
ENSG00000065485.19	PDIA5	25.6849	0.227794	144	0.129133
ENSG00000143870.12	PDIA6	27.3962	0.339184	144	0.0204585
ENSG00000152256.13	PDK1	18.6883	0.323711	143	0.0447812
ENSG00000005882.11	PDK2	20.843	0.371202	144	0.185047
ENSG00000067992.12	PDK3	21.4339	0.306554	144	0.123631
ENSG00000004799.7	PDK4	19.2085	0.434508	136	0.365688
ENSG00000107438.8	PDLIM1	24.8028	0.281774	144	0.185028
ENSG00000120913.23	PDLIM2	23.9795	0.218806	144	0.214616
ENSG00000154553.13	PDLIM3	20.981	0.430428	144	0.220812
ENSG00000131435.12	PDLIM4	17.5409	0.501411	126	0.0265549
ENSG00000163110.14	PDLIM5	25.0004	0.201719	144	0.258666
ENSG00000196923.13	PDLIM7	22.9759	0.445242	144	0.102209
ENSG00000164951.15	PDP1	20.1039	0.203347	144	0.225163
ENSG00000172840.6	PDP2	12.3451		16
ENSG00000140992.18	PDPK1	20.0725	0.181395	144	0.120363
ENSG00000090857.13	PDPR	21.209	0.177704	144	0.172406
ENSG00000121892.14	PDS5A	21.3712	0.124701	144	0.202718
ENSG00000083642.18	PDS5B	22.1282	0.122761	144	-0.0798252
ENSG00000164494.11	PDSS2	21.098	0.295458	144	0.252285
ENSG00000179889.18	PDXDC1	23.7969	0.373704	144	0.202199
ENSG00000160209.18	PDXK	24.7088	0.203836	144	-0.00686453
ENSG00000241360.1	PDXP	23.0474	0.194574	144	0.137316
ENSG00000120509.10	PDZD11	19.1432	0.372317	144	0.051826
ENSG00000165650.11	PDZD8	18.816	0.192069	144	0.0917765
ENSG00000174827.13	PDZK1	24.7316	0.272562	144	0.133965
ENSG00000162734.12	PEA15	23.1761	0.289504	144	0.104416
ENSG00000173517.10	PEAK1	18.6828	0.329044	143	0.03449
ENSG00000187800.13	PEAR1	18.2931	0.403285	84	0.0453135
ENSG00000089220.4	PEBP1	29.2174	0.391482	144	0.148556
ENSG00000261371.5	PECAM1	21.9867	0.226973	144	0.0399729
ENSG00000115425.13	PECR	26.6889	0.376975	144	0.367487
ENSG00000162517.12	PEF1	22.1116	0.236623	144	0.025872
ENSG00000242265.5	PEG10	14.874	0.862894	60
ENSG00000152684.10	PELO	21.8824	0.231937	144	0.243748
ENSG00000141456.14	PELP1	19.5165	0.244915	144	0.143427
ENSG00000124299.13	PEPD	25.6884	0.356021	144	0.230722
ENSG00000049246.14	PER3	14.2393	0.36141	49
ENSG00000100029.17	PES1	21.7649	0.212051	144	0.118496
ENSG00000127980.15	PEX1	20.7761	0.190344	144	0.138049
ENSG00000157911.9	PEX10	16.6479	0.38896	104	0.0151728
ENSG00000166821.8	PEX11A	20.8755	0.420802	144	0.29976
ENSG00000131779.10	PEX11B	22.1783	0.209467	144	0.0353601
ENSG00000104883.7	PEX11G	15.5066	0.35008	85	-0.110481
ENSG00000108733.9	PEX12	19.3001	0.324214	126	0.0270665
ENSG00000162928.8	PEX13	16.5432	0.653195	36
ENSG00000142655.12	PEX14	23.2538	0.237173	144	0.11711
ENSG00000121680.15	PEX16	18.4977	0.323645	122	-0.0995218
ENSG00000162735.18	PEX19	22.9654	0.230141	144	0.113803
ENSG00000215193.12	PEX26	20.3062	0.284045	140	0.0195224
ENSG00000034693.14	PEX3	21.258	0.251549	144	0.216381
ENSG00000139197.10	PEX5	20.4977	0.236487	144	0.172049
ENSG00000124587.13	PEX6	20.0163	0.201765	144	0.401676
ENSG00000112357.12	PEX7	17.0042	0.354901	90	0.185623
ENSG00000163737.3	PF4	18.6424	0.58211	73
ENSG00000178921.13	PFAS	23.1054	0.158834	144	-0.0459484
ENSG00000113068.9	PFDN1	20.2108	0.369821	144	0.0548129
ENSG00000143256.4	PFDN2	21.9624	0.244377	144	0.195626
ENSG00000101132.9	PFDN4	20.0239	0.467864	144	0.0389171
ENSG00000123349.13	PFDN5	20.9667	0.255834	144	-0.00909634
ENSG00000204220.11	PFDN6	19.6004	0.273648	143	-0.0483243
ENSG00000158571.10	PFKFB1	23.118	0.410962	144	0.113932
ENSG00000123836.14	PFKFB2	20.054	0.186003	144	0.0722564
ENSG00000170525.19	PFKFB3	18.3685	0.399038	128	0.129805
ENSG00000141959.16	PFKL	25.6433	0.251734	144	0.31045
ENSG00000152556.15	PFKM	22.3305	0.288315	144	0.21769
ENSG00000067057.16	PFKP	22.0044	0.277225	144	0.164604
ENSG00000108518.7	PFN1	28.147	0.128949	144	0.133188
ENSG00000070087.13	PFN2	22.4178	0.370953	144	0.70974
ENSG00000171314.8	PGAM1	26.9321	0.146046	144	0.143476
ENSG00000164708.5	PGAM2	19.5723	0.644285	144
ENSG00000247077.6	PGAM5	24.457	0.249961	144	0.238101
ENSG00000142657.20	PGD	26.511	0.259624	144	0.166467
ENSG00000142102.15	PGGHG	15.9292	0.847024	35
ENSG00000164219.9	PGGT1B	21.0593	0.21159	144	0.0260827
ENSG00000102144.13	PGK1	28.5657	0.124403	144	0.280676
ENSG00000170950.5	PGK2	22.6911	0.171496	144
ENSG00000130313.6	PGLS	23.9704	0.264923	144	-0.0325121
ENSG00000008438.4	PGLYRP1	16.0298	0.658489	68
ENSG00000161031.12	PGLYRP2	21.6003	0.726062	144	0.159266
ENSG00000079739.15	PGM1	28.2481	0.281933	144	0.423021
ENSG00000169299.13	PGM2	25.0574	0.31118	144	0.0963727
ENSG00000165434.7	PGM2L1	20.3806	0.313943	144	0.176344
ENSG00000013375.15	PGM3	25.4792	0.19714	144	0.103608
ENSG00000154330.12	PGM5	22.3491	0.339499	144	0.0471842
ENSG00000184207.8	PGP	21.9018	0.207958	144	0.145631
ENSG00000130517.13	PGPEP1	19.5911	0.357787	124	0.0168843
ENSG00000101856.9	PGRMC1	27.1326	0.300439	144	-0.0260187
ENSG00000164040.16	PGRMC2	24.5129	0.308731	144	0.115671
ENSG00000087157.18	PGS1	14.6131	0.36796	86	-0.147642
ENSG00000112419.14	PHACTR2	17.439	0.444338	144	0.040815
ENSG00000204138.12	PHACTR4	18.6959	0.278944	143	-0.0110338
ENSG00000164902.13	PHAX	20.3906	0.207808	144	0.0945956
ENSG00000167085.11	PHB	27.2923	0.208547	144	-0.0520916
ENSG00000215021.8	PHB2	27.342	0.187264	144	0.175892
ENSG00000134686.18	PHC2	19.2265	0.223311	138	0.21075
ENSG00000173889.15	PHC3	17.8438	0.291611	133	-0.0287049
ENSG00000112511.17	PHF1	16.1142	0.278418	92	0.0549781
ENSG00000130024.14	PHF10	16.6861	0.260236	112	0.0435182
ENSG00000106443.15	PHF14	18.4096	0.209056	143	-0.0369933
ENSG00000197724.10	PHF2	17.9124	0.537484	144	-0.137352
ENSG00000129292.20	PHF20L1	15.6193	0.478987	79	0.234019
ENSG00000040633.12	PHF23	17.3448	0.380049	137	0.0570199
ENSG00000122733.12	PHF24	18.9124	0.289632	144	0.0390269
ENSG00000118482.11	PHF3	20.5699	0.140754	144	0.273598
ENSG00000100410.7	PHF5A	23.2138	0.295523	144	-0.0514806
ENSG00000156531.16	PHF6	20.0737	0.262088	144	0.119002
ENSG00000172943.19	PHF8	19.2481	0.355419	144	0.169975
ENSG00000092621.11	PHGDH	26.8584	0.357539	144	0.39923
ENSG00000146247.13	PHIP	18.7142	0.224993	139	0.25624
ENSG00000067177.14	PHKA1	16.3173	0.278796	96	-0.000597552
ENSG00000044446.11	PHKA2	23.795	0.369809	144	-0.078921
ENSG00000102893.15	PHKB	23.5747	0.313941	144	0.133788
ENSG00000156873.15	PHKG2	23.0288	0.415753	144	0.138109
ENSG00000174307.6	PHLDA3	17.1713	0.290601	131	0.168487
ENSG00000019144.18	PHLDB1	19.7679	0.30328	144	0.165588
ENSG00000144824.20	PHLDB2	22.4498	0.153166	144	0.363284
ENSG00000176531.10	PHLDB3	17.274	0.326361	140	-0.144148
ENSG00000081913.13	PHLPP1	21.025	0.437952	38
ENSG00000054148.17	PHPT1	24.8186	0.254886	144	0.198622
ENSG00000070047.11	PHRF1	20.5626	0.198958	144	0.0977182
ENSG00000107537.13	PHYH	25.5897	0.694383	144	0.30608
ENSG00000175287.18	PHYHD1	22.8775	0.414333	144	0.268086
ENSG00000168490.13	PHYHIP	16.805	0.473352	133	0.0746163
ENSG00000165443.11	PHYHIPL	19.5743	0.292922	144	0.334804
ENSG00000175309.14	PHYKPL	23.3421	0.24702	144	0.168207
ENSG00000164530.13	PI16	14.2733	0.683731	30
ENSG00000155252.13	PI4K2A	21.2664	0.222812	144	0.0369987
ENSG00000038210.12	PI4K2B	17.529	0.246797	129	0.13731
ENSG00000241973.10	PI4KA	21.6805	0.151773	144	0.205866
ENSG00000143393.16	PI4KB	18.0903	0.269035	127	0.0866
ENSG00000078043.15	PIAS2	16.1181	0.216631	95	-0.114748
ENSG00000083535.15	PIBF1	13.9414	0.410905	43
ENSG00000073921.17	PICALM	23.7962	0.130943	144	0.29292
ENSG00000100151.15	PICK1	18.7586	0.569229	132	0.0521699
ENSG00000153823.18	PID1	19.2363	0.348111	130	0.0512031
ENSG00000103335.21	PIEZO1	17.0645	0.240828	134	-0.257397
ENSG00000225973.3	PIGBOS1	17.8281	0.381888	85	0.27959
ENSG00000174227.15	PIGG	19.3487	0.256625	139	-0.0337643
ENSG00000142892.14	PIGK	19.2642	0.198012	143	-0.0246191
ENSG00000197563.10	PIGN	15.0684	0.497778	46
ENSG00000165282.13	PIGO	16.2841	0.399325	107	0.213763
ENSG00000162896.5	PIGR	20.7885	0.406522	144	0.338237
ENSG00000087111.20	PIGS	19.2588	0.24477	143	0.250678
ENSG00000124155.17	PIGT	18.8935	0.281236	139	0.0751556
ENSG00000101464.10	PIGU	13.8784	0.278521	24
ENSG00000163964.14	PIGX	15.0063	0.244109	46
ENSG00000104872.10	PIH1D1	14.5809	0.284443	40
ENSG00000155629.14	PIK3AP1	23.3562	0.281286	144	0.271391
ENSG00000011405.13	PIK3C2A	20.9467	0.154445	144	0.0944129
ENSG00000139144.9	PIK3C2G	18.7105	0.643944	142	-0.0992884
ENSG00000078142.12	PIK3C3	20.9146	0.145658	144	-0.0825277
ENSG00000121879.3	PIK3CA	19.3004	0.177804	140	0.143817
ENSG00000051382.8	PIK3CB	21.0298	0.36946	133	0.153027
ENSG00000171608.15	PIK3CD	16.3878	0.339901	74
ENSG00000145675.14	PIK3R1	21.8768	0.140754	144	-0.144821
ENSG00000105647.16	PIK3R2	18.9636	0.282664	106	-0.0390319
ENSG00000196455.7	PIK3R4	21.0112	0.125501	144	0.247448
ENSG00000115020.16	PIKFYVE	19.007	0.194082	144	-0.211215
ENSG00000127445.13	PIN1	21.9901	0.272907	144	0.0624745
ENSG00000102309.12	PIN4	21.5418	0.410754	144	0.437224
ENSG00000254093.8	PINX1	15.4158	0.499667	67
ENSG00000150867.13	PIP4K2A	23.2306	0.210269	144	0.13969
ENSG00000276293.4	PIP4K2B	21.3354	0.185479	144	0.0772289
ENSG00000166908.17	PIP4K2C	21.8251	0.125091	144	0.0167672
ENSG00000143398.19	PIP5K1A	16.9989	0.477188	114	-0.104428
ENSG00000186111.9	PIP5K1C	19.9942	0.201349	144	-0.115762
ENSG00000179761.11	PIPOX	26.7518	0.424192	144	-0.0693333
ENSG00000087842.10	PIR	22.9724	0.261205	144	0.338353
ENSG00000241878.11	PISD	18.5068	0.324302	119	0.00406474
ENSG00000057757.9	PITHD1	22.7447	0.175871	144	0.095529
ENSG00000174238.14	PITPNA	23.6312	0.186618	144	0.180389
ENSG00000180957.17	PITPNB	24.4968	0.140611	144	0.011504
ENSG00000154217.14	PITPNC1	18.0814	0.282963	138	0.324312
ENSG00000110697.12	PITPNM1	20.9168	0.172048	144	0.183568
ENSG00000090975.12	PITPNM2	16.3287	0.312355	98	0.293885
ENSG00000091622.15	PITPNM3	16.7424	0.500644	112	0.211576
ENSG00000107959.15	PITRM1	23.3617	0.338045	144	0.0793983
ENSG00000198961.9	PJA2	19.4869	0.289234	144	0.407495
ENSG00000118762.7	PKD2	16.1719	0.389723	127	-1.91856e-05
ENSG00000205038.11	PKHD1L1	18.7848	0.376804	141	-0.0687938
ENSG00000168734.13	PKIG	15.7966	0.61335	106	0.0651237
ENSG00000143627.17	PKLR	27.631	0.668847	144	0.14895
ENSG00000067225.17	PKM	26.1944	0.299903	144	0.022713
ENSG00000123143.12	PKN1	18.7653	0.290179	143	0.0591725
ENSG00000065243.19	PKN2	21.1036	0.185316	144	0.0293988
ENSG00000057294.14	PKP2	24.2174	0.211137	144	0.188793
ENSG00000184363.9	PKP3	15.7831	0.577858	129	0.323207
ENSG00000144283.21	PKP4	21.425	0.176017	144	0.319311
ENSG00000123739.10	PLA2G12A	19.239	0.878329	142	0.0662245
ENSG00000138308.5	PLA2G12B	23.454	0.637722	144	-0.0308675
ENSG00000103066.12	PLA2G15	15.8373	0.287784	39
ENSG00000176485.11	PLA2G16	19.0189	0.414309	141	0.525236
ENSG00000188257.10	PLA2G2A	23.8622	0.937312	144	0.4901
ENSG00000116711.9	PLA2G4A	17.593	0.321818	111	0.162874
ENSG00000105499.13	PLA2G4C	19.0244	0.660645	106	0.284064
ENSG00000146070.16	PLA2G7	12.6499	0.451422	24
ENSG00000137055.14	PLAA	22.874	0.120416	144	-0.0867233
ENSG00000104368.17	PLAT	16.2121	0.441378	127	0.0740614
ENSG00000011422.11	PLAUR	15.8493	0.628245	66
ENSG00000121316.10	PLBD1	20.6918	0.40984	144	0.142794
ENSG00000151176.7	PLBD2	20.37	0.37695	144	-0.168594
ENSG00000182621.17	PLCB1	20.4028	0.231436	144	0.340607
ENSG00000137841.11	PLCB2	19.9801	0.271863	144	0.000834245
ENSG00000149782.11	PLCB3	21.0413	0.143707	144	0.00494836
ENSG00000187091.13	PLCD1	21.8997	0.160869	144	0.0296278
ENSG00000115556.13	PLCD4	15.5938		16
ENSG00000124181.14	PLCG1	19.856	0.204979	144	0.0292122
ENSG00000197943.9	PLCG2	21.8284	0.289244	144	0.206582
ENSG00000114805.16	PLCH1	23.5377	0.283408	144
ENSG00000115896.15	PLCL1	15.1727	0.402461	45
ENSG00000154822.17	PLCL2	19.7408	0.195291	136	-0.0270994
ENSG00000182836.9	PLCXD3	17.974	0.45887	117	0.24553
ENSG00000075651.15	PLD1	20.7607	0.201902	144	-0.0556942
ENSG00000129219.13	PLD2	19.1676	0.350257	101	0.241263
ENSG00000105223.19	PLD3	21.9979	0.230067	144	0.174546
ENSG00000166428.12	PLD4	12.7588	0.284426	24
ENSG00000178209.14	PLEC	26.0341	0.159344	144	0.188569
ENSG00000115956.9	PLEK	22.6389	0.370065	144	0.255271
ENSG00000100558.8	PLEK2	20.1417	0.409055	144	0.493304
ENSG00000107679.14	PLEKHA1	20.8449	0.189407	144	0.183984
ENSG00000169499.14	PLEKHA2	18.563	0.260509	125	0.310945
ENSG00000116095.10	PLEKHA3	15.4226	0.326254	81	0.109637
ENSG00000105559.11	PLEKHA4	19.0089	0.310888	144	0.266148
ENSG00000052126.14	PLEKHA5	21.4545	0.127533	144	0.174724
ENSG00000143850.13	PLEKHA6	22.1309	0.204466	144	0.205284
ENSG00000166689.15	PLEKHA7	22.3467	0.166989	144	0.0321628
ENSG00000166289.5	PLEKHF1	18.6976	0.33448	141	0.173766
ENSG00000175895.3	PLEKHF2	19.5057	0.202446	144	0.0822279
ENSG00000120278.15	PLEKHG1	13.7258	0.468698	50
ENSG00000126822.16	PLEKHG3	19.5577	0.288245	144	0.343189
ENSG00000152527.13	PLEKHH2	17.2531	0.49415	59
ENSG00000116786.11	PLEKHM2	17.3422	0.294229	142	-0.154124
ENSG00000023902.13	PLEKHO1	15.6549	0.347286	71
ENSG00000241839.9	PLEKHO2	21.8595	0.226942	144	0.229066
ENSG00000122194.18	PLG	24.9564	0.874902	144	0.30776
ENSG00000183281.14	PLGLB1	18.482	0.47548	132	-0.0563512
ENSG00000107020.9	PLGRKT	20.7876	0.454813	144	0.0888981
ENSG00000166819.11	PLIN1	22.6508	0.962975	144	0.496238
ENSG00000147872.9	PLIN2	25.6203	1.04409	144	0.18113
ENSG00000105355.8	PLIN3	25.1275	0.289165	144	0.198058
ENSG00000167676.4	PLIN4	24.4976	0.723956	144	0.196917
ENSG00000214456.8	PLIN5	21.5127	0.331915	144	-0.229025
ENSG00000198523.5	PLN	14.2452	0.267244	39
ENSG00000083444.16	PLOD1	21.2061	0.227995	144	0.41291
ENSG00000152952.11	PLOD2	20.8901	0.486772	144	0.378704
ENSG00000106397.11	PLOD3	22.7394	0.200775	144	0.049347
ENSG00000123560.13	PLP1	21.7328	0.268851	144	0.0243225
ENSG00000102007.10	PLP2	19.9387	0.444553	144	0.0434559
ENSG00000067113.16	PLPP1	16.9052	0.279258	83
ENSG00000162407.8	PLPP3	21.4538	0.273313	143	-0.032752
ENSG00000171566.11	PLRG1	21.9032	0.149107	144	-0.0264425
ENSG00000120756.12	PLS1	23.2504	0.153854	144	0.162568
ENSG00000102024.17	PLS3	25.9397	0.204806	144	0.406868
ENSG00000188313.12	PLSCR1	18.5152	0.337997	129	0.306494
ENSG00000187838.16	PLSCR3	15.899	0.470677	31
ENSG00000114698.14	PLSCR4	16.8325	0.661609	140	-0.100645
ENSG00000100979.14	PLTP	18.0821	0.582641	93	0.304302
ENSG00000130300.8	PLVAP	20.2281	0.310818	144	0.266944
ENSG00000120594.16	PLXDC2	19.8022	0.275652	144	0.103925
ENSG00000114554.11	PLXNA1	21.4375	0.19006	144	0.089541
ENSG00000076356.6	PLXNA2	15.5092	0.270836	99	6.60934e-05
ENSG00000221866.9	PLXNA4	14.553	0.312504	43
ENSG00000164050.12	PLXNB1	21.3608	0.191737	144	0.1106
ENSG00000196576.14	PLXNB2	22.4181	0.126855	144	0.136956
ENSG00000136040.8	PLXNC1	14.5509	0.473696	72
ENSG00000004399.12	PLXND1	19.0742	0.199374	136	0.0629894
ENSG00000146281.5	PM20D2	16.0724	0.502622	73
ENSG00000160783.19	PMF1	13.5233	0.33932	32
ENSG00000140464.19	PML	22.8957	0.163776	144	0.205671
ENSG00000100417.11	PMM1	18.3307	0.270498	138	0.317949
ENSG00000140650.11	PMM2	23.2487	0.309253	144	0.0880472
ENSG00000147588.6	PMP2	17.6004	0.509397	143	0.11538
ENSG00000165688.11	PMPCA	24.4995	0.22921	144	0.349171
ENSG00000105819.13	PMPCB	24.387	0.221885	144	0.182861
ENSG00000122512.14	PMS2	16.5971	0.276762	120	-0.0284931
ENSG00000163344.5	PMVK	23.8846	0.23743	144	0.0538746
ENSG00000132424.14	PNISR	19.8347	0.230785	144	-0.151482
ENSG00000127838.13	PNKD	23.0913	0.206459	144	0.386345
ENSG00000039650.11	PNKP	21.0604	0.193227	144	0.172395
ENSG00000100941.8	PNN	23.1029	0.155353	144	-0.0821932
ENSG00000115946.7	PNO1	18.5441	0.43359	138	-0.0562484
ENSG00000198805.11	PNP	25.275	0.36398	144	0.268413
ENSG00000100344.10	PNPLA3	15.3242	0.607128	62
ENSG00000006757.11	PNPLA4	14.7142	0.340023	43
ENSG00000032444.15	PNPLA6	21.9357	0.181262	144	0.061595
ENSG00000130653.15	PNPLA7	18.602	0.368946	125	-0.0861464
ENSG00000135241.16	PNPLA8	21.3716	0.184911	144	-0.0684029
ENSG00000108439.9	PNPO	24.5634	0.316042	144	0.0910942
ENSG00000138035.14	PNPT1	23.2091	0.18906	144	0.337471
ENSG00000174348.13	PODN	18.7995	0.486827	130	0.223674
ENSG00000128567.16	PODXL	20.505	0.304622	144	0.230258
ENSG00000124429.17	POF1B	17.0857	0.69905	84	0.13676
ENSG00000101346.13	POFUT1	23.9462	0.247698	144	0.376042
ENSG00000186866.16	POFUT2	21.5874	0.258226	144	-0.0237878
ENSG00000143157.11	POGK	14.423	0.302676	23
ENSG00000163389.10	POGLUT1	20.2826	0.255838	144	0.47193
ENSG00000143442.21	POGZ	19.6103	0.208419	142	0.185684
ENSG00000070501.11	POLB	22.2251	0.204073	144	0.0164964
ENSG00000062822.12	POLD1	19.293	0.240869	143	0.163603
ENSG00000106628.10	POLD2	19.7912	0.187917	144	0.36687
ENSG00000077514.8	POLD3	17.7757	0.338586	85	0.104068
ENSG00000175482.8	POLD4	13.9613		12
ENSG00000004142.11	POLDIP2	23.3174	0.156196	144	0.0643431
ENSG00000100227.17	POLDIP3	22.1845	0.203893	144	0.045775
ENSG00000148229.12	POLE3	19.5233	0.34643	144	0.171362
ENSG00000140521.12	POLG	18.9204	0.278294	139	0.028365
ENSG00000256525.6	POLG2	15.4292	0.250693	31
ENSG00000101751.10	POLI	11.3398		8
ENSG00000122008.15	POLK	16.8378	0.35707	78	0.0450283
ENSG00000122678.16	POLM	16.3989	0.258735	38
ENSG00000068654.15	POLR1A	19.4792	0.215427	144	0.0307276
ENSG00000125630.15	POLR1B	18.9453	0.20347	144	0.0537102
ENSG00000171453.17	POLR1C	20.0393	0.277915	144	0.159828
ENSG00000186184.16	POLR1D	17.9262	0.282959	107	0.0992733
ENSG00000137054.15	POLR1E	18.5569	0.200304	127	-0.117984
ENSG00000181222.15	POLR2A	21.4252	0.123817	144	0.219079
ENSG00000047315.15	POLR2B	21.8149	0.121808	144	0.0914024
ENSG00000102978.12	POLR2C	21.2736	0.221099	144	0.0736539
ENSG00000144231.10	POLR2D	17.9389	0.379296	130	-0.106889
ENSG00000099817.11	POLR2E	21.692	0.244256	144	-0.0575787
ENSG00000168002.11	POLR2G	18.1662	0.254819	129	0.0282856
ENSG00000163882.9	POLR2H	22.8646	0.173628	144	-0.0945127
ENSG00000105258.8	POLR2I	18.1315	0.380112	125	0.174541
ENSG00000228049.7	POLR2J2	18.5957	0.300898	139	0.121978
ENSG00000147669.10	POLR2K	17.0014	0.332955	114	0.133128
ENSG00000255529.7	POLR2M	19.279	0.399466	77
ENSG00000148606.12	POLR3A	18.0551	0.318708	123	-0.0087203
ENSG00000013503.9	POLR3B	18.5099	0.167037	138	0.0663497
ENSG00000186141.8	POLR3C	17.4616	0.363275	113	0.135381
ENSG00000168495.12	POLR3D	18.5371	0.240276	133	0.180272
ENSG00000058600.15	POLR3E	19.0664	0.177847	144	-0.0428591
ENSG00000100413.16	POLR3H	14.1475	0.258216	39
ENSG00000161980.5	POLR3K	10.4533		8
ENSG00000099821.13	POLRMT	18.543	0.299236	144	-0.0100083
ENSG00000196313.11	POM121	16.9492	0.349699	138	0.0111048
ENSG00000085998.13	POMGNT1	19.5507	0.212557	144	0.261766
ENSG00000144647.5	POMGNT2	12.4868		8
ENSG00000185900.9	POMK	12.5482		16
ENSG00000005421.8	PON1	25.7777	0.816793	144	0.392887
ENSG00000105854.12	PON2	24.4706	0.246803	144	0.429168
ENSG00000105852.10	PON3	26.3456	0.467249	144	0.27112
ENSG00000104356.10	POP1	20.3706	0.131537	144	-0.0666742
ENSG00000105171.9	POP4	17.4085	0.229169	140	-0.0486129
ENSG00000172336.4	POP7	20.2033	0.175341	144	0.131859
ENSG00000127948.15	POR	27.3559	0.205722	144	0.356667
ENSG00000133110.14	POSTN	22.7492	0.399964	144	0.351097
ENSG00000188219.14	POTEE	18.7509	0.367787	100
ENSG00000143190.21	POU2F1	16.1718	0.410089	105	0.00329224
ENSG00000180817.11	PPA1	26.1613	0.397301	144	0.341059
ENSG00000138777.19	PPA2	25.4178	0.26597	144	0.208459
ENSG00000243207.6	PPAN-P2RY11	20.7751	0.290451	144
ENSG00000128059.8	PPAT	21.9964	0.210172	144	0.181243
ENSG00000163736.3	PPBP	23.5033	0.727746	144	0.16504
ENSG00000138621.11	PPCDC	17.3736	0.476399	129	0.0744739
ENSG00000127125.8	PPCS	23.7778	0.165262	144	0.190824
ENSG00000125534.9	PPDPF	12.7167	1.20328	48
ENSG00000131626.16	PPFIA1	21.129	0.169661	144	0.277712
ENSG00000177380.13	PPFIA3	16.4324	0.558231	122	0.0176861
ENSG00000110841.13	PPFIBP1	22.2901	0.153624	144	0.256041
ENSG00000166387.11	PPFIBP2	21.5666	0.193203	144	0.163412
ENSG00000134283.17	PPHLN1	20.437	0.285786	144	-0.21647
ENSG00000196262.13	PPIA	28.4485	0.207225	144	0.00148197
ENSG00000166794.4	PPIB	28.4961	0.185365	144	0.16569
ENSG00000168938.5	PPIC	17.6345	0.546804	84	0.211423
ENSG00000171497.4	PPID	23.2475	0.240249	144	-0.149042
ENSG00000084072.16	PPIE	20.4993	0.202642	144	-0.100666
ENSG00000108179.13	PPIF	26.3919	0.46211	144	0.471233
ENSG00000138398.15	PPIG	20.7068	0.331027	144	-0.00882155
ENSG00000171960.10	PPIH	21.5996	0.19906	144	0.106791
ENSG00000137168.7	PPIL1	23.134	0.205444	144	0.214634
ENSG00000100023.18	PPIL2	20.3318	0.219489	144	-0.142886
ENSG00000240344.8	PPIL3	22.6624	0.4131	144	0.544532
ENSG00000131013.3	PPIL4	21.3384	0.169985	144	0.243257
ENSG00000168781.21	PPIP5K1	15.4513	0.301268	75
ENSG00000145725.19	PPIP5K2	21.1377	0.116104	144	0.0854789
ENSG00000118898.15	PPL	25.4801	0.254735	144	0.065271
ENSG00000100614.17	PPM1A	23.7841	0.204916	144	0.0083585
ENSG00000138032.20	PPM1B	22.566	0.124276	144	-0.00495014
ENSG00000175175.5	PPM1E	16.6215	0.436224	116	0.46414
ENSG00000100034.13	PPM1F	22.2495	0.164291	144	0.1135
ENSG00000115241.10	PPM1G	22.956	0.237138	144	0.0962652
ENSG00000111110.11	PPM1H	18.7803	0.282552	138	0.101465
ENSG00000163644.14	PPM1K	20.5159	0.315127	144	0.129616
ENSG00000163590.13	PPM1L	18.638	0.289545	140	0.143876
ENSG00000164088.17	PPM1M	9.37766		8
ENSG00000214517.9	PPME1	21.5521	0.184131	144	0.0662929
ENSG00000143224.17	PPOX	21.4144	0.244751	144	0.204508
ENSG00000172531.14	PPP1CA	24.0151	0.121011	144	0.12046
ENSG00000213639.9	PPP1CB	24.3395	0.180609	144	0.0237377
ENSG00000186298.11	PPP1CC	21.7039	0.14631	144	0.047609
ENSG00000204569.9	PPP1R10	20.6156	0.180937	144	0.162749
ENSG00000204619.7	PPP1R11	19.4003	0.256357	144	0.027697
ENSG00000058272.16	PPP1R12A	23.5603	0.212519	144	-0.017087
ENSG00000077157.21	PPP1R12B	20.3261	0.275732	144	0.118046
ENSG00000125503.12	PPP1R12C	22.4065	0.130603	144	0.060669
ENSG00000088808.16	PPP1R13B	18.4543	0.383597	123	0.00273815
ENSG00000104881.15	PPP1R13L	19.4645	0.317965	144	0.255693
ENSG00000167641.10	PPP1R14A	17.5099	0.437863	136	-0.00253594
ENSG00000173457.10	PPP1R14B	18.402	0.310973	143	-0.0350052
ENSG00000158615.8	PPP1R15B	10.2121		16
ENSG00000160972.9	PPP1R16A	15.7369	0.204147	49
ENSG00000146112.11	PPP1R18	21.7319	0.360378	144	0.247293
ENSG00000135447.16	PPP1R1A	19.7978	0.548925	144	0.31277
ENSG00000184203.7	PPP1R2	20.9983	0.237084	144	0.0299068
ENSG00000162869.15	PPP1R21	21.2898	0.140526	144	0.0601923
ENSG00000231989.4	PPP1R2P3	15.4355	0.973464	71
ENSG00000104866.10	PPP1R37	15.8393	0.338728	87	-0.00257248
ENSG00000154415.7	PPP1R3A	14.7629	0.427556	29
ENSG00000173281.4	PPP1R3B	22.6433	0.423544	144	0.402767
ENSG00000119938.8	PPP1R3C	13.7203		16
ENSG00000132825.6	PPP1R3D	19.5095	0.449202	144	0.173144
ENSG00000235194.8	PPP1R3E	16.6686	0.431607	139	0.115592
ENSG00000219607.3	PPP1R3G	17.9023	0.526659	123	0.229181
ENSG00000115685.14	PPP1R7	23.5812	0.231976	144	0.0170774
ENSG00000117751.17	PPP1R8	21.6579	0.162439	144	0.0881441
ENSG00000108819.10	PPP1R9B	20.7018	0.222087	144	0.270063
ENSG00000113575.9	PPP2CA	24.125	0.142819	144	-0.139416
ENSG00000104695.12	PPP2CB	22.4908	0.238468	144	-0.0147489
ENSG00000105568.17	PPP2R1A	25.046	0.116881	144	0.0390744
ENSG00000137713.15	PPP2R1B	19.9256	0.35095	144	0.184584
ENSG00000221914.9	PPP2R2A	22.8705	0.15493	144	-0.0811732
ENSG00000175470.18	PPP2R2D	19.0052	0.251894	142	0.00763999
ENSG00000066027.11	PPP2R5A	21.8559	0.19087	144	0.0273699
ENSG00000068971.13	PPP2R5B	13.8031	0.294707	39
ENSG00000078304.19	PPP2R5C	18.4635	0.231767	141	0.0900729
ENSG00000112640.14	PPP2R5D	21.8096	0.188639	144	0.112544
ENSG00000154001.13	PPP2R5E	20.5765	0.227877	144	0.033541
ENSG00000138814.16	PPP3CA	22.6971	0.137047	144	0.144699
ENSG00000107758.15	PPP3CB	19.4396	0.210488	144	0.140364
ENSG00000120910.14	PPP3CC	15.5035	0.260043	74
ENSG00000221823.10	PPP3R1	20.0779	0.352975	144	-0.02738
ENSG00000149923.13	PPP4C	19.7998	0.220274	144	0.0404525
ENSG00000154845.15	PPP4R1	20.3402	0.176571	144	-0.13647
ENSG00000163605.14	PPP4R2	20.6421	0.175177	144	-0.0363079
ENSG00000100796.17	PPP4R3A	20.6777	0.117842	144	0.0149376
ENSG00000275052.4	PPP4R3B	17.5712	0.488691	118	-0.0548314
ENSG00000119698.11	PPP4R4	10.43		8
ENSG00000011485.14	PPP5C	23.5145	0.13784	144	0.0648796
ENSG00000119414.11	PPP6C	23.1031	0.143854	144	-0.0443482
ENSG00000105063.18	PPP6R1	20.5661	0.210153	144	-0.0984708
ENSG00000100239.15	PPP6R2	22.6796	0.20978	144	0.101138
ENSG00000110075.14	PPP6R3	21.765	0.140269	144	0.269879
ENSG00000131238.16	PPT1	23.7581	0.306213	144	0.1936
ENSG00000196850.5	PPTC7	13.3743	0.461264	32
ENSG00000113593.11	PPWD1	20.6214	0.159467	144	-0.0996956
ENSG00000102103.15	PQBP1	21.9734	0.241199	144	0.0710105
ENSG00000122490.18	PQLC1	20.0349	0.521437	144	0.261844
ENSG00000243279.3	PRAF2	19.323	0.350899	128	0.171812
ENSG00000275342.4	PRAG1	14.8707	0.334051	23
ENSG00000133246.11	PRAM1	17.6784	0.466664	84	-0.137027
ENSG00000143294.14	PRCC	19.3506	0.291725	144	0.0204118
ENSG00000137509.10	PRCP	22.7853	0.318382	144	0.0935004
ENSG00000116731.22	PRDM2	14.2331	0.405941	28
ENSG00000117450.13	PRDX1	29.2285	0.22301	144	0.252503
ENSG00000167815.11	PRDX2	28.6519	0.486849	144	0.223182
ENSG00000165672.6	PRDX3	28.0034	0.226923	144	0.0422492
ENSG00000123131.12	PRDX4	26.1049	0.337905	144	0.202318
ENSG00000126432.13	PRDX5	27.5989	0.232233	144	0.26619
ENSG00000117592.8	PRDX6	27.5834	0.361025	144	0.232673
ENSG00000138073.13	PREB	22.8078	0.201314	144	0.0124815
ENSG00000101166.15	PRELID3B	9.56805		8
ENSG00000188783.5	PRELP	24.9615	0.522617	144	0.117283
ENSG00000085377.13	PREP	24.0654	0.157927	144	0.204773
ENSG00000138078.15	PREPL	21.2974	0.292453	144	0.285477
ENSG00000124126.13	PREX1	19.4636	0.256932	144	0.0699463
ENSG00000046889.18	PREX2	16.9275	0.532338	50
ENSG00000180644.7	PRF1	18.1555	0.418983	115	0.257935
ENSG00000186652.9	PRG2	19.8201	1.30747	137	-0.0481874
ENSG00000156575.2	PRG3	18.6187	1.21729	143
ENSG00000116690.12	PRG4	22.8516	0.323225	144	0.366454
ENSG00000132356.11	PRKAA1	24.6294	0.286268	144	0.117232
ENSG00000162409.10	PRKAA2	17.6648	0.883136	142	0.614829
ENSG00000111725.10	PRKAB1	22.0937	0.204688	144	0.360011
ENSG00000131791.7	PRKAB2	23.5808	0.403619	144	0.107711
ENSG00000072062.13	PRKACA	25.2238	0.163836	144	-0.134325
ENSG00000142875.19	PRKACB	21.3823	0.21335	144	0.305498
ENSG00000181929.11	PRKAG1	23.841	0.305639	144	0.118931
ENSG00000106617.13	PRKAG2	17.9308	0.280344	129	-0.0492771
ENSG00000108946.14	PRKAR1A	25.6818	0.171558	144	0.0732797
ENSG00000188191.14	PRKAR1B	20.7801	0.363604	144	0.295456
ENSG00000114302.15	PRKAR2A	25.4797	0.120519	144	0.0995141
ENSG00000005249.12	PRKAR2B	21.9465	0.221698	144	0.0806188
ENSG00000154229.11	PRKCA	23.3661	0.324276	144	-0.00353569
ENSG00000166501.12	PRKCB	21.5842	0.314084	144	0.000408256
ENSG00000163932.13	PRKCD	21.0322	0.209281	144	0.112839
ENSG00000170955.9	PRKCDBP	21.8284	0.283813	144	0.0591008
ENSG00000171132.13	PRKCE	21.8341	0.255714	144	0.0802844
ENSG00000126583.10	PRKCG	20.5092	0.333185	144
ENSG00000027075.14	PRKCH	15.817	0.523129	96	0.0655632
ENSG00000163558.12	PRKCI	18.6166	0.171234	144	0.132893
ENSG00000130175.9	PRKCSH	26.8614	0.19961	144	0.304801
ENSG00000067606.16	PRKCZ	19.752	0.294585	144	0.173421
ENSG00000105287.12	PRKD2	19.1807	0.180888	144	0.248605
ENSG00000253729.7	PRKDC	24.4179	0.103443	144	0.069238
ENSG00000185532.15	PRKG1	20.9403	0.32116	144	-0.0573194
ENSG00000180228.12	PRKRA	21.0873	0.199763	144	-0.0750838
ENSG00000128563.13	PRKRIP1	12.7437		16
ENSG00000126457.21	PRMT1	22.7368	0.228305	144	-0.0528993
ENSG00000160310.17	PRMT2	12.0606	0.61072	38
ENSG00000185238.12	PRMT3	18.9158	0.447366	76	0.105043
ENSG00000100462.15	PRMT5	23.0538	0.137327	144	0.00875641
ENSG00000132600.16	PRMT7	16.9414	0.437791	135	0.101203
ENSG00000164169.12	PRMT9	15.6171	0.349057	100	0.0111741
ENSG00000171867.16	PRNP	19.1459	0.352765	144	-0.0999118
ENSG00000115718.17	PROC	20.4368	0.643153	144	-0.0200248
ENSG00000101000.5	PROCR	13.9096		16
ENSG00000100033.16	PRODH	21.455	0.623702	144	0.565979
ENSG00000250799.9	PRODH2	24.5269	0.373093	144	-0.0446746
ENSG00000184500.14	PROS1	23.0222	0.510088	144	0.220759
ENSG00000147471.11	PROSC	25.0262	0.215424	144	0.0920226
ENSG00000148426.12	PROSER2	20.4448	0.206929	144	0.243111
ENSG00000117707.15	PROX1	22.261	0.200713	144	0.203013
ENSG00000126231.13	PROZ	18.2057	0.661025	140	0.376766
ENSG00000110107.8	PRPF19	24.5052	0.151982	144	-0.0684582
ENSG00000117360.12	PRPF3	22.3136	0.118265	144	0.257423
ENSG00000105618.13	PRPF31	22.1297	0.158215	144	0.181359
ENSG00000134748.12	PRPF38A	18.5185	0.299988	112	0.147287
ENSG00000134186.11	PRPF38B	22.2828	0.205595	144	0.169689
ENSG00000185246.17	PRPF39	18.779	0.213258	144	-0.0321977
ENSG00000136875.12	PRPF4	21.8558	0.125897	144	-0.0448158
ENSG00000196504.15	PRPF40A	22.7293	0.147173	144	0.0423415
ENSG00000112739.16	PRPF4B	21.0567	0.199859	144	-0.0236571
ENSG00000101161.7	PRPF6	23.1108	0.115219	144	0.255609
ENSG00000174231.16	PRPF8	23.6173	0.100599	144	0.237012
ENSG00000135406.13	PRPH	21.3202	0.476904	144	0.0372519
ENSG00000147224.10	PRPS1	25.0399	0.450141	144	-0.00839352
ENSG00000101911.12	PRPS2	23.3335	0.37451	144	0.0523309
ENSG00000161542.16	PRPSAP1	24.7105	0.317243	144	0.155444
ENSG00000141127.14	PRPSAP2	23.3976	0.249944	144	-0.0204514
ENSG00000126464.13	PRR12	16.1683	0.325082	138	-0.0369686
ENSG00000183530.13	PRR14L	20.0626	0.848479	122	0.172231
ENSG00000186654.20	PRR5	16.4231	0.304982	103	0.0151335
ENSG00000164244.20	PRRC1	24.2622	0.177399	144	-0.223184
ENSG00000204469.12	PRRC2A	20.8805	0.177526	144	0.111489
ENSG00000130723.18	PRRC2B	18.9893	0.280674	144	-0.0341176
ENSG00000117523.15	PRRC2C	22.0362	0.257839	144	-0.0669779
ENSG00000167371.17	PRRT2	18.0075	0.488804	144	-0.0754822
ENSG00000163704.11	PRRT3	15.6327	0.299465	74
ENSG00000204983.13	PRSS1	19.2844	0.445061	140	-0.13801
ENSG00000052344.15	PRSS8	17.7957	0.565187	83	0.363931
ENSG00000099256.18	PRTFDC1	14.6028	0.365058	61
ENSG00000196415.9	PRTN3	22.1168	0.616255	144	0.0771755
ENSG00000143363.15	PRUNE1	20.788	0.315509	142	0.215539
ENSG00000106772.17	PRUNE2	19.5156	0.462746	114	-0.00540966
ENSG00000105227.14	PRX	17.8829	0.569466	142	0.0376576
ENSG00000197746.13	PSAP	25.2967	0.705248	144	0.0366905
ENSG00000135069.13	PSAT1	26.5732	0.266332	144	0.277441
ENSG00000156011.16	PSD3	21.1254	0.247387	144	0.0818533
ENSG00000125637.15	PSD4	17.8087	0.225738	118	-0.0311426
ENSG00000080815.18	PSEN1	17.9635	0.215386	137	0.212979
ENSG00000143801.16	PSEN2	14.5894	0.466332	63
ENSG00000164985.14	PSIP1	24.3795	0.191883	144	0.18708
ENSG00000129084.17	PSMA1	26.3781	0.259366	144	0.0455244
ENSG00000106588.10	PSMA2	25.6717	0.156705	144	-0.00435857
ENSG00000100567.12	PSMA3	26.8121	0.191304	144	0.090176
ENSG00000041357.15	PSMA4	26.56	0.137428	144	0.00547782
ENSG00000143106.12	PSMA5	26.4404	0.166765	144	0.104904
ENSG00000100902.10	PSMA6	26.1266	0.188903	144	0.178171
ENSG00000101182.14	PSMA7	26.1345	0.162839	144	-0.0710178
ENSG00000008018.8	PSMB1	25.9464	0.187216	144	0.188518
ENSG00000205220.11	PSMB10	23.3315	0.324043	144	0.20062
ENSG00000126067.11	PSMB2	24.7654	0.190773	144	0.10872
ENSG00000277791.4	PSMB3	24.7762	0.215913	144	0.123475
ENSG00000159377.10	PSMB4	25.4104	0.182645	144	0.129479
ENSG00000100804.18	PSMB5	24.7074	0.251962	144	0.221656
ENSG00000142507.9	PSMB6	25.5901	0.201243	144	0.185997
ENSG00000136930.12	PSMB7	25.8459	0.199992	144	0.32269
ENSG00000204264.8	PSMB8	25.3123	0.169034	144	0.109625
ENSG00000240065.7	PSMB9	23.3577	0.291272	144	0.12821
ENSG00000100764.13	PSMC1	25.0799	0.12744	144	0.238591
ENSG00000161057.11	PSMC2	25.4677	0.095304	144	0.166124
ENSG00000165916.8	PSMC3	25.0726	0.157343	144	0.187658
ENSG00000013275.7	PSMC4	25.7681	0.206429	144	0.0318408
ENSG00000087191.12	PSMC5	24.7227	0.114445	144	0.0902212
ENSG00000100519.11	PSMC6	24.6345	0.208785	144	-0.0255542
ENSG00000173692.12	PSMD1	24.9072	0.133922	144	0.0782299
ENSG00000101843.18	PSMD10	22.9644	0.230999	144	0.166672
ENSG00000108671.9	PSMD11	25.6507	0.124843	144	0.161437
ENSG00000197170.9	PSMD12	23.7142	0.121981	144	0.0691162
ENSG00000185627.17	PSMD13	24.5448	0.16995	144	-0.0309919
ENSG00000115233.11	PSMD14	23.9328	0.128712	144	0.193554
ENSG00000175166.16	PSMD2	24.6675	0.112483	144	0.272803
ENSG00000108344.14	PSMD3	24.2638	0.117714	144	0.194922
ENSG00000159352.15	PSMD4	24.2659	0.185393	144	0.0512943
ENSG00000095261.13	PSMD5	23.7897	0.241176	144	0.492803
ENSG00000163636.10	PSMD6	24.5654	0.123507	144	0.030009
ENSG00000103035.10	PSMD7	24.1723	0.137842	144	0.0446147
ENSG00000099341.11	PSMD8	23.6241	0.183196	144	-0.0500264
ENSG00000110801.13	PSMD9	23.0232	0.176971	144	0.0923446
ENSG00000092010.14	PSME1	26.428	0.262068	144	0.125044
ENSG00000100911.15	PSME2	26.0645	0.254391	144	0.155139
ENSG00000131467.10	PSME3	21.0793	0.412951	144	0.107464
ENSG00000068878.14	PSME4	20.7333	0.278755	144	0.0419142
ENSG00000125818.17	PSMF1	22.6367	0.166191	144	0.19162
ENSG00000183527.11	PSMG1	21.314	0.183617	144	0.0432646
ENSG00000128789.20	PSMG2	19.8983	0.337261	144	-0.109015
ENSG00000157778.8	PSMG3	19.739	0.25129	143	-0.0371392
ENSG00000180822.11	PSMG4	12.976	0.334598	38
ENSG00000121390.18	PSPC1	22.1991	0.202487	144	0.1875
ENSG00000146733.13	PSPH	21.0756	0.248499	144	0.13071
ENSG00000152229.18	PSTPIP2	20.819	0.263483	144	-0.00792686
ENSG00000188647.12	PTAR1	17.8443	0.410504	144	-0.191582
ENSG00000011304.19	PTBP1	25.6969	0.180316	144	0.189399
ENSG00000117569.18	PTBP2	18.4627	0.292203	144	0.113203
ENSG00000119314.15	PTBP3	21.117	0.128375	144	0.0805747
ENSG00000049883.14	PTCD2	14.8626	0.669808	27
ENSG00000132300.18	PTCD3	21.8457	0.260903	144	0.0575902
ENSG00000156471.12	PTDSS1	18.357	0.811532	141	0.0941376
ENSG00000174915.11	PTDSS2	19.9546	0.240156	144	0.257886
ENSG00000171862.10	PTEN	20.0218	0.212701	144	0.0151309
ENSG00000165983.14	PTER	23.1506	0.254686	144	0.268765
ENSG00000107317.12	PTGDS	20.5126	0.436202	142	0.155783
ENSG00000148334.14	PTGES2	22.9846	0.216151	144	0.128074
ENSG00000110958.15	PTGES3	26.1684	0.177307	144	0.244135
ENSG00000134247.9	PTGFRN	22.6855	0.240837	144	0.0393261
ENSG00000124212.5	PTGIS	21.4342	0.370967	144	0.371873
ENSG00000106853.18	PTGR1	27.7035	0.36519	144	0.413046
ENSG00000140043.11	PTGR2	24.429	0.286144	144	0.436926
ENSG00000095303.14	PTGS1	20.6188	0.388076	144	0.039485
ENSG00000169398.19	PTK2	21.5216	0.133941	144	-0.043582
ENSG00000120899.17	PTK2B	19.5551	0.25756	144	0.308123
ENSG00000112655.15	PTK7	17.8215	0.313913	135	0.202719
ENSG00000187514.16	PTMA	25.2988	0.596742	144	-0.0574306
ENSG00000159335.15	PTMS	26.9581	0.318738	144	0.35582
ENSG00000105894.11	PTN	16.5969	0.40477	104	-0.124393
ENSG00000104960.15	PTOV1	12.9644	0.383053	31
ENSG00000112245.10	PTP4A1	19.6658	0.310386	108	0.0905211
ENSG00000184007.18	PTP4A2	22.4883	0.221119	144	0.139336
ENSG00000119383.19	PTPA	23.7796	0.209982	144	0.222694
ENSG00000110536.13	PTPMT1	18.2775	0.294632	109	-0.00501749
ENSG00000196396.9	PTPN1	22.7864	0.158388	144	-0.020329
ENSG00000179295.17	PTPN11	23.5827	0.159237	144	0.336476
ENSG00000127947.15	PTPN12	21.4155	0.230097	144	0.380353
ENSG00000072135.12	PTPN18	17.7595	0.420763	142	0.217135
ENSG00000175354.18	PTPN2	19.3287	0.310699	142	0.294697
ENSG00000070778.12	PTPN21	16.9138	0.416412	60
ENSG00000076201.14	PTPN23	22.6273	0.095786	144	-0.0409666
ENSG00000070159.13	PTPN3	19.1467	0.379362	144	0.0675173
ENSG00000111679.16	PTPN6	23.5549	0.18165	144	0.169692
ENSG00000169410.9	PTPN9	17.5498	0.276388	135	0.122357
ENSG00000132670.20	PTPRA	19.5278	0.235133	142	-0.0178421
ENSG00000127329.15	PTPRB	16.8132	0.379334	86	0.174093
ENSG00000081237.18	PTPRC	22.7371	0.292147	144	0.142318
ENSG00000153707.16	PTPRD	14.1922	0.462867	37
ENSG00000132334.16	PTPRE	17.1901	0.322001	119	-0.0420983
ENSG00000142949.16	PTPRF	22.386	0.270068	144	0.144556
ENSG00000144724.19	PTPRG	18.5599	0.265104	129	0.14182
ENSG00000149177.12	PTPRJ	20.3719	0.194269	144	0.246345
ENSG00000152894.14	PTPRK	19.76	0.216056	144	0.286541
ENSG00000173482.16	PTPRM	19.7124	0.211835	144	0.15617
ENSG00000054356.13	PTPRN	8.49598		8
ENSG00000105426.16	PTPRS	21.4426	0.309025	144	0.253292
ENSG00000106278.11	PTPRZ1	19.5726	0.314041	144	-0.0548782
ENSG00000177469.12	PTRF	25.5009	0.29959	144	0.19777
ENSG00000187024.13	PTRH1	14.8953		16
ENSG00000141378.14	PTRH2	25.8192	0.237091	144	0.169961
ENSG00000184924.5	PTRHD1	21.063	0.394578	144	0.237832
ENSG00000150787.7	PTS	20.6271	0.550989	144	0.281291
ENSG00000183255.11	PTTG1IP	21.4193	0.606514	144	0.147176
ENSG00000163661.3	PTX3	18.0903	0.456063	130	-0.0344092
ENSG00000130021.13	PUDP	20.9262	0.362995	144	0.517206
ENSG00000179950.13	PUF60	23.5818	0.136912	144	0.055432
ENSG00000134644.15	PUM1	21.3636	0.159683	144	0.0812362
ENSG00000055917.15	PUM2	18.4048	0.177586	143	0.057851
ENSG00000080608.9	PUM3	20.6777	0.202016	144	0.200343
ENSG00000185129.5	PURA	24.6132	0.142326	144	0.00373456
ENSG00000146676.8	PURB	22.8351	0.165224	144	0.0305618
ENSG00000177192.13	PUS1	21.7577	0.183905	144	0.0600355
ENSG00000162927.13	PUS10	20.4001	0.187608	144	0.0488926
ENSG00000110060.8	PUS3	19.0503	0.310028	144	0.187036
ENSG00000091127.13	PUS7	19.2205	0.298325	144	-0.0130551
ENSG00000100362.12	PVALB	14.1784	0.375048	82
ENSG00000073008.14	PVR	20.6583	0.281943	144	0.273997
ENSG00000136045.11	PWP1	21.8413	0.182334	144	0.0278383
ENSG00000168994.13	PXDC1	18.0978	0.275479	92	-0.0755477
ENSG00000130508.10	PXDN	21.2769	0.401676	144	0.375054
ENSG00000176894.9	PXMP2	23.0526	0.348221	144	0.0872804
ENSG00000089159.16	PXN	22.4667	0.180086	144	-0.0425431
ENSG00000103490.13	PYCARD	20.2308	0.358098	144	0.188624
ENSG00000143811.18	PYCR2	19.1219	0.353262	121	0.124948
ENSG00000104524.13	PYCRL	21.7997	0.252936	144	0.137771
ENSG00000100994.11	PYGB	25.0699	0.237548	144	0.179934
ENSG00000100504.16	PYGL	27.8377	0.297526	144	0.150937
ENSG00000068976.13	PYGM	21.0452	0.25413	144	-0.128069
ENSG00000163348.3	PYGO2	17.2832	0.229506	139	0.00801078
ENSG00000170473.16	PYM1	22.818	0.338327	144	-0.0209677
ENSG00000119943.12	PYROXD2	17.9085	0.779441	131	0.667688
ENSG00000126838.9	PZP	21.3138	0.927232	144	0.776267
ENSG00000172053.17	QARS	24.7007	0.116148	144	0.291313
ENSG00000151552.11	QDPR	26.8797	0.306924	144	0.130157
ENSG00000112531.16	QKI	21.5544	0.254006	144	-0.0245062
ENSG00000115828.15	QPCT	13.1672	0.517507	40
ENSG00000011478.11	QPCTL	18.3692	0.358309	70
ENSG00000103485.17	QPRT	27.053	0.406686	144	0.301665
ENSG00000198218.10	QRICH1	19.6865	0.181055	144	-0.0716696
ENSG00000130348.11	QRSL1	20.7014	0.212076	144	0.110287
ENSG00000116260.16	QSOX1	20.3339	0.314639	144	0.224811
ENSG00000165661.16	QSOX2	16.5753	0.441968	79
ENSG00000213339.8	QTRT1	21.2319	0.182761	144	0.246168
ENSG00000151576.10	QTRT2	19.9528	0.341128	144	-0.0191652
ENSG00000104679.10	R3HCC1	18.1513	0.241075	144	0.172506
ENSG00000166024.13	R3HCC1L	14.9855	0.389889	94	0.0781064
ENSG00000048991.16	R3HDM1	14.5053	0.322318	31
ENSG00000179912.20	R3HDM2	18.3754	0.215087	144	0.216647
ENSG00000084733.10	RAB10	24.8048	0.196094	144	-0.0940509
ENSG00000185236.11	RAB11B	25.6539	0.14904	144	-0.110145
ENSG00000156675.15	RAB11FIP1	18.7044	0.282596	142	0.179911
ENSG00000090565.15	RAB11FIP3	16.9837	0.298948	117	0.113548
ENSG00000135631.16	RAB11FIP5	20.6052	0.226878	144	0.196757
ENSG00000206418.3	RAB12	21.9853	0.158904	144	0.0168143
ENSG00000143545.8	RAB13	22.2845	0.200821	144	0.325747
ENSG00000119396.10	RAB14	24.7539	0.141144	144	0.156442
ENSG00000139998.14	RAB15	14.8198	0.508562	77
ENSG00000124839.12	RAB17	22.7301	0.238386	144	0.104642
ENSG00000099246.16	RAB18	24.4987	0.140663	144	0.181538
ENSG00000138069.16	RAB1A	26.3993	0.161249	144	-0.0157399
ENSG00000174903.15	RAB1B	24.1402	0.142933	144	-0.084264
ENSG00000139832.4	RAB20	19.3633	0.281523	144	0.0193034
ENSG00000080371.5	RAB21	23.0796	0.158525	144	-0.042226
ENSG00000124209.3	RAB22A	20.9813	0.140483	144	-0.0922064
ENSG00000112210.11	RAB23	20.3826	0.245744	144	0.0998178
ENSG00000169228.13	RAB24	20.6125	0.120783	144	0.146418
ENSG00000167964.12	RAB26	15.7244	0.827196	36
ENSG00000069974.15	RAB27A	22.276	0.353261	144	0.213667
ENSG00000041353.9	RAB27B	17.9043	0.442554	118	0.0608223
ENSG00000117280.12	RAB29	21.6939	0.248997	144	0.49389
ENSG00000104388.14	RAB2A	24.9336	0.166363	144	0.100438
ENSG00000129472.13	RAB2B	19.2773	0.303006	143	-0.0970215
ENSG00000168461.12	RAB31	19.6289	0.253869	144	0.0455676
ENSG00000118508.4	RAB32	22.5522	0.206534	144	0.0412515
ENSG00000172007.5	RAB33B	21.9261	0.268112	144	0.0509632
ENSG00000109113.18	RAB34	17.6456	0.284774	111	-0.0165839
ENSG00000111737.11	RAB35	22.558	0.169395	144	0.0572649
ENSG00000105649.9	RAB3A	20.983	0.181609	144	-0.0604591
ENSG00000152932.7	RAB3C	18.7204	0.394491	138	0.284199
ENSG00000105514.7	RAB3D	16.5983	0.363786	108	0.369622
ENSG00000115839.17	RAB3GAP1	22.3243	0.110995	144	0.0790318
ENSG00000118873.15	RAB3GAP2	23.074	0.106448	144	-0.136272
ENSG00000167994.11	RAB3IL1	19.6081	0.283665	142	0.228295
ENSG00000127328.21	RAB3IP	14.4459	0.554904	32
ENSG00000197562.9	RAB40C	13.6686	0.325818	43
ENSG00000172780.16	RAB43	22.8041	0.311172	144	0.0476536
ENSG00000255587.7	RAB44	14.7698	0.390695	51
ENSG00000168118.11	RAB4A	22.3483	0.173341	144	0.166798
ENSG00000167578.17	RAB4B	20.5242	0.185415	144	0.0260229
ENSG00000144566.10	RAB5A	22.1277	0.133711	144	0.117873
ENSG00000111540.15	RAB5B	23.0317	0.173119	144	0.0565894
ENSG00000108774.14	RAB5C	24.2017	0.124056	144	0.133145
ENSG00000175582.19	RAB6A	23.8476	0.262123	144	0.161692
ENSG00000154917.10	RAB6B	17.836	0.432183	124	0.10208
ENSG00000075785.12	RAB7A	25.4071	0.132557	144	0.119953
ENSG00000167461.11	RAB8A	24.6399	0.184397	144	0.136323
ENSG00000166128.12	RAB8B	20.6271	0.239595	144	0.125422
ENSG00000123595.7	RAB9A	21.1131	0.16869	144	0.264397
ENSG00000105404.10	RABAC1	20.4085	0.315387	144	0.0740723
ENSG00000029725.16	RABEP1	21.668	0.1371	144	0.157225
ENSG00000177548.12	RABEP2	20.7395	0.227554	144	0.088288
ENSG00000136933.16	RABEPK	21.6949	0.393453	144	0.511106
ENSG00000011454.16	RABGAP1	20.9747	0.167249	144	0.300225
ENSG00000152061.23	RABGAP1L	20.5227	0.187384	144	0.0960393
ENSG00000154710.16	RABGEF1	20.6672	0.14196	144	-0.0191857
ENSG00000100949.14	RABGGTA	21.9144	0.19818	144	0.129328
ENSG00000137955.15	RABGGTB	19.7327	0.267323	140	0.0240081
ENSG00000183155.4	RABIF	16.8681	0.265463	85	0.0938701
ENSG00000079974.17	RABL2B	19.5978	0.508068	126	0.341855
ENSG00000144840.8	RABL3	22.9488	0.179675	144	0.0435892
ENSG00000196642.18	RABL6	20.7194	0.156196	144	0.00775458
ENSG00000136238.17	RAC1	25.1265	0.229713	144	-0.171789
ENSG00000128340.14	RAC2	21.8575	0.309126	144	-0.0250447
ENSG00000204628.11	RACK1	27.0853	0.120537	144	-0.0612134
ENSG00000113456.18	RAD1	14.3918	0.346001	37
ENSG00000164754.14	RAD21	21.813	0.129774	144	0.103823
ENSG00000179262.9	RAD23A	22.9721	0.212194	144	0.217315
ENSG00000119318.12	RAD23B	25.3293	0.131434	144	0.148178
ENSG00000113522.13	RAD50	22.6715	0.144673	144	-0.00707856
ENSG00000164080.13	RAD54L2	17.3633	0.517969	77	-0.147631
ENSG00000101146.12	RAE1	22.7767	0.135931	144	-0.101416
ENSG00000132155.11	RAF1	20.8095	0.164842	144	0.244453
ENSG00000108557.18	RAI1	15.5647	0.545304	43
ENSG00000039560.13	RAI14	23.0506	0.126908	144	0.0932147
ENSG00000006451.7	RALA	23.8052	0.143155	144	0.246121
ENSG00000144118.13	RALB	23.0294	0.177987	144	0.120413
ENSG00000017797.12	RALBP1	21.0462	0.131334	144	-0.0383004
ENSG00000174373.16	RALGAPA1	18.7029	0.269449	138	-0.0504636
ENSG00000188559.13	RALGAPA2	20.1212	0.180152	144	0.148031
ENSG00000170471.14	RALGAPB	20.4748	0.204531	144	0.0657472
ENSG00000116191.17	RALGPS2	19.7744	0.261906	144	0.322193
ENSG00000125970.11	RALY	24.4735	0.180983	144	0.0785423
ENSG00000132341.11	RAN	25.8683	0.131315	144	-0.0753138
ENSG00000099901.16	RANBP1	24.8342	0.315252	144	-0.0339919
ENSG00000141084.10	RANBP10	20.7246	0.118846	144	0.134227
ENSG00000153201.15	RANBP2	25.149	0.118085	144	-0.00230551
ENSG00000031823.14	RANBP3	22.2392	0.160131	144	0.00919462
ENSG00000137040.9	RANBP6	18.6382	0.254642	141	0.0749285
ENSG00000010017.12	RANBP9	19.3231	0.191837	144	0.0300356
ENSG00000100401.19	RANGAP1	23.3226	0.193215	144	0.258733
ENSG00000108961.13	RANGRF	12.329		16
ENSG00000116473.14	RAP1A	23.3728	0.223287	144	0.198239
ENSG00000127314.17	RAP1B	26.6922	0.123101	144	-0.136117
ENSG00000076864.19	RAP1GAP	19.7391	0.604838	144	0.15433
ENSG00000132359.14	RAP1GAP2	14.2363	0.424136	90	-0.180882
ENSG00000138698.14	RAP1GDS1	22.2502	0.219632	144	0.382048
ENSG00000125249.6	RAP2A	18.7361	0.359276	144	0.116967
ENSG00000181467.4	RAP2B	21.7715	0.323709	144	0.133292
ENSG00000123728.9	RAP2C	23.4908	0.227157	144	-0.160895
ENSG00000107263.18	RAPGEF1	17.6128	0.269008	144	0.00378844
ENSG00000109756.8	RAPGEF2	19.5758	0.31433	143	0.0558652
ENSG00000091428.17	RAPGEF4	18.2801	0.492921	142	0.140979
ENSG00000173166.17	RAPH1	22.6261	0.29846	144	0.213643
ENSG00000131759.17	RARA	13.098	0.388246	92	0.25216
ENSG00000106538.9	RARRES2	21.5703	0.472091	144	0.233398
ENSG00000113643.8	RARS	24.7977	0.105609	144	0.128828
ENSG00000146282.17	RARS2	20.6115	0.2578	144	0.115772
ENSG00000145715.14	RASA1	19.3714	0.185333	143	-0.0733514
ENSG00000155903.11	RASA2	19.5894	0.204708	144	0.0887374
ENSG00000185989.10	RASA3	17.7602	0.322477	137	0.377555
ENSG00000105808.17	RASA4	14.8699	0.30527	24
ENSG00000075391.16	RASAL2	16.2176	0.406177	121	-0.0632518
ENSG00000105122.12	RASAL3	18.6131	0.281967	136	0.131492
ENSG00000113319.12	RASGRF2	13.7417	0.666665	62
ENSG00000068831.18	RASGRP2	18.5788	0.296488	141	0.348009
ENSG00000105538.9	RASIP1	20.8884	0.204162	144	0.249974
ENSG00000068028.17	RASSF1	12.3376	0.335292	22
ENSG00000101265.15	RASSF2	17.9667	0.271069	134	0.319704
ENSG00000107551.20	RASSF4	13.8272	0.311038	30
ENSG00000099849.14	RASSF7	15.1978	0.311592	61
ENSG00000123094.15	RASSF8	15.0431	0.388548	66
ENSG00000161847.13	RAVER1	19.8338	0.199965	144	0.00959835
ENSG00000139687.13	RB1	17.3896	0.348783	129	0.327269
ENSG00000023287.12	RB1CC1	19.6107	0.205304	144	-0.0801993
ENSG00000162521.18	RBBP4	24.2623	0.204543	144	0.0467233
ENSG00000117222.13	RBBP5	20.5025	0.148648	144	0.0253228
ENSG00000122257.18	RBBP6	19.8258	0.154086	144	0.0213013
ENSG00000102054.17	RBBP7	22.3558	0.169678	144	0.0461228
ENSG00000089050.15	RBBP9	24.4559	0.339515	144	0.31702
ENSG00000125826.20	RBCK1	20.4133	0.223994	144	0.0881914
ENSG00000100320.22	RBFOX2	20.2602	0.185169	142	0.0998634
ENSG00000171174.13	RBKS	25.2824	0.23909	144	0.0364703
ENSG00000103479.15	RBL2	16.2854	0.399786	139	0.0133342
ENSG00000182872.15	RBM10	21.5288	0.144609	144	0.224949
ENSG00000244462.7	RBM12	21.7096	0.136511	144	0.140269
ENSG00000183808.11	RBM12B	19.8356	0.233637	144	0.0337603
ENSG00000239306.4	RBM14	23.7859	0.109526	144	-0.12179
ENSG00000162775.14	RBM15	21.2752	0.116311	144	0.172097
ENSG00000259956.1	RBM15B	16.732	0.3262	144	0.147723
ENSG00000134453.15	RBM17	21.898	0.137144	144	-0.0720295
ENSG00000122965.10	RBM19	19.0866	0.291139	144	0.0338139
ENSG00000086589.11	RBM22	21.7784	0.13713	144	-0.0637162
ENSG00000119707.13	RBM25	22.7317	0.173437	144	0.0143343
ENSG00000139746.15	RBM26	20.8917	0.120986	144	0.0774734
ENSG00000091009.7	RBM27	21.5081	0.13172	144	0.0973278
ENSG00000106344.8	RBM28	22.9257	0.179032	144	0.198635
ENSG00000102317.17	RBM3	20.1619	0.553902	144	0.267222
ENSG00000184863.10	RBM33	19.6291	0.185732	144	0.0325408
ENSG00000188739.14	RBM34	20.768	0.205293	144	0.00735067
ENSG00000131051.22	RBM39	23.3292	0.107838	144	-0.0150927
ENSG00000173933.19	RBM4	22.7862	0.157873	144	-0.00457516
ENSG00000089682.16	RBM41	11.0984		8
ENSG00000126254.11	RBM42	19.4967	0.27364	144	0.105721
ENSG00000184898.6	RBM43	14.9918	0.344412	64
ENSG00000155636.14	RBM45	16.4794	0.40593	74
ENSG00000163694.14	RBM47	22.1921	0.15767	144	0.15949
ENSG00000173914.11	RBM4B	17.4393	0.256735	137	0.334427
ENSG00000003756.16	RBM5	19.9046	0.18284	144	-0.0534626
ENSG00000004534.14	RBM6	20.6015	0.201992	144	-0.0498489
ENSG00000076053.10	RBM7	18.5257	0.219461	138	-0.0142277
ENSG00000265241.6	RBM8A	23.8149	0.229609	144	0.069047
ENSG00000153250.19	RBMS1	21.2028	0.255203	144	0.476373
ENSG00000147274.14	RBMX	25.2155	0.143094	144	0.185813
ENSG00000134597.15	RBMX2	17.7695	0.24193	141	0.108458
ENSG00000213516.9	RBMXL1	22.636	0.174118	144	0.159875
ENSG00000114115.9	RBP1	26.1104	0.224976	144	0.365201
ENSG00000114113.6	RBP2	12.924		8
ENSG00000138207.13	RBP4	26.2042	0.565672	144	0.297151
ENSG00000139194.7	RBP5	24.8508	0.379443	144	0.179065
ENSG00000162444.11	RBP7	18.4165	0.457408	128	0.210081
ENSG00000168214.20	RBPJ	18.0644	0.202811	136	0.218056
ENSG00000157110.15	RBPMS	18.8548	0.500185	144	0.200343
ENSG00000131381.12	RBSN	20.2046	0.147484	144	0.0280132
ENSG00000100387.8	RBX1	22.511	0.184803	144	0.0262124
ENSG00000135870.11	RC3H1	16.7657	0.257576	106	-0.221133
ENSG00000159200.17	RCAN1	15.0917	0.363751	24
ENSG00000136144.11	RCBTB1	13.7727	0.289103	56
ENSG00000180198.15	RCC1	22.8393	0.217984	144	-0.116023
ENSG00000274523.4	RCC1L	21.3649	0.269256	144	0.382783
ENSG00000179051.13	RCC2	21.7804	0.26141	144	0.138259
ENSG00000166965.12	RCCD1	18.0018	0.348549	132	0.0587567
ENSG00000163743.13	RCHY1	15.6684	0.526453	98	0.0983638
ENSG00000120158.11	RCL1	19.9423	0.269637	133	-0.0859739
ENSG00000049449.8	RCN1	25.2148	0.429765	144	0.336398
ENSG00000117906.13	RCN2	21.293	0.520275	144	0.194883
ENSG00000142552.7	RCN3	19.1368	0.414991	142	0.181661
ENSG00000089902.9	RCOR1	18.9849	0.30032	143	-0.135625
ENSG00000117625.13	RCOR3	15.9705	0.260474	117	0.0135313
ENSG00000198771.10	RCSD1	20.6378	0.32347	144	0.216848
ENSG00000121039.9	RDH10	21.2294	0.392734	144	0.241323
ENSG00000072042.12	RDH11	24.7913	0.295374	144	0.238116
ENSG00000160439.15	RDH13	21.1614	0.510687	144	0.33005
ENSG00000240857.1	RDH14	22.1705	0.184318	144	-0.101683
ENSG00000139547.7	RDH16	27.8879	0.446236	144	0.274553
ENSG00000135437.9	RDH5	18.8679	0.593866	138	0.336499
ENSG00000137710.14	RDX	26.2138	0.160534	144	0.0716905
ENSG00000122707.11	RECK	20.1802	0.274422	142	-0.0539749
ENSG00000004700.15	RECQL	23.8588	0.204183	144	0.049173
ENSG00000108469.14	RECQL5	17.8893	0.27823	122	0.190863
ENSG00000165476.13	REEP3	21.4761	0.307215	144	0.0882075
ENSG00000168476.11	REEP4	17.3086	0.323736	115	0.100867
ENSG00000129625.12	REEP5	26.248	0.255993	144	0.180961
ENSG00000115255.10	REEP6	26.7563	0.314114	144	0.396049
ENSG00000115386.5	REG1A	16.401	0.536178	89	0.0219799
ENSG00000162924.13	REL	17.3841	0.268442	129	0.218341
ENSG00000173039.18	RELA	22.0358	0.143895	144	0.231943
ENSG00000104856.13	RELB	15.2754	0.433864	62
ENSG00000181826.9	RELL1	18.3027	0.360462	122	0.0496674
ENSG00000189056.13	RELN	16.116	0.463578	100	0.0619743
ENSG00000102032.12	RENBP	21.1991	0.239376	144	0.0599023
ENSG00000214022.11	REPIN1	16.6965	0.412247	97	0.040802
ENSG00000135597.18	REPS1	21.9253	0.128153	144	0.35151
ENSG00000169891.17	REPS2	19.9785	0.19322	144	0.079679
ENSG00000157916.19	RER1	22.8799	0.232498	144	0.117887
ENSG00000134533.6	RERG	13.1226	1.11034	36
ENSG00000104918.7	RETN	22.1917	0.567657	144	0.0316876
ENSG00000042445.13	RETSAT	24.3281	0.253603	144	0.380629
ENSG00000079313.13	REXO1	19.7676	0.460089	79
ENSG00000076043.9	REXO2	21.997	0.312448	144	0.0507071
ENSG00000148300.11	REXO4	18.6962	0.469608	137	-0.00347411
ENSG00000035928.15	RFC1	24.2476	0.176742	144	0.290373
ENSG00000049541.10	RFC2	19.5652	0.251488	144	0.137183
ENSG00000133119.12	RFC3	19.2647	0.202247	141	0.189043
ENSG00000163918.10	RFC4	19.5188	0.260556	144	0.327366
ENSG00000111445.13	RFC5	19.5607	0.195664	144	0.0244055
ENSG00000175449.13	RFESD	15.0789	0.532082	56
ENSG00000092871.16	RFFL	17.2915	0.386951	144	-0.0173264
ENSG00000135002.11	RFK	19.4176	0.734605	100	0.120545
ENSG00000183688.4	RFLNB	15.7307		16
ENSG00000169733.11	RFNG	14.8228	0.550573	45
ENSG00000131378.13	RFTN1	21.9731	0.391317	144	0.638852
ENSG00000143207.19	RFWD2	16.0839	0.376204	55
ENSG00000168411.13	RFWD3	17.4671	0.619158	23
ENSG00000132005.8	RFX1	16.2394	0.438495	106	0.139196
ENSG00000143390.17	RFX5	17.8356	0.310427	88	-0.0624976
ENSG00000133111.3	RFXAP	11.1523		8
ENSG00000237441.9	RGL2	17.9577	0.295658	118	0.0557563
ENSG00000130988.12	RGN	26.3888	0.402343	144	0.101837
ENSG00000185304.14	RGPD2	16.305	0.488896	59
ENSG00000148908.14	RGS10	17.6839	0.376323	144	0.096044
ENSG00000159788.18	RGS12	15.4191	0.355454	59
ENSG00000169220.17	RGS14	17.3405	0.310991	116	0.125729
ENSG00000171700.13	RGS19	17.0387	0.286066	94	0.215476
ENSG00000138835.22	RGS3	16.4276	0.396404	73
ENSG00000182901.16	RGS7	14.0436	0.310844	39
ENSG00000144468.16	RHBDD1	18.5276	0.262231	142	0.241828
ENSG00000005486.16	RHBDD2	19.0825	0.323968	144	0.160496
ENSG00000100263.13	RHBDD3	18.3575	0.283076	141	0.385457
ENSG00000007384.15	RHBDF1	16.1245	0.296319	114	0.253249
ENSG00000129667.12	RHBDF2	18.444	0.342134	132	-0.0874581
ENSG00000188672.17	RHCE	16.9891	0.772308	41
ENSG00000106615.9	RHEB	22.6136	0.197092	144	0.0250963
ENSG00000067560.10	RHOA	25.7586	0.223952	144	-0.102201
ENSG00000143878.9	RHOB	23.4437	0.284036	144	0.16719
ENSG00000155366.16	RHOC	23.5276	0.24866	144	0.25495
ENSG00000173156.6	RHOD	14.411	0.42762	24
ENSG00000139725.7	RHOF	15.104	0.471491	39
ENSG00000177105.9	RHOG	23.2942	0.221125	144	0.196592
ENSG00000126858.16	RHOT1	21.7181	0.175186	144	0.242559
ENSG00000140983.13	RHOT2	22.1057	0.280667	144	0.114261
ENSG00000131941.7	RHPN2	19.7215	0.241451	144	0.240051
ENSG00000107036.11	RIC1	15.5614	0.309059	74
ENSG00000177963.14	RIC8A	21.8545	0.16701	144	-0.0119454
ENSG00000164327.12	RICTOR	19.6086	0.163476	144	0.142946
ENSG00000132541.10	RIDA	27.4888	0.333875	144	0.238387
ENSG00000080345.17	RIF1	17.856	0.33366	138	0.0930153
ENSG00000167705.11	RILP	21.1612	0.258267	144	0.0737968
ENSG00000188026.12	RILPL1	17.3185	0.354662	142	0.0415492
ENSG00000079841.18	RIMS1	18.8795	0.289196	82
ENSG00000117016.9	RIMS3	13.9125	0.485546	39
ENSG00000174791.10	RIN1	13.3605	0.420282	32
ENSG00000132669.12	RIN2	23.2936	0.423552	101	-0.0572051
ENSG00000100599.15	RIN3	19.8663	0.214193	142	-0.0618621
ENSG00000204227.4	RING1	20.7718	0.147597	144	0.210576
ENSG00000135249.7	RINT1	19.6537	0.239532	140	0.201269
ENSG00000124784.8	RIOK1	14.9759	0.313978	56
ENSG00000058729.10	RIOK2	19.2348	0.34842	144	0.0920546
ENSG00000101782.14	RIOK3	19.3176	0.212793	141	0.0418783
ENSG00000170468.7	RIOX1	17.6539	0.390839	141	0.0372159
ENSG00000170854.17	RIOX2	18.7662	0.415899	144	0.208018
ENSG00000137275.13	RIPK1	21.9886	0.134265	144	0.160864
ENSG00000104312.7	RIPK2	15.7446	0.342636	114	-0.0616721
ENSG00000183145.8	RIPPLY3	12.937		8
ENSG00000143622.10	RIT1	17.33	0.212118	111	0.171013
ENSG00000176623.11	RMDN1	23.4111	0.314662	144	0.0508365
ENSG00000115841.19	RMDN2	23.5035	0.269267	144	0.330355
ENSG00000137824.15	RMDN3	24.7384	0.150609	144	0.202727
ENSG00000155906.16	RMND1	22.5429	0.220706	144	0.0273868
ENSG00000153561.12	RMND5A	21.8502	0.287903	139	0.0878005
ENSG00000129538.13	RNASE1	18.4213	0.805345	136	0.0620494
ENSG00000169385.2	RNASE2	22.1647	0.774801	144	-0.0504888
ENSG00000169397.3	RNASE3	21.4711	0.632703	144	0.10504
ENSG00000258818.3	RNASE4	19.5367	0.684254	144	0.012254
ENSG00000169413.2	RNASE6	19.3339	0.523453	139	0.205803
ENSG00000104889.5	RNASEH2A	15.4141	0.301664	105	0.177906
ENSG00000136104.19	RNASEH2B	16.7274	0.293373	134	-0.0583179
ENSG00000172922.8	RNASEH2C	15.1358	0.255122	52
ENSG00000135828.11	RNASEL	19.1839	0.236224	142	0.250512
ENSG00000026297.15	RNASET2	21.2586	0.395814	144	0.0894986
ENSG00000172602.9	RND1	15.6317	0.470104	63
ENSG00000115963.13	RND3	17.8625	0.446806	123	0.0923788
ENSG00000022840.15	RNF10	15.7669	0.315673	68
ENSG00000125352.5	RNF113A	18.9317	0.287929	144	-0.094071
ENSG00000124226.10	RNF114	22.2921	0.240401	144	-0.050674
ENSG00000137522.17	RNF121	17.8396	0.554531	137	-0.108988
ENSG00000164068.15	RNF123	20.1439	0.339946	144	-0.19831
ENSG00000070423.17	RNF126	19.157	0.327638	138	0.0376701
ENSG00000082996.19	RNF13	18.4637	0.406865	139	-0.0382547
ENSG00000113269.13	RNF130	16.5395	0.429048	65
ENSG00000181481.13	RNF135	13.7735	0.365723	45
ENSG00000013561.17	RNF14	21.2386	0.304441	144	0.169836
ENSG00000110315.6	RNF141	21.4828	0.257014	127	0.0742151
ENSG00000163162.8	RNF149	15.7714	0.360859	86	0.00876956
ENSG00000158717.10	RNF166	17.5277	0.411742	31
ENSG00000108523.15	RNF167	17.3128	0.56712	144	0.119685
ENSG00000166439.5	RNF169	15.861	0.960059	58
ENSG00000120925.15	RNF170	18.0746	0.443719	115	0.155452
ENSG00000168894.9	RNF181	19.6409	0.298907	144	0.079577
ENSG00000138942.15	RNF185	19.4253	0.381329	123	-0.011367
ENSG00000121481.10	RNF2	17.5962	0.243254	110	0.198599
ENSG00000155827.11	RNF20	23.959	0.121898	144	0.173383
ENSG00000173821.19	RNF213	23.2482	0.172644	144	0.215922
ENSG00000167257.10	RNF214	20.0117	0.140518	144	0.0466359
ENSG00000011275.18	RNF216	16.8423	0.6573	28
ENSG00000187147.17	RNF220	15.3744	0.40786	32
ENSG00000163481.7	RNF25	15.6702	0.27448	72
ENSG00000092098.16	RNF31	20.5916	0.165015	144	-0.0167536
ENSG00000170633.16	RNF34	12.46	0.441599	22
ENSG00000103549.21	RNF40	20.8742	0.157645	144	0.255009
ENSG00000181852.17	RNF41	15.3673	0.450079	138	0.145516
ENSG00000204308.7	RNF5	21.1295	0.261397	144	0.0517803
ENSG00000114125.13	RNF7	19.8896	0.333222	143	-0.0809895
ENSG00000111880.15	RNGTT	18.3144	0.284674	138	0.264528
ENSG00000023191.16	RNH1	26.2417	0.295939	144	0.202744
ENSG00000184719.11	RNLS	16.3863	0.341748	110	0.0547546
ENSG00000101654.17	RNMT	20.7954	0.190417	144	0.0450927
ENSG00000185946.15	RNPC3	15.7401	0.343021	77
ENSG00000176393.10	RNPEP	24.5194	0.268959	144	0.403256
ENSG00000205937.11	RNPS1	22.0738	0.195463	144	-0.230434
ENSG00000169855.19	ROBO1	17.1821	0.275859	129	0.135318
ENSG00000067900.7	ROCK1	22.7324	0.0844257	144	0.133152
ENSG00000134318.13	ROCK2	23.4134	0.121329	144	-0.023755
ENSG00000067836.12	ROGDI	15.2019	0.623281	46
ENSG00000125995.15	ROMO1	23.3016	0.372981	144	0.0130319
ENSG00000169071.14	ROR2	15.9664	0.433217	69
ENSG00000260342.2	RP11-1035H13.3	23.6987	0.362798	144
ENSG00000254536.1	RP11-108K14.8	18.5054	0.422186	139
ENSG00000258529.5	RP11-108O10.8	20.0072	0.224269	144
ENSG00000249773.3	RP11-15K19.2	21.1724	0.270116	144
ENSG00000230626.4	RP11-286H14.4	14.9266		8
ENSG00000256591.5	RP11-286N22.8	18.1588	0.434076	118	0.0580276
ENSG00000260007.2	RP11-315D16.2	15.6423	0.25	40
ENSG00000166503.8	RP11-382A20.3	21.2789	0.24379	144	0.125413
ENSG00000258941.4	RP11-407N17.3	24.7974	0.15738	144
ENSG00000283526.1	RP11-40A7.2	11.8818	1.17719	27
ENSG00000254692.1	RP11-468E2.1	21.5486	0.236327	144
ENSG00000260537.2	RP11-529K1.3	15.9179	0.249537	46
ENSG00000258465.6	RP11-574F21.3	22.5182	0.191479	144
ENSG00000144785.8	RP11-977G19.10	24.8613	0.41229	144
ENSG00000262660.1	RP13-1032I1.10	26.108	0.279539	144
ENSG00000102218.5	RP2	22.638	0.146225	144	0.264446
ENSG00000273154.3	RP4-583P15.15	20.0653	0.88123	144
ENSG00000274944.4	RP5-864K19.6	19.2694	0.408843	140
ENSG00000250424.4	RP5-877J2.1	20.4542	0.514126	144
ENSG00000284292.1	RP5-900K19.2	17.881	0.386936	45
ENSG00000243696.4	RP5-966M1.6	13.9652	0.620206	58
ENSG00000164610.8	RP9	12.4997	0.408024	24
ENSG00000132383.11	RPA1	23.4164	0.158349	144	0.312432
ENSG00000117748.9	RPA2	23.1788	0.184666	144	0.196578
ENSG00000106399.11	RPA3	22.3559	0.142042	144	0.143361
ENSG00000103932.11	RPAP1	17.2631	0.408859	124	0.103323
ENSG00000122484.8	RPAP2	14.6226	0.385848	56
ENSG00000005175.9	RPAP3	21.3978	0.22293	144	0.0105658
ENSG00000197713.14	RPE	21.4711	0.301215	144	-0.0607838
ENSG00000117133.10	RPF1	18.2934	0.275033	132	0.060168
ENSG00000197498.12	RPF2	20.8965	0.334324	144	-0.0609719
ENSG00000089169.14	RPH3A	19.4042	0.265776	144
ENSG00000153574.8	RPIA	25.7144	0.320388	144	-0.104626
ENSG00000147403.16	RPL10	26.6288	0.286762	144	-0.112186
ENSG00000198755.10	RPL10A	26.4773	0.260677	144	-0.157474
ENSG00000142676.12	RPL11	26.5526	0.151429	144	0.0397404
ENSG00000197958.12	RPL12	26.7254	0.235399	144	0.0920547
ENSG00000167526.13	RPL13	26.8492	0.33642	144	-0.204313
ENSG00000142541.16	RPL13A	26.4624	0.243882	144	0.0181439
ENSG00000188846.13	RPL14	26.3321	0.238161	144	0.10936
ENSG00000174748.18	RPL15	26.9295	0.191586	144	-0.00586973
ENSG00000265681.7	RPL17	25.5888	0.392488	144	-0.0272555
ENSG00000063177.12	RPL18	26.3179	0.208791	144	0.060736
ENSG00000105640.12	RPL18A	27.058	0.142683	144	0.0139793
ENSG00000108298.9	RPL19	25.1105	0.428277	144	0.0703497
ENSG00000122026.10	RPL21	26.5875	0.198412	144	-0.0651124
ENSG00000116251.9	RPL22	25.9537	0.151152	144	-0.0677445
ENSG00000163584.17	RPL22L1	20.5003	0.778023	144	0.263827
ENSG00000125691.12	RPL23	25.9541	0.265728	144	0.0995447
ENSG00000198242.13	RPL23A	25.8187	0.570931	144	-0.0177717
ENSG00000114391.12	RPL24	25.4568	0.297623	144	0.067416
ENSG00000161970.12	RPL26	27.2212	0.187253	144	-0.0285959
ENSG00000037241.7	RPL26L1	19.8871	0.404534	138	0.0618
ENSG00000131469.12	RPL27	26.7148	0.206454	144	0.0791057
ENSG00000166441.12	RPL27A	26.1947	0.327915	144	-0.0712741
ENSG00000108107.14	RPL28	27.0526	0.192866	144	-0.132406
ENSG00000162244.10	RPL29	24.7963	0.540235	144	-0.0235068
ENSG00000100316.15	RPL3	27.4827	0.141816	144	-0.256907
ENSG00000156482.10	RPL30	26.6183	0.15176	144	-0.0705606
ENSG00000071082.10	RPL31	26.3258	0.32864	144	0.191526
ENSG00000144713.12	RPL32	26.3892	0.247796	144	-0.127358
ENSG00000109475.16	RPL34	25.7067	0.367258	144	0.108721
ENSG00000136942.14	RPL35	23.1254	0.472889	144	-0.103141
ENSG00000182899.14	RPL35A	26.9269	0.17092	144	0.088353
ENSG00000130255.12	RPL36	23.6829	0.444366	144	-0.0967146
ENSG00000241343.9	RPL36A	25.6998	0.346656	144	-0.0290996
ENSG00000145592.13	RPL37	23.7811	0.461258	144	-0.103583
ENSG00000197756.9	RPL37A	25.5037	0.216887	144	-0.0388589
ENSG00000172809.12	RPL38	24.878	0.26433	144	-0.0188867
ENSG00000198918.7	RPL39	21.764	0.401552	118	0.0856217
ENSG00000140986.7	RPL3L	15.5401	0.328018	43
ENSG00000174444.14	RPL4	26.8533	0.204509	144	0.0895727
ENSG00000122406.12	RPL5	26.4944	0.155422	144	0.0116
ENSG00000089009.15	RPL6	26.9504	0.192262	144	0.046814
ENSG00000147604.13	RPL7	25.7163	0.396559	144	-0.0453904
ENSG00000148303.16	RPL7A	27.2473	0.165995	144	0.00583528
ENSG00000146223.14	RPL7L1	20.1873	0.328551	131	0.0187375
ENSG00000161016.17	RPL8	27.4528	0.229833	144	-0.0821799
ENSG00000163682.15	RPL9	26.377	0.178549	144	-0.00263158
ENSG00000089157.15	RPLP0	26.7171	0.127063	144	0.00244241
ENSG00000137818.11	RPLP1	24.9627	0.457423	144	0.031758
ENSG00000177600.8	RPLP2	25.6214	0.471623	144	0.0121151
ENSG00000163902.11	RPN1	26.9938	0.155988	144	0.218857
ENSG00000118705.16	RPN2	26.0509	0.222385	144	-0.0121555
ENSG00000178718.6	RPP25	16.0262	0.442258	104	-0.0352884
ENSG00000164967.9	RPP25L	17.876	0.268779	110	0.180685
ENSG00000148688.13	RPP30	19.481	0.432619	140	-0.0206558
ENSG00000152464.14	RPP38	18.9979	0.248516	144	0.123167
ENSG00000124787.13	RPP40	18.9292	0.177633	92	0.00259376
ENSG00000141425.17	RPRD1A	19.5334	0.279705	144	-0.051622
ENSG00000101413.11	RPRD1B	22.5683	0.183409	144	-0.00819691
ENSG00000163125.15	RPRD2	20.71	0.189674	144	0.0735043
ENSG00000124614.13	RPS10	26.325	0.27652	144	-0.0692909
ENSG00000270800.2	RPS10-NUDT3	21.2334	0.287884	144
ENSG00000142534.6	RPS11	27.1171	0.182103	144	-0.0753829
ENSG00000112306.7	RPS12	25.9328	0.314135	144	0.069014
ENSG00000110700.6	RPS13	25.81	0.32628	144	-0.101553
ENSG00000164587.11	RPS14	27.1859	0.166248	144	0.049933
ENSG00000115268.9	RPS15	23.8739	0.439613	144	0.0994371
ENSG00000134419.15	RPS15A	26.6661	0.131715	144	0.130238
ENSG00000105193.8	RPS16	27.1635	0.182823	144	0.0122153
ENSG00000182774.10	RPS17	25.9541	0.309867	144	0.0833798
ENSG00000231500.6	RPS18	26.5411	0.290472	144	0.0613523
ENSG00000105372.6	RPS19	25.7144	0.405302	144	0.038057
ENSG00000187051.8	RPS19BP1	14.9045	0.309276	66
ENSG00000140988.15	RPS2	27.5578	0.157076	144	-0.00711809
ENSG00000008988.9	RPS20	26.9335	0.210756	144	-0.0842588
ENSG00000171858.17	RPS21	26.208	0.248523	144	-0.0799687
ENSG00000186468.12	RPS23	26.8146	0.173475	144	0.0141772
ENSG00000138326.18	RPS24	25.1442	0.235483	144	0.00645305
ENSG00000118181.10	RPS25	26.4247	0.369978	144	-0.169973
ENSG00000197728.9	RPS26	26.2076	0.219798	144	0.0802606
ENSG00000177954.11	RPS27	23.2568	0.306942	144	0.0522919
ENSG00000143947.13	RPS27A	27.9782	0.212111	144	0.00982447
ENSG00000185088.13	RPS27L	25.8076	0.200665	144	0.147713
ENSG00000233927.4	RPS28	24.9803	0.321403	144	0.070316
ENSG00000213741.9	RPS29	23.3063	0.333416	144	0.0944601
ENSG00000149273.14	RPS3	27.3838	0.141563	144	-0.0929059
ENSG00000145425.9	RPS3A	27.3625	0.193524	144	-0.037125
ENSG00000198034.10	RPS4X	27.1543	0.184809	144	0.217021
ENSG00000129824.15	RPS4Y1	24.314	0.437893	144
ENSG00000083845.8	RPS5	25.6203	0.333945	144	-0.125791
ENSG00000137154.12	RPS6	27.011	0.195156	144	-0.0432598
ENSG00000117676.13	RPS6KA1	21.5291	0.344222	144	0.586694
ENSG00000177189.12	RPS6KA3	23.6542	0.180541	144	0.100011
ENSG00000162302.12	RPS6KA4	18.1638	0.26155	140	-0.0930597
ENSG00000100784.10	RPS6KA5	17.1914	0.375704	114	0.220747
ENSG00000108443.13	RPS6KB1	17.87	0.261977	105	-0.108079
ENSG00000175634.14	RPS6KB2	19.2081	0.240558	144	0.148901
ENSG00000136643.11	RPS6KC1	14.9665	0.249823	58
ENSG00000171863.12	RPS7	27.5164	0.204654	144	0.116105
ENSG00000142937.11	RPS8	26.8039	0.136557	144	0.0189349
ENSG00000170889.13	RPS9	26.4664	0.325951	144	0.0726641
ENSG00000168028.13	RPSA	26.1036	0.201949	144	-0.115635
ENSG00000141564.13	RPTOR	20.9897	0.127292	144	-0.0725178
ENSG00000166133.17	RPUSD2	18.5671	0.288424	143	0.0850689
ENSG00000165526.8	RPUSD4	17.9158	0.342847	92	0.297702
ENSG00000166592.11	RRAD	15.022	0.678702	53
ENSG00000083750.12	RRAGB	19.9005	0.277487	126	-0.164125
ENSG00000116954.7	RRAGC	20.8914	0.18258	144	-0.0464084
ENSG00000126458.3	RRAS	22.6968	0.270266	144	0.182127
ENSG00000133818.13	RRAS2	22.8206	0.166997	144	0.102931
ENSG00000125844.15	RRBP1	27.6163	0.193927	144	0.30604
ENSG00000124782.19	RREB1	18.6487	0.309314	141	-0.0705552
ENSG00000167325.14	RRM1	20.1942	0.269551	144	0.317219
ENSG00000048392.11	RRM2B	22.6144	0.303533	144	0.357148
ENSG00000085721.12	RRN3	14.6343	0.243107	24
ENSG00000160214.12	RRP1	21.252	0.22874	144	0.26787
ENSG00000052749.13	RRP12	21.2185	0.220409	144	0.0805435
ENSG00000067533.5	RRP15	20.4279	0.259586	144	0.11691
ENSG00000160208.12	RRP1B	21.762	0.19846	144	0.25711
ENSG00000124541.6	RRP36	13.7585	0.390181	29
ENSG00000189306.10	RRP7A	19.6027	0.369502	144	0.0632691
ENSG00000132275.10	RRP8	20.7887	0.209578	144	0.0205806
ENSG00000114767.6	RRP9	21.382	0.209915	144	-0.0553415
ENSG00000179041.3	RRS1	21.4517	0.356175	144	0.0160046
ENSG00000081019.13	RSBN1	17.0239	0.283292	136	-0.0536725
ENSG00000187257.15	RSBN1L	17.5112	0.389612	71
ENSG00000048649.13	RSF1	21.6311	0.149673	144	0.0299563
ENSG00000171490.12	RSL1D1	23.8173	0.191074	144	0.0711113
ENSG00000137876.9	RSL24D1	15.9084	0.375816	118	0.0586409
ENSG00000159579.13	RSPRY1	15.1889	0.259217	48
ENSG00000174891.12	RSRC1	18.5576	0.256907	129	0.0148778
ENSG00000111011.17	RSRC2	19.0399	0.273468	143	0.0252966
ENSG00000148484.17	RSU1	22.7893	0.289282	144	0.202914
ENSG00000137996.12	RTCA	22.9709	0.130105	144	0.0722317
ENSG00000100220.11	RTCB	25.0164	0.13228	144	0.142472
ENSG00000137815.14	RTF1	20.6978	0.156615	144	0.118926
ENSG00000022277.12	RTFDC1	20.3263	0.215432	144	0.130588
ENSG00000114993.16	RTKN	22.5355	0.170415	144	0.405869
ENSG00000139970.16	RTN1	22.342	0.292205	144	0.101668
ENSG00000133318.13	RTN3	23.6443	0.254833	144	-0.0664834
ENSG00000115310.17	RTN4	25.1839	0.198883	144	-0.0144275
ENSG00000130347.12	RTN4IP1	22.5177	0.19422	144	0.139202
ENSG00000186907.7	RTN4RL2	14.5086	0.388739	46
ENSG00000163825.3	RTP3	20.7667	0.586725	144	0.129817
ENSG00000145016.15	RUBCN	15.6166	0.396658	99	0.0292226
ENSG00000176783.14	RUFY1	22.0569	0.133438	144	0.234291
ENSG00000204130.12	RUFY2	18.4638	0.193231	142	0.124105
ENSG00000018189.12	RUFY3	21.0903	0.180905	144	0.172744
ENSG00000175792.11	RUVBL1	23.1074	0.125546	144	0.165858
ENSG00000183207.13	RUVBL2	23.4501	0.170061	144	0.0890006
ENSG00000111832.12	RWDD1	19.7875	0.377751	137	0.025301
ENSG00000156253.6	RWDD2B	16.723	0.367353	114	0.114099
ENSG00000182552.14	RWDD4	16.5632	0.418917	80	0.0849589
ENSG00000186350.9	RXRA	21.3718	0.183169	144	0.139928
ENSG00000204231.10	RXRB	18.525	0.219468	144	0.109664
ENSG00000163602.10	RYBP	19.9404	0.21602	143	-0.219354
ENSG00000198626.15	RYR2	21.4634	0.230593	144	-0.0293374
ENSG00000160678.11	S100A1	19.5833	0.56009	124	-0.00167401
ENSG00000197747.8	S100A10	25.1862	0.374765	144	0.163985
ENSG00000163191.5	S100A11	24.5394	0.278226	144	0.0686795
ENSG00000163221.8	S100A12	21.4047	0.733153	131	0.215423
ENSG00000189171.14	S100A13	22.853	0.393314	144	0.475945
ENSG00000189334.8	S100A14	11.3785	0.43226	21
ENSG00000188643.10	S100A16	20.0229	0.394846	144	0.120539
ENSG00000196154.11	S100A4	24.1327	0.48029	144	0.24827
ENSG00000143546.9	S100A8	26.0699	0.54089	144	0.293488
ENSG00000163220.10	S100A9	25.6256	0.687682	144	0.311186
ENSG00000160307.9	S100B	18.5692	0.836956	66
ENSG00000163993.6	S100P	21.3788	0.715499	144	0.439668
ENSG00000170989.8	S1PR1	12.8313	0.445002	24
ENSG00000173432.10	SAA1	22.945	1.94356	144	0.284403
ENSG00000134339.8	SAA2	22.1936	0.997356	144	0.229222
ENSG00000255071.3	SAA2-SAA4	24.1877	0.864747	144
ENSG00000166788.9	SAAL1	21.3647	0.345495	107	-0.061813
ENSG00000211456.10	SACM1L	24.1225	0.146243	144	-0.0419591
ENSG00000142230.11	SAE1	24.3634	0.144648	144	0.0881396
ENSG00000160633.12	SAFB	23.6467	0.110671	144	0.0780468
ENSG00000130254.11	SAFB2	25.4509	0.279562	144	0.09277
ENSG00000103449.11	SALL1	16.6875	0.559021	140	-0.0112899
ENSG00000141858.11	SAMD1	16.8612	0.280655	137	0.0459372
ENSG00000020577.13	SAMD4A	17.1924	0.321778	136	0.237369
ENSG00000179134.15	SAMD4B	17.4342	0.284626	143	-0.0401583
ENSG00000205413.7	SAMD9	19.6933	0.297835	128	0.200628
ENSG00000101347.8	SAMHD1	24.1873	0.245599	144	0.297115
ENSG00000100347.14	SAMM50	24.5653	0.192246	144	0.079361
ENSG00000155307.17	SAMSN1	15.1868	0.445572	46
ENSG00000136715.17	SAP130	17.9524	0.202662	141	-0.0459468
ENSG00000150459.12	SAP18	23.1949	0.16951	144	0.0583334
ENSG00000164105.3	SAP30	14.0235	0.338121	23
ENSG00000161526.14	SAP30BP	20.2176	0.207025	144	0.12575
ENSG00000079332.14	SAR1A	24.6182	0.170344	144	0.109174
ENSG00000152700.13	SAR1B	25.8768	0.214208	144	0.156122
ENSG00000133872.13	SARAF	21.4188	0.372343	144	0.258721
ENSG00000123453.17	SARDH	26.8187	0.307435	144	0.174979
ENSG00000004139.13	SARM1	14.8123	0.314882	73
ENSG00000205323.8	SARNP	23.1056	0.259514	144	0.146288
ENSG00000031698.12	SARS	25.6781	0.163344	144	0.20897
ENSG00000104835.14	SARS2	28.4672	0.193656	144	0.223557
ENSG00000175467.14	SART1	24.5188	0.102898	144	0.151748
ENSG00000075856.11	SART3	22.4953	0.0985077	144	0.0982445
ENSG00000111961.17	SASH1	19.0111	0.247978	144	0.120395
ENSG00000122122.9	SASH3	18.8895	0.366095	139	0.0333366
ENSG00000141504.11	SAT2	25.1999	0.439862	144	0.337895
ENSG00000151748.14	SAV1	16.4348	0.319904	123	-0.0665139
ENSG00000112167.9	SAYSD1	19.4082	0.373412	142	0.0335393
ENSG00000126524.9	SBDS	24.9108	0.125606	144	0.363667
ENSG00000100241.20	SBF1	21.0807	0.151407	144	0.0679358
ENSG00000133812.15	SBF2	18.3791	0.274524	144	-0.086613
ENSG00000139697.13	SBNO1	20.501	0.272741	144	-0.110353
ENSG00000189001.10	SBSN	15.1001	0.716516	99	0.107079
ENSG00000164764.10	SBSPON	17.8543	0.397055	142	0.010325
ENSG00000109929.9	SC5D	22.0986	0.368741	144	0.405866
ENSG00000126461.14	SCAF1	19.3675	0.212274	144	0.0275019
ENSG00000139218.17	SCAF11	21.057	0.183522	144	0.0937635
ENSG00000156304.14	SCAF4	21.2903	0.172044	144	0.203631
ENSG00000213079.9	SCAF8	18.4494	0.264147	142	0.0124794
ENSG00000173611.17	SCAI	15.536	0.501352	90	-0.00603937
ENSG00000085365.17	SCAMP1	21.3012	0.222541	144	0.210313
ENSG00000140497.16	SCAMP2	21.2383	0.347737	144	0.085489
ENSG00000116521.10	SCAMP3	21.1698	0.263611	144	-0.0840506
ENSG00000227500.9	SCAMP4	20.9528	0.224236	144	0.211613
ENSG00000198794.11	SCAMP5	17.5401	0.564298	135	0.230798
ENSG00000114650.18	SCAP	17.634	0.320495	135	-0.0457842
ENSG00000140386.12	SCAPER	15.9026	0.521971	76
ENSG00000073060.15	SCARB1	23.5772	0.235465	144	0.352357
ENSG00000138760.9	SCARB2	25.155	0.277756	144	0.250673
ENSG00000074660.15	SCARF1	17.298	0.373059	142	0.338083
ENSG00000244486.8	SCARF2	20.0229	0.695857	109	0.0494958
ENSG00000143653.9	SCCPDH	25.9043	0.251288	144	0.419028
ENSG00000099194.5	SCD	21.4857	1.00717	144	0.695498
ENSG00000136155.16	SCEL	17.9863	0.361372	123	0.125342
ENSG00000092108.20	SCFD1	23.3472	0.175318	144	0.0609217
ENSG00000184178.15	SCFD2	20.3708	0.221287	144	0.130348
ENSG00000104112.8	SCG3	20.0253	0.314678	117
ENSG00000161929.14	SCIMP	15.1785	0.699417	115	0.101714
ENSG00000006747.14	SCIN	16.1476	0.457799	131
ENSG00000132330.16	SCLY	24.5269	0.262864	144	0.320588
ENSG00000102098.17	SCML2	23.2932	1.48372	140	0.0300672
ENSG00000149575.5	SCN2B	15.5509	0.384958	65
ENSG00000136546.13	SCN7A	17.7554	0.404965	129	0.0774053
ENSG00000133028.10	SCO1	23.8976	0.31732	144	0.0640404
ENSG00000130489.14	SCO2	23.1233	0.249253	144	0.157683
ENSG00000116171.17	SCP2	28.1728	0.391943	144	0.429854
ENSG00000121064.12	SCPEP1	23.0099	0.274974	144	0.270601
ENSG00000180900.18	SCRIB	22.86	0.128159	144	0.0156814
ENSG00000136193.16	SCRN1	22.0297	0.325594	144	-0.0752691
ENSG00000141295.13	SCRN2	23.3416	0.438794	144	0.521468
ENSG00000144306.14	SCRN3	21.1224	0.205139	144	-0.0673794
ENSG00000142186.16	SCYL1	23.8673	0.123852	144	0.0937838
ENSG00000136021.18	SCYL2	21.0405	0.157992	144	0.438183
ENSG00000000457.13	SCYL3	19.6621	0.26605	144	0.120255
ENSG00000198301.11	SDAD1	22.5771	0.19361	144	0.17646
ENSG00000115884.10	SDC1	22.7415	0.677911	144	0.156884
ENSG00000169439.11	SDC2	18.1848	0.42162	141	0.139242
ENSG00000162512.15	SDC3	15.8195	0.459742	103	0.0372948
ENSG00000124145.6	SDC4	20.704	0.812783	144	0.0810443
ENSG00000137575.11	SDCBP	21.8957	0.231751	144	0.25232
ENSG00000125775.14	SDCBP2	18.1593	0.656242	102	0.218973
ENSG00000165689.16	SDCCAG3	16.8142	0.376749	123	0.188278
ENSG00000054282.15	SDCCAG8	16.0237	0.350619	81	0.150309
ENSG00000143751.9	SDE2	20.2023	0.275873	144	0.0134336
ENSG00000132581.9	SDF2	19.3596	0.396671	144	0.153406
ENSG00000128228.4	SDF2L1	23.4452	0.295687	144	0.0883342
ENSG00000078808.16	SDF4	22.9473	0.441949	144	0.136084
ENSG00000073578.16	SDHA	27.584	0.202381	144	0.0434882
ENSG00000196636.7	SDHAF3	17.5212	0.499222	144	-0.161024
ENSG00000154079.5	SDHAF4	19.1277	0.398933	144	0.0358601
ENSG00000117118.9	SDHB	26.5937	0.277715	144	0.184552
ENSG00000146555.18	SDK1	16.8823	0.527401	49
ENSG00000069188.16	SDK2	12.584	0.836828	36
ENSG00000168497.4	SDPR	24.3108	0.22513	144	0.292732
ENSG00000100445.17	SDR39U1	22.3306	0.266361	144	0.0575731
ENSG00000135094.10	SDS	25.3066	0.890077	144	0.235413
ENSG00000139410.14	SDSL	24.5035	0.330458	144	0.384032
ENSG00000140612.13	SEC11A	22.3823	0.222402	144	-0.0372062
ENSG00000166562.8	SEC11C	22.6024	0.301498	144	0.167354
ENSG00000157020.17	SEC13	24.8914	0.16895	144	-0.117846
ENSG00000129657.14	SEC14L1	15.0828	0.347608	55
ENSG00000100003.17	SEC14L2	26.6826	0.377365	144	0.221818
ENSG00000133488.14	SEC14L4	22.6163	0.42734	144	-0.0338087
ENSG00000148396.18	SEC16A	23.1254	0.225627	144	0.0725106
ENSG00000120341.18	SEC16B	21.8354	0.26024	144	0.408684
ENSG00000121542.11	SEC22A	17.2991	0.300544	59
ENSG00000265808.3	SEC22B	25.234	0.147329	144	-0.0772012
ENSG00000100934.14	SEC23A	24.9735	0.12902	144	0.183985
ENSG00000101310.14	SEC23B	22.2613	0.204603	144	0.128672
ENSG00000107651.12	SEC23IP	23.3951	0.115688	144	0.1172
ENSG00000113615.12	SEC24A	23.6894	0.132879	144	0.120635
ENSG00000138802.11	SEC24B	22.3246	0.165144	144	0.137551
ENSG00000176986.15	SEC24C	23.6734	0.14502	144	0.0364896
ENSG00000150961.14	SEC24D	25.7728	0.162425	144	-0.0418761
ENSG00000138674.16	SEC31A	25.8002	0.103075	144	0.0178149
ENSG00000058262.9	SEC61A1	22.9476	0.281439	144	0.11485
ENSG00000106803.9	SEC61B	23.9091	0.217715	144	-0.041735
ENSG00000132432.13	SEC61G	12.5401		16
ENSG00000008952.16	SEC62	24.0035	0.259925	144	-0.034958
ENSG00000025796.13	SEC63	24.2077	0.177863	144	0.159807
ENSG00000187742.14	SECISBP2	17.7108	0.24087	143	0.210816
ENSG00000138593.8	SECISBP2L	16.5781	0.338762	134	-0.1886
ENSG00000085415.15	SEH1L	22.2251	0.135541	144	0.0195656
ENSG00000071537.13	SEL1L	23.4684	0.200341	144	0.16633
ENSG00000143416.20	SELENBP1	28.065	0.289977	144	0.078274
ENSG00000183291.15	SELENOF	23.0234	0.356951	144	0.0898795
ENSG00000211450.9	SELENOH	21.3432	0.309169	144	-0.0983355
ENSG00000138018.17	SELENOI	22.109	0.324603	144	0.137365
ENSG00000198832.10	SELENOM	14.9084	0.290529	40
ENSG00000073169.13	SELENOO	23.86	0.277599	144	0.463889
ENSG00000250722.5	SELENOP	22.0255	0.419502	144	0.34397
ENSG00000131871.14	SELENOS	20.2856	0.469358	144	0.20295
ENSG00000198843.12	SELENOT	15.9118	0.461107	44
ENSG00000178980.14	SELENOW	19.9953	0.306193	140	0.352588
ENSG00000188404.8	SELL	18.1107	0.415407	129	0.0955044
ENSG00000174175.16	SELP	17.5486	0.256542	99	0.178483
ENSG00000196189.12	SEMA4A	16.1555	0.499325	54
ENSG00000168758.10	SEMA4C	15.3496	0.496972	46
ENSG00000095539.15	SEMA4G	18.6168	0.319651	142	0.282245
ENSG00000124233.11	SEMG1	15.9871	0.549783	22
ENSG00000079387.13	SENP1	17.7418	0.341874	99	-0.28186
ENSG00000161956.12	SENP3	15.5547	0.375321	59
ENSG00000112701.17	SENP6	15.1739	0.410494	78
ENSG00000086475.14	SEPHS1	22.2542	0.201753	144	-0.029317
ENSG00000179918.18	SEPHS2	24.8531	0.164479	144	-0.0616317
ENSG00000109618.11	SEPSECS	23.4962	0.202332	144	0.049979
ENSG00000180096.11	SEPT1	22.0907	0.505338	135	0.0809494
ENSG00000186522.14	SEPT10	22.1108	0.192602	144	0.161856
ENSG00000138758.11	SEPT11	24.2976	0.208245	144	0.190363
ENSG00000168385.17	SEPT2	25.3434	0.16835	144	-0.111682
ENSG00000100167.19	SEPT3	20.0628	0.308926	144	-0.0141835
ENSG00000108387.14	SEPT4	22.3458	0.262702	144	0.193393
ENSG00000184702.17	SEPT5	21.3454	0.261769	144	0.0991688
ENSG00000125354.22	SEPT6	22.2758	0.234133	144	0.321073
ENSG00000122545.18	SEPT7	24.9967	0.149036	144	-0.159086
ENSG00000164402.13	SEPT8	22.208	0.291658	144	0.061494
ENSG00000184640.17	SEPT9	24.6012	0.136294	144	0.0437722
ENSG00000122335.13	SERAC1	17.0123	0.356735	122	0.195941
ENSG00000142864.14	SERBP1	25.4786	0.250013	144	-0.0212615
ENSG00000140264.19	SERF2	18.3273	0.470598	124	0.00607929
ENSG00000129158.10	SERGEF	22.4435	0.329807	136	0.0984908
ENSG00000111897.6	SERINC1	15.5467	0.572237	58
ENSG00000197249.13	SERPINA1	28.6028	0.649439	144	0.126268
ENSG00000140093.9	SERPINA10	20.0847	0.516461	144	0.239297
ENSG00000186910.3	SERPINA11	17.0418	0.317886	69
ENSG00000196136.17	SERPINA3	27.4284	0.553268	144	0.215768
ENSG00000100665.11	SERPINA4	21.8775	0.653198	144	0.290167
ENSG00000188488.13	SERPINA5	21.6659	0.551147	144	0.360059
ENSG00000170099.5	SERPINA6	22.0779	0.485532	144	0.0712435
ENSG00000123561.14	SERPINA7	21.6753	0.576222	144	0.310046
ENSG00000021355.12	SERPINB1	25.3627	0.289441	144	0.314876
ENSG00000242550.5	SERPINB10	19.2359	0.471678	144
ENSG00000197632.8	SERPINB2	16.0219		16
ENSG00000124570.17	SERPINB6	24.7527	0.173507	144	0.0843348
ENSG00000166401.14	SERPINB8	21.9952	0.360953	144	0.25039
ENSG00000170542.5	SERPINB9	23.3428	0.254435	144	0.388385
ENSG00000117601.13	SERPINC1	26.0387	0.444667	144	0.0388078
ENSG00000099937.10	SERPIND1	23.9877	0.893788	144	0.211547
ENSG00000106366.8	SERPINE1	21.3764	0.79696	144	0.375084
ENSG00000135919.12	SERPINE2	19.5566	0.512426	137	-0.0181054
ENSG00000132386.10	SERPINF1	23.1652	0.533137	144	0.193195
ENSG00000167711.13	SERPINF2	22.8841	0.58778	144	0.038118
ENSG00000149131.15	SERPING1	25.5177	0.526833	144	-0.0592634
ENSG00000149257.13	SERPINH1	25.2726	0.357281	144	-0.0266748
ENSG00000080546.13	SESN1	17.6768	0.293483	123	0.159105
ENSG00000130766.4	SESN2	17.0081	0.312095	103	-0.0995285
ENSG00000187231.13	SESTD1	16.8413	0.301062	114	0.124293
ENSG00000119335.16	SET	25.0393	0.192747	144	0.13379
ENSG00000099381.17	SETD1A	19.8474	0.255065	141	0.054542
ENSG00000181555.20	SETD2	17.1841	0.346767	128	-0.0460803
ENSG00000183576.12	SETD3	21.0534	0.126689	144	-0.00373739
ENSG00000145391.13	SETD7	21.7692	0.146065	144	0.0887021
ENSG00000143379.12	SETDB1	17.5261	0.238649	137	0.110697
ENSG00000170364.12	SETMAR	19.3665	0.175871	144	0.158958
ENSG00000107290.13	SETX	17.6104	0.392878	124	0.025812
ENSG00000174938.14	SEZ6L2	11.8979		16
ENSG00000168066.20	SF1	23.4725	0.192842	144	0.0382933
ENSG00000099995.18	SF3A1	23.5316	0.159827	144	0.111499
ENSG00000104897.9	SF3A2	22.444	0.215195	144	0.0618268
ENSG00000183431.11	SF3A3	22.7334	0.253533	144	0.0937748
ENSG00000115524.15	SF3B1	23.6263	0.111116	144	0.145901
ENSG00000087365.15	SF3B2	23.7777	0.124903	144	0.0553166
ENSG00000189091.12	SF3B3	23.9614	0.121409	144	0.288741
ENSG00000143368.9	SF3B4	21.7374	0.222332	144	0.0346576
ENSG00000169976.6	SF3B5	19.9043	0.399667	144	-0.00405373
ENSG00000115128.6	SF3B6	21.4568	0.26708	144	-0.118378
ENSG00000175793.11	SFN	18.0493	0.639118	142	0.26042
ENSG00000116560.10	SFPQ	26.6395	0.131865	144	-0.00382871
ENSG00000061936.9	SFSWAP	19.5823	0.207696	144	0.257319
ENSG00000213064.9	SFT2D2	17.5619	0.389868	101	0.0221722
ENSG00000173349.5	SFT2D3	20.3001	0.383747	144
ENSG00000122852.14	SFTPA1	19.3636	0.304004	144	0.103841
ENSG00000164466.12	SFXN1	26.2673	0.226005	144	0.227065
ENSG00000156398.12	SFXN2	23.181	0.361235	144	0.286273
ENSG00000107819.13	SFXN3	21.2552	0.306174	144	0.356944
ENSG00000183605.16	SFXN4	20.9981	0.186778	144	0.00855289
ENSG00000144040.12	SFXN5	23.0854	0.301722	144	0.173382
ENSG00000163069.12	SGCB	17.6935	0.472055	138	0.0644483
ENSG00000170624.13	SGCD	21.4491	0.347482	144	0.0545149
ENSG00000127990.15	SGCE	19.0796	0.37864	144	-0.0391468
ENSG00000102683.7	SGCG	16.9462	0.418851	118
ENSG00000176476.8	SGF29	15.8851	0.322203	92	-0.147917
ENSG00000118473.21	SGIP1	16.4205	0.460366	124	0.0108359
ENSG00000101049.14	SGK2	19.7221	0.344182	144	0.164886
ENSG00000104205.12	SGK3	17.7213	0.283664	125	0.250063
ENSG00000166224.16	SGPL1	23.4167	0.189735	144	0.234692
ENSG00000126821.7	SGPP1	18.8237	0.372718	112	0.127895
ENSG00000181523.12	SGSH	19.4925	0.398892	144	0.00202578
ENSG00000100359.20	SGSM3	17.8511	0.213564	85	0.142724
ENSG00000104969.9	SGTA	22.7145	0.220001	144	0.310332
ENSG00000197860.9	SGTB	15.1927	0.422372	98	0.248326
ENSG00000178188.14	SH2B1	15.7932	0.364344	93	-0.0632887
ENSG00000111252.10	SH2B3	14.5148	0.264272	24
ENSG00000104611.11	SH2D4A	22.0311	0.242615	144	0.215228
ENSG00000185437.13	SH3BGR	17.8342	0.500022	144	0.18607
ENSG00000131171.12	SH3BGRL	23.882	0.235811	144	0.193238
ENSG00000198478.7	SH3BGRL2	22.1044	0.212872	144	0.324296
ENSG00000142669.14	SH3BGRL3	24.136	0.241689	144	-0.150008
ENSG00000100092.20	SH3BP1	19.6398	0.220762	144	-0.0749039
ENSG00000087266.15	SH3BP2	17.0603	0.426048	86	-0.025824
ENSG00000130147.15	SH3BP4	17.4078	0.334443	137	0.0981125
ENSG00000175137.10	SH3BP5L	19.6724	0.248471	141	0.226217
ENSG00000109686.17	SH3D19	20.4763	0.195454	144	0.095477
ENSG00000141985.9	SH3GL1	22.8719	0.166542	144	0.337433
ENSG00000107295.9	SH3GL2	18.5765	0.460023	144	0.0357302
ENSG00000140600.16	SH3GL3	16.2217	0.464649	142
ENSG00000097033.14	SH3GLB1	22.5092	0.147796	144	0.286873
ENSG00000148341.17	SH3GLB2	22.4256	0.166094	144	0.079228
ENSG00000147010.17	SH3KBP1	21.4559	0.218876	144	0.189219
ENSG00000107957.16	SH3PXD2A	17.0826	0.307438	137	0.21189
ENSG00000174705.12	SH3PXD2B	20.1198	0.295138	144	0.254686
ENSG00000125089.16	SH3TC1	18.175	0.521483	144	0.0448842
ENSG00000161681.15	SHANK1	14.7887	0.719003	27
ENSG00000162105.17	SHANK2	17.0774	0.287296	138	0.0672993
ENSG00000251322.7	SHANK3	20.0191	0.177316	144	0.109423
ENSG00000179526.16	SHARPIN	19.7632	0.371307	129	-0.175573
ENSG00000107338.9	SHB	17.1623	0.256313	144	0.0775005
ENSG00000129214.14	SHBG	17.92	0.525342	114	0.422684
ENSG00000160691.18	SHC1	21.5773	0.263879	144	0.152375
ENSG00000169291.9	SHE	17.0063	0.29316	127	0.0492433
ENSG00000138606.19	SHF	18.4405	0.360242	144	0.261008
ENSG00000176974.19	SHMT1	28.6326	0.366155	144	0.443238
ENSG00000182199.10	SHMT2	27.3141	0.259135	144	0.0175142
ENSG00000108061.11	SHOC2	20.8905	0.403005	144	0.121417
ENSG00000197417.7	SHPK	22.7783	0.316656	144	0.195588
ENSG00000164403.14	SHROOM1	21.6111	0.253356	144	0.4664
ENSG00000146950.12	SHROOM2	20.3571	0.165083	144	0.159759
ENSG00000138771.14	SHROOM3	18.1377	0.301705	140	0.123712
ENSG00000158352.15	SHROOM4	16.3771	0.73484	39
ENSG00000187164.19	SHTN1	24.0872	0.321303	144	0.42153
ENSG00000110013.12	SIAE	23.5063	0.30887	144	0.207385
ENSG00000196470.11	SIAH1	14.1515	0.463796	65
ENSG00000181788.3	SIAH2	14.4524	0.553625	100	0.0180548
ENSG00000149577.15	SIDT2	18.6061	0.304763	144	0.0115541
ENSG00000185187.12	SIGIRR	15.9337	0.322401	98	0.097053
ENSG00000088827.12	SIGLEC1	21.291	0.390427	144	0.171721
ENSG00000142512.14	SIGLEC10	15.0906	0.592088	45
ENSG00000168995.13	SIGLEC7	19.7776	0.331306	144	0.292568
ENSG00000129450.8	SIGLEC9	18.9681	0.312798	142	0.360698
ENSG00000147955.16	SIGMAR1	15.5698	0.280015	44
ENSG00000170145.4	SIK2	17.001	0.295114	81	-0.054602
ENSG00000160584.15	SIK3	18.9206	0.311953	144	0.196009
ENSG00000120725.12	SIL1	20.3607	0.318502	144	0.268301
ENSG00000169375.15	SIN3A	20.6775	0.139229	144	0.130676
ENSG00000127511.9	SIN3B	11.5508		16
ENSG00000213445.9	SIPA1	20.4982	0.180562	144	0.270533
ENSG00000197555.9	SIPA1L1	20.2112	0.19893	144	0.0898908
ENSG00000105738.10	SIPA1L3	12.7799		15
ENSG00000198053.11	SIRPA	22.0182	0.282616	144	0.246679
ENSG00000096717.11	SIRT1	17.9231	0.326713	121	0.0577396
ENSG00000068903.19	SIRT2	21.9433	0.232598	144	0.158194
ENSG00000142082.14	SIRT3	21.4139	0.250194	144	0.0939463
ENSG00000124523.15	SIRT5	23.5908	0.225086	144	0.252007
ENSG00000077463.14	SIRT6	15.8232	0.353623	101	0.0675125
ENSG00000184990.12	SIVA1	12.6327	0.512388	32
ENSG00000005020.12	SKAP2	19.953	0.248558	144	0.244656
ENSG00000204351.11	SKIV2L	21.8041	0.151547	144	0.0240918
ENSG00000039123.15	SKIV2L2	22.6746	0.107408	144	0.241974
ENSG00000113558.18	SKP1	24.4774	0.249006	144	-0.0581811
ENSG00000109171.14	SLAIN2	20.4981	0.157099	144	0.0705129
ENSG00000100652.4	SLC10A1	19.3006	0.910286	125	0.240336
ENSG00000253598.1	SLC10A5	13.5713		8
ENSG00000064651.13	SLC12A2	20.2336	0.25933	144	0.351304
ENSG00000124067.16	SLC12A4	19.8143	0.320789	144	0.254701
ENSG00000124140.13	SLC12A5	17.0712	0.541428	134
ENSG00000140199.11	SLC12A6	16.2542	0.312274	136	0.00343794
ENSG00000113504.20	SLC12A7	19.8215	0.322638	141	0.108219
ENSG00000146828.17	SLC12A9	15.8252	0.536722	60
ENSG00000158296.13	SLC13A3	15.5192	1.19159	31
ENSG00000141485.16	SLC13A5	22.0933	0.555221	144	0.325761
ENSG00000141469.16	SLC14A1	16.4603	0.521023	55
ENSG00000139370.11	SLC15A4	17.4487	0.310102	98	0.0671379
ENSG00000155380.11	SLC16A1	23.4912	0.43093	144	0.0450484
ENSG00000112394.16	SLC16A10	16.1054	0.951131	86	-0.119295
ENSG00000147100.10	SLC16A2	22.6264	0.35989	144	0.0771556
ENSG00000118596.11	SLC16A7	19.0042	0.49233	142	0.436665
ENSG00000119899.12	SLC17A5	20.0679	0.400182	144	0.093919
ENSG00000104888.9	SLC17A7	18.1233	0.50445	111	0.100908
ENSG00000146409.10	SLC18B1	12.5935	0.942325	32
ENSG00000173638.18	SLC19A1	16.4728	0.441727	77
ENSG00000135917.13	SLC19A3	19.4469	0.679349	144	0.168369
ENSG00000106688.11	SLC1A1	16.1677	0.765271	88	0.196572
ENSG00000110436.11	SLC1A2	20.4953	0.248067	144	0.298798
ENSG00000079215.13	SLC1A3	18.9752	0.668858	144	0.160291
ENSG00000115902.10	SLC1A4	20.484	0.584448	144	0.210672
ENSG00000105281.12	SLC1A5	17.5244	0.397425	123	0.0505705
ENSG00000168575.9	SLC20A2	19.8075	0.2363	144	0.108358
ENSG00000175003.12	SLC22A1	23.5594	0.732268	144	0.399711
ENSG00000110628.13	SLC22A18	18.7509	0.506712	125	0.493507
ENSG00000137204.14	SLC22A7	19.6583	0.518465	143	0.217355
ENSG00000149742.9	SLC22A9	21.4262	0.420467	144	0.122836
ENSG00000170482.16	SLC23A1	19.1749	0.657099	144	0.320659
ENSG00000089057.14	SLC23A2	12.4714		8
ENSG00000100075.9	SLC25A1	26.3453	0.312832	144	0.224032
ENSG00000183048.11	SLC25A10	23.7683	0.476873	144	0.303607
ENSG00000108528.13	SLC25A11	24.4695	0.23113	144	0.0753897
ENSG00000115840.13	SLC25A12	21.1459	0.249563	144	0.152407
ENSG00000004864.13	SLC25A13	27.189	0.216366	144	0.0549618
ENSG00000102743.14	SLC25A15	24.6373	0.340209	144	0.204957
ENSG00000122912.14	SLC25A16	20.7761	0.311732	142	0.235536
ENSG00000182902.13	SLC25A18	24.9977	0.258166	144	0.126909
ENSG00000125454.11	SLC25A19	16.4538	0.298533	107	0.156141
ENSG00000178537.9	SLC25A20	26.5108	0.30008	144	0.13001
ENSG00000177542.10	SLC25A22	23.4573	0.262266	144	0.371887
ENSG00000125648.14	SLC25A23	19.3443	0.248055	143	0.19845
ENSG00000085491.15	SLC25A24	22.8807	0.245081	144	0.00732495
ENSG00000148339.12	SLC25A25	20.3975	0.2249	144	0.099661
ENSG00000155287.10	SLC25A28	16.9843	0.388382	121	0.200324
ENSG00000075415.12	SLC25A3	26.6348	0.209511	144	0.00137515
ENSG00000174032.16	SLC25A30	18.6427	0.265861	141	0.0462599
ENSG00000171612.6	SLC25A33	13.7161	0.549777	40
ENSG00000147454.13	SLC25A37	13.8189	0.398463	46
ENSG00000151729.10	SLC25A4	24.9661	0.255623	144	-0.0707937
ENSG00000075303.12	SLC25A40	16.6335	0.323829	108	-0.0551876
ENSG00000181035.13	SLC25A42	22.403	0.308912	144	0.101467
ENSG00000160785.13	SLC25A44	18.3205	0.284387	120	0.094502
ENSG00000164209.16	SLC25A46	21.3772	0.231087	144	0.155504
ENSG00000140107.10	SLC25A47	16.1666	0.715681	103	0.241595
ENSG00000005022.5	SLC25A5	28.6354	0.174578	144	0.0448416
ENSG00000145217.13	SLC26A1	20.4876	0.477679	144	0.122448
ENSG00000225697.12	SLC26A6	18.1158	0.451362	139	0.151893
ENSG00000130304.16	SLC27A1	20.3451	0.206661	144	0.0676035
ENSG00000140284.10	SLC27A2	26.1465	0.316545	144	0.358695
ENSG00000143554.13	SLC27A3	21.8722	0.363949	144	0.26519
ENSG00000167114.12	SLC27A4	21.612	0.228453	144	0.194887
ENSG00000083807.9	SLC27A5	26.869	0.468633	144	-0.0413484
ENSG00000156222.11	SLC28A1	17.113	0.320329	61
ENSG00000112759.16	SLC29A1	18.159	0.627749	104	0.0598527
ENSG00000117394.20	SLC2A1	21.63	1.16938	144	0.125301
ENSG00000197496.5	SLC2A10	18.2034	0.343793	135	0.0966738
ENSG00000151229.12	SLC2A13	18.3852	0.362709	144	0.108059
ENSG00000163581.13	SLC2A2	26.4525	0.570898	144	0.0900688
ENSG00000059804.15	SLC2A3	20.3473	0.493735	144	0.362302
ENSG00000142583.17	SLC2A5	13.0565	1.05043	29
ENSG00000109667.11	SLC2A9	20.296	0.550561	144	0.300724
ENSG00000170385.9	SLC30A1	21.9576	0.341686	144	0.22815
ENSG00000196660.10	SLC30A10	20.0865	0.531861	144	0.0490385
ENSG00000145740.18	SLC30A5	18.6405	0.349047	107	0.0146699
ENSG00000162695.11	SLC30A7	17.6315	0.405496	117	0.0176724
ENSG00000014824.13	SLC30A9	21.1152	0.196161	144	0.191329
ENSG00000136868.10	SLC31A1	18.9893	0.336628	131	-0.122899
ENSG00000101438.3	SLC32A1	15.3125	0.619414	134
ENSG00000169359.13	SLC33A1	21.351	0.448762	144	0.231185
ENSG00000157765.11	SLC34A2	16.0976	0.46483	122	0.188699
ENSG00000117620.14	SLC35A3	15.0058	0.405047	20
ENSG00000176087.14	SLC35A4	21.9767	0.223955	144	-0.00578206
ENSG00000138459.8	SLC35A5	15.8068	0.351487	92	-0.0791707
ENSG00000157593.18	SLC35B2	18.5988	0.294869	113	0.11796
ENSG00000080189.14	SLC35C2	11.9487	0.363211	32
ENSG00000127526.14	SLC35E1	14.565	0.542762	77
ENSG00000213699.8	SLC35F6	20.4133	0.285666	144	0.0962919
ENSG00000137700.17	SLC37A4	21.6327	0.408507	144	0.17439
ENSG00000157637.12	SLC38A10	21.9916	0.303678	144	0.0927373
ENSG00000134294.13	SLC38A2	22.8023	1.14316	144	0.362977
ENSG00000188338.14	SLC38A3	21.9345	0.407916	144	0.221313
ENSG00000139209.15	SLC38A4	22.5381	0.596954	144	0.249113
ENSG00000143570.17	SLC39A1	12.0951		8
ENSG00000196950.13	SLC39A10	14.9377	0.307284	51
ENSG00000133195.11	SLC39A11	20.6398	0.246339	144	0.21048
ENSG00000104635.13	SLC39A14	25.2208	0.565369	144	-0.0263019
ENSG00000139540.11	SLC39A5	16.2443	0.848918	63
ENSG00000112473.17	SLC39A7	22.6012	0.300471	144	0.0726999
ENSG00000029364.11	SLC39A9	13.0578		16
ENSG00000168003.16	SLC3A2	22.5711	0.278082	144	0.244768
ENSG00000136052.9	SLC41A2	15.6267		16
ENSG00000149150.8	SLC43A1	21.6131	0.381876	144	0.319499
ENSG00000167703.14	SLC43A2	23.6693	0.295456	144	0.0897762
ENSG00000134802.17	SLC43A3	21.4491	0.524868	144	0.230732
ENSG00000070214.15	SLC44A1	22.0175	0.334795	144	0.0944664
ENSG00000129353.14	SLC44A2	20.4612	0.418181	144	0.0730612
ENSG00000139508.14	SLC46A3	19.5531	0.403907	106	0.271007
ENSG00000142494.13	SLC47A1	19.6835	0.502202	143	0.290113
ENSG00000004939.13	SLC4A1	25.025	1.34171	144	0.139317
ENSG00000144290.16	SLC4A10	16.937	0.403665	132
ENSG00000163798.13	SLC4A1AP	20.802	0.198369	144	0.248055
ENSG00000164889.13	SLC4A2	20.4583	0.436783	144	0.23178
ENSG00000080493.15	SLC4A4	20.7398	0.519714	102	0.0986825
ENSG00000163959.9	SLC51A	15.7976		16
ENSG00000186198.3	SLC51B	11.2333		8
ENSG00000100170.9	SLC5A1	13.4622	0.588646	24
ENSG00000157103.10	SLC6A1	19.2987	0.694892	144	0.0429651
ENSG00000132164.9	SLC6A11	12.5763	0.536837	23
ENSG00000111181.12	SLC6A12	21.7273	0.343987	144	0.205719
ENSG00000197106.6	SLC6A17	15.5701	0.73076	77
ENSG00000013293.5	SLC7A14	8.49598		8
ENSG00000003989.17	SLC7A2	21.5827	0.439404	144	0.0380564
ENSG00000103257.8	SLC7A5	16.3262	0.496337	77
ENSG00000103061.12	SLC7A6OS	16.1529	0.381043	127	0.0150547
ENSG00000155465.18	SLC7A7	14.2084	0.461235	79	0.226179
ENSG00000092068.19	SLC7A8	16.7854	0.399096	102	0.349615
ENSG00000183023.18	SLC8A1	19.1302	0.494458	144	-0.0219983
ENSG00000118160.13	SLC8A2	17.8359	0.314839	144	0.0798223
ENSG00000090020.10	SLC9A1	16.2221	0.333277	118	-0.110978
ENSG00000109062.11	SLC9A3R1	25.0623	0.270165	144	0.287285
ENSG00000065054.13	SLC9A3R2	23.7909	0.260574	144	0.209965
ENSG00000198689.10	SLC9A6	16.638	0.300479	131	0.0993248
ENSG00000065923.9	SLC9A7	17.5302	0.291592	140	0.090384
ENSG00000181804.14	SLC9A9	19.4999	0.28192	144	0.109395
ENSG00000164038.14	SLC9B2	19.1411	0.28569	141	0.317194
ENSG00000134538.2	SLCO1B1	23.8164	0.500614	144	0.1309
ENSG00000111700.12	SLCO1B3	23.3671	0.709115	144	0.194885
ENSG00000174640.12	SLCO2A1	16.8003	0.523	131	0.192386
ENSG00000137491.14	SLCO2B1	22.8675	0.453571	144	0.251296
ENSG00000176463.13	SLCO3A1	12.6574	0.416504	50
ENSG00000173930.8	SLCO4C1	14.7633	0.517246	40
ENSG00000172716.16	SLFN11	14.238	0.502114	67
ENSG00000166750.9	SLFN5	21.1557	0.230696	144	0.39844
ENSG00000119705.9	SLIRP	24.0965	0.289987	144	0.112612
ENSG00000065613.13	SLK	22.9745	0.105326	144	0.168229
ENSG00000163681.14	SLMAP	21.5044	0.120632	144	-0.126766
ENSG00000124107.5	SLPI	18.9785	0.559475	141	0.110366
ENSG00000137776.16	SLTM	22.1219	0.140508	144	0.0216718
ENSG00000164609.9	SLU7	19.6868	0.212721	143	0.161849
ENSG00000170365.9	SMAD1	13.9467	0.645917	37
ENSG00000175387.15	SMAD2	19.5999	0.203737	144	-0.00248855
ENSG00000166949.15	SMAD3	17.3369	0.246385	133	0.0589201
ENSG00000141646.13	SMAD4	22.0111	0.181817	144	0.0325879
ENSG00000113658.16	SMAD5	19.1603	0.31045	140	0.00590355
ENSG00000112305.14	SMAP1	21.4124	0.251507	144	0.0220435
ENSG00000084070.11	SMAP2	22.3857	0.222101	144	0.107184
ENSG00000102038.15	SMARCA1	20.9135	0.184854	144	0.169776
ENSG00000080503.22	SMARCA2	21.9859	0.107267	144	0.109293
ENSG00000127616.17	SMARCA4	18.4018	0.321484	144	-0.0781108
ENSG00000153147.5	SMARCA5	21.7888	0.19008	144	-0.0942873
ENSG00000163104.17	SMARCAD1	17.3241	0.343699	133	-0.0448601
ENSG00000099956.18	SMARCB1	20.7924	0.122989	144	-0.0257811
ENSG00000173473.10	SMARCC1	20.4417	0.228536	144	0.0686389
ENSG00000139613.11	SMARCC2	23.0713	0.103149	144	0.104057
ENSG00000066117.14	SMARCD1	14.4069	0.302498	29
ENSG00000108604.15	SMARCD2	19.8997	0.226274	144	0.0947869
ENSG00000082014.16	SMARCD3	15.4718	0.371658	58
ENSG00000073584.18	SMARCE1	21.2043	0.147504	144	0.0292015
ENSG00000072501.17	SMC1A	22.5625	0.105433	144	0.143019
ENSG00000136824.18	SMC2	19.9422	0.308983	142	0.190574
ENSG00000108055.9	SMC3	22.6588	0.119355	144	0.329444
ENSG00000113810.15	SMC4	16.6479	0.501352	88	0.166948
ENSG00000198887.8	SMC5	18.9679	0.288531	144	-0.045984
ENSG00000163029.15	SMC6	19.1414	0.277959	144	0.351331
ENSG00000101596.14	SMCHD1	20.5368	0.205532	144	0.344094
ENSG00000176994.10	SMCR8	18.0767	0.301544	113	0.0200084
ENSG00000157106.16	SMG1	18.5855	0.203644	142	0.153802
ENSG00000198952.8	SMG5	15.2795	0.251206	89	0.128995
ENSG00000070366.13	SMG6	17.0953	0.242014	133	0.164486
ENSG00000167447.12	SMG8	17.2401	0.316298	131	-0.0711891
ENSG00000105771.13	SMG9	17.8837	0.222911	138	0.109637
ENSG00000163866.8	SMIM12	18.7613	0.420134	129	0.194135
ENSG00000176209.11	SMIM19	18.474	0.63455	139	0.159914
ENSG00000250317.8	SMIM20	19.8055	0.506661	144	0.235007
ENSG00000172062.16	SMN1	19.3605	0.247331	143	0.369146
ENSG00000119953.12	SMNDC1	19.7951	0.251612	144	0.136507
ENSG00000198732.10	SMOC1	19.8004	0.458775	144	0.00473565
ENSG00000166311.9	SMPD1	18.881	0.558586	109	0.268634
ENSG00000103056.11	SMPD3	17.5907	0.534725	142	0.30216
ENSG00000136699.19	SMPD4	19.0164	0.250197	144	0.210013
ENSG00000172594.12	SMPDL3A	21.4176	0.446373	144	0.294801
ENSG00000130768.14	SMPDL3B	16.112	0.47231	133	0.44621
ENSG00000102172.15	SMS	23.004	0.162144	144	0.0462323
ENSG00000183963.18	SMTN	22.6512	0.27174	144	0.0751216
ENSG00000122692.8	SMU1	22.7481	0.115025	144	-0.0498056
ENSG00000198742.9	SMURF1	15.2623	0.42944	31
ENSG00000115593.14	SMYD1	19.1324	0.344078	144
ENSG00000143499.13	SMYD2	19.3334	0.272404	143	0.266209
ENSG00000135632.11	SMYD5	20.346	0.227453	144	-0.0980866
ENSG00000092531.9	SNAP23	22.105	0.159108	144	0.0566873
ENSG00000132639.12	SNAP25	21.6433	0.183048	144	0.1124
ENSG00000099940.11	SNAP29	22.1558	0.326356	144	0.0812209
ENSG00000143740.14	SNAP47	15.6091	0.324249	40
ENSG00000065609.14	SNAP91	19.6683	0.295158	144
ENSG00000143553.10	SNAPIN	16.247	0.344086	45
ENSG00000145335.15	SNCA	24.2249	1.04688	144	0.133406
ENSG00000074317.10	SNCB	19.5098	0.411252	144	-0.00676499
ENSG00000173267.13	SNCG	22.2048	0.417637	144	0.125673
ENSG00000197157.10	SND1	26.6973	0.175248	144	0.134444
ENSG00000159210.9	SNF8	21.2093	0.161267	144	0.16578
ENSG00000163877.10	SNIP1	19.3719	0.211806	144	-0.035015
ENSG00000101298.13	SNPH	15.5221	0.696754	119	0.0680403
ENSG00000163788.13	SNRK	16.7794	0.323074	131	0.134455
ENSG00000144028.14	SNRNP200	23.3457	0.106313	144	0.267208
ENSG00000124380.10	SNRNP27	19.0245	0.217859	144	-0.214548
ENSG00000184209.14	SNRNP35	13.2133	0.279787	32
ENSG00000060688.12	SNRNP40	22.6307	0.151288	144	0.0238317
ENSG00000104852.14	SNRNP70	24.0504	0.127559	144	0.00603708
ENSG00000077312.8	SNRPA	23.6393	0.201074	144	0.0136958
ENSG00000131876.16	SNRPA1	22.4897	0.237374	144	0.0143408
ENSG00000125835.18	SNRPB	24.6744	0.147031	144	0.132537
ENSG00000125870.10	SNRPB2	23.5145	0.231585	144	0.0449283
ENSG00000124562.9	SNRPC	20.4386	0.402955	143	0.132366
ENSG00000167088.10	SNRPD1	24.6798	0.179713	144	-0.175438
ENSG00000125743.10	SNRPD2	23.2233	0.252997	144	0.117691
ENSG00000100028.11	SNRPD3	24.1742	0.146108	144	0.153349
ENSG00000182004.12	SNRPE	21.6214	0.227436	143	-0.0606799
ENSG00000139343.10	SNRPF	22.1416	0.161712	144	-0.101108
ENSG00000143977.13	SNRPG	23.9895	0.153	144	0.0135749
ENSG00000101400.5	SNTA1	20.0341	0.294982	144	0.181103
ENSG00000172164.13	SNTB1	24.4504	0.175389	144	0.258671
ENSG00000168807.16	SNTB2	21.9714	0.16886	144	0.0429418
ENSG00000100138.13	SNU13	22.9857	0.27366	144	-0.105627
ENSG00000169371.13	SNUPN	18.1533	0.295861	135	0.0835471
ENSG00000100603.13	SNW1	22.1784	0.14577	144	0.0976853
ENSG00000028528.14	SNX1	23.5537	0.153849	144	0.0185952
ENSG00000002919.14	SNX11	15.562	0.298857	67
ENSG00000147164.11	SNX12	22.2735	0.269644	144	0.104381
ENSG00000071189.21	SNX13	15.0371	0.331698	85	0.0451931
ENSG00000110025.12	SNX15	19.3543	0.323637	131	0.153988
ENSG00000115234.10	SNX17	22.1864	0.167586	144	-0.0145257
ENSG00000178996.13	SNX18	22.1507	0.15464	144	0.185023
ENSG00000120451.10	SNX19	13.3264		16
ENSG00000205302.6	SNX2	24.4133	0.0982944	144	0.0386788
ENSG00000064652.10	SNX24	16.943	0.191631	135	0.112644
ENSG00000143376.12	SNX27	22.7148	0.142883	144	0.0332413
ENSG00000048471.13	SNX29	17.0605	0.370839	109	0.0922342
ENSG00000112335.14	SNX3	23.9341	0.244198	144	0.088277
ENSG00000148158.16	SNX30	19.7612	0.17993	144	0.277893
ENSG00000173548.8	SNX33	19.3579	0.254959	144	0.0818883
ENSG00000114520.10	SNX4	21.9324	0.132079	144	0.12924
ENSG00000089006.16	SNX5	24.1642	0.138289	144	0.133373
ENSG00000129515.18	SNX6	23.9698	0.216639	144	0.184001
ENSG00000162627.16	SNX7	20.6601	0.205716	144	0.215466
ENSG00000106266.10	SNX8	19.2689	0.252473	144	0.0695167
ENSG00000130340.15	SNX9	23.2274	0.170347	144	0.0993087
ENSG00000057252.12	SOAT1	18.8366	0.473208	144	0.164763
ENSG00000170677.5	SOCS6	15.7468	0.67685	112	-0.079925
ENSG00000142168.14	SOD1	29.7735	0.350078	144	0.188504
ENSG00000112096.16	SOD2	28.7676	0.509685	144	0.323714
ENSG00000109610.5	SOD3	22.6302	0.543748	144	0.257664
ENSG00000214338.10	SOGA3	16.0933	0.61684	101
ENSG00000159140.19	SON	21.8171	0.144494	144	0.0123585
ENSG00000095637.21	SORBS1	24.413	0.233157	144	0.116426
ENSG00000154556.17	SORBS2	25.03	0.147057	144	0.253246
ENSG00000120896.13	SORBS3	23.0232	0.17886	144	0.218436
ENSG00000184985.16	SORCS2	16.1135	0.652992	89	0.021973
ENSG00000140263.13	SORD	28.5649	0.37274	144	0.209045
ENSG00000137642.12	SORL1	21.3389	0.501436	144	0.211155
ENSG00000134243.11	SORT1	19.1044	0.732519	144	0.603657
ENSG00000115904.12	SOS1	18.8901	0.206469	143	-0.0245716
ENSG00000186212.3	SOWAHB	20.2666	0.207974	144	0.155007
ENSG00000198142.4	SOWAHC	22.2773	0.177655	144	0.137179
ENSG00000176887.6	SOX11	18.7818	0.37586	144
ENSG00000143842.14	SOX13	15.6148	0.321281	88	0.152724
ENSG00000134532.15	SOX5	17.0016	0.254374	137	0.0939229
ENSG00000185591.9	SP1	19.3407	0.387508	144	-0.147269
ENSG00000067066.16	SP100	22.425	0.294464	144	0.161881
ENSG00000135899.17	SP110	18.4132	0.39367	144	0.0510546
ENSG00000167182.13	SP2	15.5973	0.372284	59
ENSG00000172845.14	SP3	19.6521	0.318477	144	0.0992415
ENSG00000105866.13	SP4	16.8499	0.618706	141	0.0238229
ENSG00000104450.12	SPAG1	17.2785	0.367717	103	0.094234
ENSG00000091640.7	SPAG7	19.2678	0.292686	144	0.133963
ENSG00000008294.20	SPAG9	23.0058	0.139007	144	0.353836
ENSG00000113140.10	SPARC	20.0056	0.452336	144	0.371708
ENSG00000152583.12	SPARCL1	18.9815	0.404049	144	0.00824873
ENSG00000021574.11	SPAST	20.0373	0.162306	144	-0.0636219
ENSG00000182957.15	SPATA13	14.8986	0.608719	102	0.211923
ENSG00000163071.10	SPATA18	15.9417	0.588005	118	0.512632
ENSG00000006282.20	SPATA20	22.0119	0.337137	144	0.589986
ENSG00000145375.7	SPATA5	20.4287	0.119158	144	0.152908
ENSG00000171763.18	SPATA5L1	17.2923	0.208124	133	0.0558934
ENSG00000123352.17	SPATS2	18.7087	0.513982	143	0.200045
ENSG00000196141.13	SPATS2L	23.0259	0.268008	144	0.202271
ENSG00000114902.13	SPCS1	21.8487	0.453808	144	-0.120149
ENSG00000118363.11	SPCS2	24.9519	0.202539	144	-0.0260811
ENSG00000129128.12	SPCS3	24.6286	0.175098	144	-0.203367
ENSG00000128487.16	SPECC1	19.0825	0.295025	137	0.190179
ENSG00000100014.19	SPECC1L	21.4503	0.247446	144	0.145392
ENSG00000065526.10	SPEN	18.4225	0.216894	139	0.0099145
ENSG00000104133.14	SPG11	16.4001	0.27664	123	0.0112076
ENSG00000133104.12	SPG20	21.6244	0.323214	144	0.681484
ENSG00000090487.10	SPG21	20.7539	0.1901	144	0.186271
ENSG00000197912.14	SPG7	22.0685	0.194074	144	0.137726
ENSG00000106723.16	SPIN1	13.7319	0.234671	22
ENSG00000164266.10	SPINK1	18.5345	1.33909	136	0.082181
ENSG00000167642.12	SPINT2	10.5721		8
ENSG00000134278.15	SPIRE1	18.6373	0.433669	119	0.23791
ENSG00000204991.10	SPIRE2	11.7681	0.321356	48
ENSG00000197471.11	SPN	18.3869	0.428865	139	-0.0613527
ENSG00000169682.17	SPNS1	18.9172	0.293711	144	0.0603069
ENSG00000262655.3	SPON1	19.8285	0.350447	144	0.092783
ENSG00000198917.12	SPOUT1	19.4056	0.269591	144	0.0957605
ENSG00000118785.13	SPP1	16.9538	0.676803	61
ENSG00000072080.10	SPP2	20.8354	0.587071	144	0.336987
ENSG00000138600.9	SPPL2A	18.9682	0.348874	127	0.0442582
ENSG00000116096.5	SPR	24.499	0.215975	144	0.281506
ENSG00000166068.12	SPRED1	8.49598		8
ENSG00000136158.11	SPRY2	13.3832	0.393394	70
ENSG00000167778.8	SPRYD3	15.4171	0.302137	33
ENSG00000176422.13	SPRYD4	25.8087	0.255462	144	0.0729369
ENSG00000123178.14	SPRYD7	20.5944	0.276312	144	0.12495
ENSG00000163554.12	SPTA1	24.1064	1.09063	144	0.139226
ENSG00000197694.15	SPTAN1	26.8002	0.161795	144	0.155455
ENSG00000070182.19	SPTB	24.1476	1.10594	144	-0.00250677
ENSG00000115306.15	SPTBN1	26.6668	0.154214	144	0.348009
ENSG00000173898.11	SPTBN2	23.626	0.32457	144	0.310821
ENSG00000160460.15	SPTBN4	11.5285		16
ENSG00000090054.13	SPTLC1	21.2992	0.160489	144	-0.0529854
ENSG00000100596.6	SPTLC2	25.0414	0.197396	144	0.00148111
ENSG00000172296.12	SPTLC3	17.0487	0.336289	77
ENSG00000179119.14	SPTY2D1	18.4687	0.297204	134	0.111859
ENSG00000104549.11	SQLE	22.7355	0.598563	144	0.437224
ENSG00000137767.13	SQRDL	26.4267	0.304259	144	0.0158356
ENSG00000161011.19	SQSTM1	22.8914	0.462588	144	0.373435
ENSG00000213523.10	SRA1	19.0424	0.286993	144	0.0897781
ENSG00000068784.12	SRBD1	20.0873	0.259111	144	-0.0560398
ENSG00000197122.11	SRC	20.5497	0.307298	143	0.221787
ENSG00000080603.16	SRCAP	19.1012	0.248832	141	0.163866
ENSG00000277363.4	SRCIN1	21.3395	0.175184	144	0.12945
ENSG00000145545.11	SRD5A1	17.8443	0.479028	144	0.318523
ENSG00000277893.1	SRD5A2	18.3503	0.924776	96	0.386303
ENSG00000072310.16	SREBF1	16.6613	0.408595	97	0.489725
ENSG00000198911.11	SREBF2	15.6402	0.507088	62
ENSG00000153914.15	SREK1	20.4608	0.222135	144	-0.00122766
ENSG00000112658.7	SRF	16.2776	0.90468	24
ENSG00000151304.5	SRFBP1	20.5052	0.219114	138	-0.0494631
ENSG00000266028.7	SRGAP2	19.5092	0.18499	144	0.0156615
ENSG00000196220.15	SRGAP3	16.698	0.659066	74
ENSG00000122862.4	SRGN	15.5069	0.584005	65
ENSG00000075142.13	SRI	22.3263	0.361984	144	0.44032
ENSG00000185739.13	SRL	19.8858	0.271428	144	-0.081843
ENSG00000116649.9	SRM	22.5618	0.30522	144	0.0566649
ENSG00000140319.10	SRP14	24.6863	0.212637	144	0.1644
ENSG00000153037.13	SRP19	22.1439	0.378639	144	0.0468769
ENSG00000100883.11	SRP54	23.4118	0.211214	144	0.0471189
ENSG00000167881.14	SRP68	23.5371	0.2126	144	-0.16061
ENSG00000174780.15	SRP72	23.6083	0.224023	144	-0.00340048
ENSG00000143742.12	SRP9	22.8869	0.274267	144	-0.0660175
ENSG00000096063.15	SRPK1	19.3376	0.312457	144	0.168705
ENSG00000135250.16	SRPK2	20.0989	0.20719	144	0.146678
ENSG00000182934.11	SRPRA	24.3929	0.211274	144	0.0115613
ENSG00000144867.11	SRPRB	24.7622	0.255513	144	0.0888927
ENSG00000101955.14	SRPX	17.3814	0.498753	126	-0.0646634
ENSG00000167720.12	SRR	18.913	0.461583	136	0.188779
ENSG00000133226.16	SRRM1	22.9764	0.438983	144	0.0371104
ENSG00000167978.16	SRRM2	22.7764	0.133304	144	-0.29657
ENSG00000087087.18	SRRT	23.6595	0.113868	144	0.0569432
ENSG00000136450.12	SRSF1	24.6315	0.162237	144	0.0397828
ENSG00000188529.14	SRSF10	22.7454	0.148522	144	0.0627746
ENSG00000116754.13	SRSF11	20.5859	0.232696	139	-0.0795846
ENSG00000161547.16	SRSF2	25.016	0.185641	144	0.0211407
ENSG00000112081.16	SRSF3	25.0892	0.205746	144	0.0533042
ENSG00000116350.16	SRSF4	24.4803	0.163212	144	0.0880491
ENSG00000100650.15	SRSF5	22.8944	0.236082	144	-0.0772907
ENSG00000124193.14	SRSF6	22.1961	0.264498	144	-0.159641
ENSG00000115875.18	SRSF7	24.0717	0.243984	144	0.110088
ENSG00000263465.4	SRSF8	14.4112	0.543941	65
ENSG00000111786.8	SRSF9	21.36	0.272158	144	0.0649652
ENSG00000271303.1	SRXN1	19.8933	0.33992	140	0.204853
ENSG00000184402.14	SS18L1	18.1237	0.456087	131	0.156978
ENSG00000138385.15	SSB	25.045	0.170179	144	-0.0147342
ENSG00000106028.10	SSBP1	25.7359	0.223581	144	0.244071
ENSG00000157216.15	SSBP3	16.4126	0.385415	123	0.00327656
ENSG00000179954.15	SSC5D	16.6111	0.571544	65
ENSG00000138434.16	SSFA2	22.1678	0.266946	144	0.126716
ENSG00000084112.14	SSH1	14.2584	0.52664	76
ENSG00000172830.12	SSH3	21.7873	0.215679	144	0.123398
ENSG00000176101.11	SSNA1	13.745	0.808801	40
ENSG00000123096.11	SSPN	16.1532	0.579893	123	0.107078
ENSG00000124783.12	SSR1	25.1587	0.234407	144	0.0665742
ENSG00000163479.13	SSR2	16.1801	0.424258	140	-0.173389
ENSG00000114850.6	SSR3	22.2588	0.287295	144	-0.0982899
ENSG00000180879.13	SSR4	25.0854	0.180901	144	-0.179283
ENSG00000149136.8	SSRP1	22.511	0.154688	144	0.150973
ENSG00000173465.7	SSSCA1	21.8154	0.285473	144	0.251835
ENSG00000160075.11	SSU72	18.5314	0.261889	140	-0.256612
ENSG00000100380.13	ST13	25.9527	0.285523	144	0.221649
ENSG00000008513.14	ST3GAL1	19.1038	0.289091	144	0.207833
ENSG00000110080.18	ST3GAL4	18.4326	0.696554	43
ENSG00000064225.12	ST3GAL6	18.9596	0.353656	115	0.149975
ENSG00000166444.18	ST5	17.1303	0.297294	123	0.0908779
ENSG00000073849.14	ST6GAL1	26.2435	0.418945	144	0.163062
ENSG00000160408.14	ST6GALNAC6	14.3769	0.383968	39
ENSG00000004866.20	ST7	18.1934	0.228922	138	0.0265815
ENSG00000010327.10	STAB1	22.7286	0.327249	144	0.143255
ENSG00000136011.14	STAB2	22.2979	0.347429	144	0.0843146
ENSG00000118007.12	STAG1	19.335	0.251097	142	0.0572423
ENSG00000101972.18	STAG2	19.9935	0.213458	144	0.136295
ENSG00000136738.14	STAM	22.4843	0.194628	144	-0.0409995
ENSG00000115145.9	STAM2	21.9521	0.118905	144	0.046541
ENSG00000124356.15	STAMBP	22.0222	0.1199	144	0.100618
ENSG00000138134.11	STAMBPL1	9.94488		8
ENSG00000178078.11	STAP2	18.8399	0.351818	121	0.210444
ENSG00000214530.8	STARD10	25.4097	0.357166	144	-0.129122
ENSG00000131748.15	STARD3	19.4138	0.185041	144	-0.157679
ENSG00000164211.12	STARD4	17.5881	0.399617	137	0.422789
ENSG00000172345.13	STARD5	22.4931	0.412621	144	0.156775
ENSG00000084090.13	STARD7	18.88	0.281354	144	0.0609779
ENSG00000115415.18	STAT1	24.7096	0.267912	144	0.45919
ENSG00000170581.13	STAT2	21.6996	0.215903	144	0.156903
ENSG00000168610.14	STAT3	24.8271	0.338077	144	0.130771
ENSG00000126561.16	STAT5A	16.3665	0.23166	74
ENSG00000173757.9	STAT5B	22.0649	0.205897	144	0.267211
ENSG00000166888.11	STAT6	22.0357	0.196396	144	0.212847
ENSG00000124214.19	STAU1	23.604	0.169507	144	0.26853
ENSG00000040341.17	STAU2	20.7829	0.166562	144	0.0313064
ENSG00000118804.8	STBD1	26.0854	0.210803	144	0.344384
ENSG00000164647.8	STEAP1	16.7383	0.685317	93	0.246045
ENSG00000115107.19	STEAP3	24.6566	0.38752	144	0.157977
ENSG00000127954.12	STEAP4	22.8703	0.410349	144	0.384587
ENSG00000167323.11	STIM1	23.4	0.15422	144	0.338224
ENSG00000109689.15	STIM2	16.5825	0.367297	128	0.334561
ENSG00000168439.16	STIP1	25.118	0.330956	144	-0.0980969
ENSG00000072786.12	STK10	21.9092	0.243763	144	0.151352
ENSG00000118046.14	STK11	17.2774	0.299154	99	-0.0487609
ENSG00000144589.21	STK11IP	17.1554	0.538074	89	0.144518
ENSG00000081320.10	STK17B	11.8771		8
ENSG00000102572.14	STK24	20.6438	0.180199	144	-0.0140911
ENSG00000115694.14	STK25	19.738	0.214731	144	-0.0371612
ENSG00000134602.15	STK26	22.082	0.157639	144	0.0286438
ENSG00000104375.15	STK3	20.8703	0.185666	144	0.0336341
ENSG00000165752.16	STK32C	14.9402	0.388497	132	0.0108728
ENSG00000125834.12	STK35	16.1642	0.350479	60
ENSG00000112079.8	STK38	21.5156	0.143249	144	0.276666
ENSG00000211455.7	STK38L	19.4436	0.231266	141	0.070143
ENSG00000198648.10	STK39	17.7695	0.35163	141	0.0308642
ENSG00000101109.11	STK4	21.5049	0.150434	144	0.0936576
ENSG00000117632.22	STMN1	22.1505	0.498679	144	0.299182
ENSG00000197457.9	STMN3	17.6859	0.254946	56
ENSG00000148175.12	STOM	25.9559	0.259524	144	0.341935
ENSG00000165283.15	STOML2	24.4125	0.240063	144	0.142334
ENSG00000243244.5	STON1	16.017	0.379201	77
ENSG00000140022.9	STON2	15.5258	0.541613	116	0.0584822
ENSG00000023734.10	STRAP	24.0439	0.156594	144	0.106362
ENSG00000165209.18	STRBP	19.6591	0.197069	140	0.0555088
ENSG00000143093.14	STRIP1	20.0263	0.146123	144	0.0530548
ENSG00000115808.11	STRN	22.5114	0.113537	144	0.171372
ENSG00000196792.11	STRN3	21.5763	0.121346	144	0.262027
ENSG00000090372.14	STRN4	19.2054	0.232103	141	0.0681654
ENSG00000101846.6	STS	18.8958	0.359592	123	0.335236
ENSG00000134910.12	STT3A	24.8026	0.214781	144	-0.049965
ENSG00000163527.9	STT3B	23.5002	0.189585	144	-0.101188
ENSG00000103266.10	STUB1	21.6712	0.268521	144	0.116207
ENSG00000203685.9	STUM	16.8657	0.867577	100	0.00111369
ENSG00000104915.14	STX10	19.2127	0.348832	144	0.24137
ENSG00000135604.9	STX11	19.5457	0.269997	144	0.162619
ENSG00000117758.13	STX12	22.2292	0.217723	144	-0.11606
ENSG00000124222.22	STX16	20.347	0.170459	144	-0.0170989
ENSG00000136874.10	STX17	21.1647	0.257478	144	0.116103
ENSG00000168818.9	STX18	21.2496	0.146056	144	0.168253
ENSG00000106089.11	STX1A	20.6491	0.314796	144	0.00239811
ENSG00000099365.10	STX1B	21.4864	0.249375	144	-0.0923369
ENSG00000111450.13	STX2	19.4018	0.251224	144	-0.00510271
ENSG00000166900.15	STX3	19.3838	0.198171	144	0.139283
ENSG00000103496.14	STX4	22.7828	0.11892	144	-0.124312
ENSG00000162236.11	STX5	22.7082	0.145663	144	-0.126045
ENSG00000135823.13	STX6	17.2171	0.314609	87	0.0534986
ENSG00000079950.13	STX7	22.2841	0.188229	144	0.171175
ENSG00000170310.14	STX8	21.2312	0.160535	144	0.109207
ENSG00000136854.19	STXBP1	22.8785	0.165332	144	0.151164
ENSG00000076944.15	STXBP2	25.0726	0.122575	144	0.21062
ENSG00000116266.10	STXBP3	22.7675	0.136879	144	0.103976
ENSG00000166263.13	STXBP4	17.2082	0.408725	54
ENSG00000164506.14	STXBP5	17.6492	0.272001	134	0.0581338
ENSG00000168952.15	STXBP6	18.8448	0.286611	144	0.184838
ENSG00000113387.11	SUB1	25.684	0.216954	144	0.204464
ENSG00000136143.14	SUCLA2	25.0438	0.245594	144	0.212004
ENSG00000163541.11	SUCLG1	27.3488	0.236324	144	0.199826
ENSG00000172340.14	SUCLG2	27.3572	0.262268	144	0.375593
ENSG00000094975.13	SUCO	17.7224	0.597655	59
ENSG00000111707.11	SUDS3	18.4403	0.184106	136	0.0197138
ENSG00000175600.15	SUGCT	22.1136	0.271759	144	-0.0827
ENSG00000105705.15	SUGP1	18.9039	0.18923	144	0.259712
ENSG00000064607.16	SUGP2	19.6661	0.180907	144	-0.0890416
ENSG00000165416.14	SUGT1	23.705	0.172878	144	0.106345
ENSG00000196502.11	SULT1A1	27.6217	0.430567	144	0.740479
ENSG00000197165.10	SULT1A2	22.0405	0.729098	144	0.331461
ENSG00000261052.5	SULT1A3	21.4738	0.477128	144	0.12996
ENSG00000173597.8	SULT1B1	23.4773	0.380972	144	0.373081
ENSG00000198203.9	SULT1C2	18.0751	0.627848	109	0.634131
ENSG00000109193.10	SULT1E1	23.6336	0.688782	144	0.327362
ENSG00000105398.3	SULT2A1	28.1513	0.405308	144	0.365132
ENSG00000130540.13	SULT4A1	13.4431	0.667122	76
ENSG00000144455.13	SUMF1	22.1109	0.223036	144	0.268172
ENSG00000129103.17	SUMF2	23.0074	0.36583	144	0.0939057
ENSG00000116030.16	SUMO1	22.4055	0.232124	144	-0.0501125
ENSG00000188612.11	SUMO2	22.6889	0.351272	144	-0.145399
ENSG00000164828.17	SUN1	21.5163	0.201991	144	0.0361913
ENSG00000100242.15	SUN2	24.1635	0.275785	144	0.0855675
ENSG00000139531.12	SUOX	25.5202	0.228149	144	0.135427
ENSG00000092201.9	SUPT16H	22.8546	0.137394	144	0.204251
ENSG00000102710.19	SUPT20H	15.4835	0.253001	69
ENSG00000213246.6	SUPT4H1	16.6248	0.485886	98	-0.0456111
ENSG00000196235.13	SUPT5H	22.8124	0.13517	144	0.104248
ENSG00000109111.14	SUPT6H	21.3535	0.153381	144	0.0159884
ENSG00000156502.13	SUPV3L1	21.7716	0.175038	144	0.193986
ENSG00000148290.9	SURF1	22.1913	0.297685	144	0.114998
ENSG00000148291.9	SURF2	13.2543	1.06845	45
ENSG00000148248.13	SURF4	24.7831	0.2747	144	0.238883
ENSG00000148296.6	SURF6	20.8719	0.301181	144	0.0920717
ENSG00000099994.10	SUSD2	22.1359	0.637993	144	0.324294
ENSG00000173705.8	SUSD5	13.4833		16
ENSG00000178691.10	SUZ12	16.3145	0.525953	82	0.178444
ENSG00000159164.9	SV2A	19.8629	0.289296	144	-0.0794949
ENSG00000185518.11	SV2B	19.1766	0.415257	125	0.116
ENSG00000165124.17	SVEP1	17.0492	0.432353	120	0.237919
ENSG00000197321.14	SVIL	21.5552	0.188034	144	0.150385
ENSG00000198168.8	SVIP	18.7053	0.27159	124	0.154718
ENSG00000133789.14	SWAP70	21.7684	0.184748	144	0.194848
ENSG00000169895.5	SYAP1	22.4725	0.37117	144	0.257153
ENSG00000147642.16	SYBU	19.051	0.423353	143	-0.118662
ENSG00000105137.12	SYDE1	16.9838	0.449367	86	-0.0109203
ENSG00000117614.9	SYF2	18.3449	0.375951	138	-0.0448738
ENSG00000165025.14	SYK	22.1441	0.228818	144	0.0781877
ENSG00000125755.18	SYMPK	20.7223	0.158554	144	0.109861
ENSG00000008056.13	SYN1	22.4715	0.233978	144	-0.0697048
ENSG00000157152.16	SYN2	20.5029	0.432898	144
ENSG00000185666.14	SYN3	17.0099	0.422015	140
ENSG00000135316.17	SYNCRIP	25.6825	0.133925	144	0.345858
ENSG00000131018.22	SYNE1	21.7472	0.166251	144	0.334044
ENSG00000054654.16	SYNE2	22.5324	0.466092	144	0.141705
ENSG00000176438.12	SYNE3	20.529	0.360643	144	0.213405
ENSG00000197283.14	SYNGAP1	15.2549	0.332708	73
ENSG00000100321.14	SYNGR1	16.8468	0.580661	141	0.141896
ENSG00000108639.7	SYNGR2	21.3587	0.248072	144	0.258045
ENSG00000127561.14	SYNGR3	11.5059		16
ENSG00000159082.17	SYNJ1	20.131	0.170921	144	0.0900268
ENSG00000078269.14	SYNJ2	17.6311	0.273153	121	0.00439026
ENSG00000258644.5	SYNJ2BP-COX16	22.5022	0.289524	144
ENSG00000182253.14	SYNM	22.7535	0.193841	144	0.144134
ENSG00000171992.12	SYNPO	22.8906	0.193853	144	0.328522
ENSG00000172403.10	SYNPO2	23.1578	0.337799	144	0.216687
ENSG00000166317.11	SYNPO2L	19.2528	0.364534	144
ENSG00000275066.4	SYNRG	20.2598	0.204267	144	0.088407
ENSG00000102003.10	SYP	18.8451	0.434057	144	0.0265959
ENSG00000008282.8	SYPL1	21.9136	0.313164	142	0.121701
ENSG00000204070.9	SYS1	17.4772	0.28562	108	-0.0424765
ENSG00000067715.13	SYT1	21.6532	0.215234	144	0.114351
ENSG00000173227.13	SYT12	15.4193	0.506894	120	0.1675
ENSG00000011347.9	SYT7	17.5626	0.478088	108	0.250625
ENSG00000137501.17	SYTL2	19.2106	0.499733	105	-0.168728
ENSG00000102362.15	SYTL4	21.9138	0.307123	144	0.550814
ENSG00000162298.18	SYVN1	22.2043	0.276903	144	0.0668981
ENSG00000055070.16	SZRD1	18.6176	0.399591	143	-0.02349
ENSG00000198198.15	SZT2	18.3213	0.194226	144	-0.203929
ENSG00000100324.13	TAB1	20.5031	0.138563	144	-0.0916094
ENSG00000055208.18	TAB2	19.2268	0.28512	144	0.0372517
ENSG00000157625.15	TAB3	17.9815	0.265802	140	-0.05183
ENSG00000147526.19	TACC1	20.4999	0.319933	144	0.181758
ENSG00000138162.18	TACC2	21.2196	0.202008	144	0.466165
ENSG00000136463.7	TACO1	24.356	0.214053	144	0.213807
ENSG00000184292.6	TACSTD2	17.2204	0.42063	134	0.166364
ENSG00000152382.5	TADA1	13.9511	0.390742	39
ENSG00000173011.11	TADA2B	10.162		8
ENSG00000171148.13	TADA3	17.7391	0.321177	143	0.117558
ENSG00000147133.15	TAF1	17.2821	0.59305	126	-0.108201
ENSG00000166337.9	TAF10	17.3837	0.405597	132	-0.0735388
ENSG00000064995.16	TAF11	14.0075	0.462246	53
ENSG00000270647.5	TAF15	25.2464	0.203939	144	-0.0867779
ENSG00000130699.18	TAF4	17.8173	0.240022	136	-0.0548985
ENSG00000148835.10	TAF5	17.8989	0.152391	136	0.054015
ENSG00000135801.9	TAF5L	15.1622	0.285945	68
ENSG00000106290.14	TAF6	19.3243	0.303629	140	-0.0749752
ENSG00000162227.7	TAF6L	17.7575	0.212661	129	0.0167422
ENSG00000178913.7	TAF7	17.4878	0.249951	123	0.171981
ENSG00000137413.15	TAF8	14.0538	0.338145	32
ENSG00000273841.4	TAF9	18.4851	0.336496	37
ENSG00000149591.16	TAGLN	25.5889	0.712723	144	0.280799
ENSG00000158710.14	TAGLN2	25.3216	0.324906	144	0.310155
ENSG00000144834.13	TAGLN3	19.2479	0.366808	144	0.0678584
ENSG00000177156.10	TALDO1	27.3119	0.1612	144	0.363636
ENSG00000144559.10	TAMM41	19.4351	0.264289	129	-0.0839498
ENSG00000115183.14	TANC1	19.3141	0.191274	144	0.328005
ENSG00000170921.15	TANC2	15.2295	0.264195	31
ENSG00000183597.15	TANGO2	21.8285	0.317306	144	-0.00723749
ENSG00000103047.7	TANGO6	17.8399	0.259231	126	0.216585
ENSG00000136560.13	TANK	19.4952	0.216839	144	0.182333
ENSG00000160551.11	TAOK1	19.604	0.175676	144	0.229255
ENSG00000149930.17	TAOK2	19.904	0.142833	144	-0.118211
ENSG00000135090.13	TAOK3	22.1978	0.107848	144	0.0686884
ENSG00000168394.10	TAP1	21.2056	0.321417	144	0.251467
ENSG00000204267.13	TAP2	21.4456	0.292517	144	0.28048
ENSG00000231925.11	TAPBP	21.5532	0.436972	144	0.143177
ENSG00000139192.11	TAPBPL	20.9253	0.637758	144	0.384079
ENSG00000169762.16	TAPT1	21.8697	0.237874	144	-0.0736419
ENSG00000139546.10	TARBP2	19.4618	0.222595	139	0.00998827
ENSG00000120948.16	TARDBP	23.6449	0.115301	144	-0.182456
ENSG00000113407.13	TARS	25.1585	0.211299	144	0.198626
ENSG00000143374.16	TARS2	22.8811	0.240763	144	0.311945
ENSG00000185418.15	TARSL2	18.8302	0.306084	144	0.200999
ENSG00000198650.10	TAT	23.9364	0.852208	144	0.237937
ENSG00000147687.18	TATDN1	22.034	0.178316	144	0.160339
ENSG00000203705.10	TATDN3	18.0498	0.300274	125	0.0205808
ENSG00000106052.13	TAX1BP1	21.4664	0.382549	143	-0.0274702
ENSG00000213977.7	TAX1BP3	21.0675	0.369709	144	0.298331
ENSG00000102125.15	TAZ	14.4042	0.511937	47
ENSG00000065882.15	TBC1D1	18.7793	0.285628	142	0.24425
ENSG00000099992.15	TBC1D10A	20.373	0.175791	144	0.037343
ENSG00000169221.13	TBC1D10B	19.9851	0.172768	144	-0.0920961
ENSG00000107021.15	TBC1D13	20.3448	0.210262	144	0.0176615
ENSG00000121749.15	TBC1D15	22.9088	0.151114	144	0.0753544
ENSG00000104946.12	TBC1D17	22.0551	0.228148	144	0.195036
ENSG00000095383.19	TBC1D2	18.6658	0.205685	144	0.156453
ENSG00000125875.13	TBC1D20	18.7193	0.224757	142	0.142112
ENSG00000054611.13	TBC1D22A	18.6629	0.27267	138	-0.162124
ENSG00000036054.12	TBC1D23	21.7204	0.163447	144	0.140142
ENSG00000162065.12	TBC1D24	22.4492	0.319804	144	0.0847835
ENSG00000167202.11	TBC1D2B	21.8073	0.173191	144	0.340458
ENSG00000156787.16	TBC1D31	20.6539	0.358833	128	0.0949138
ENSG00000136111.12	TBC1D4	20.1013	0.206565	144	0.130323
ENSG00000131374.14	TBC1D5	21.5623	0.15078	144	0.114856
ENSG00000204634.12	TBC1D8	21.6145	0.324198	137	0.0929825
ENSG00000133138.19	TBC1D8B	19.9279	0.254673	144	0.122729
ENSG00000197226.12	TBC1D9B	21.9039	0.168647	144	0.146396
ENSG00000171530.13	TBCA	24.7368	0.495874	144	0.103095
ENSG00000105254.11	TBCB	23.1971	0.201467	144	0.283887
ENSG00000124659.6	TBCC	21.6784	0.147813	144	-0.0543848
ENSG00000141556.20	TBCD	20.5546	0.218348	144	0.0339169
ENSG00000116957.12	TBCE	21.2612	0.171316	144	-0.0110186
ENSG00000154114.12	TBCEL	20.9065	0.193785	144	0.195987
ENSG00000145348.16	TBCK	19.7354	0.214374	144	0.0844665
ENSG00000183735.9	TBK1	20.8127	0.119792	144	-0.0617391
ENSG00000101849.15	TBL1X	18.0374	0.295885	136	0.305645
ENSG00000177565.16	TBL1XR1	22.0555	0.121214	144	0.167756
ENSG00000106638.15	TBL2	23.5572	0.124204	144	-0.131528
ENSG00000183751.14	TBL3	20.4503	0.227663	144	0.138664
ENSG00000182521.5	TBPL2	17.515	0.250371	122
ENSG00000136270.13	TBRG4	23.3573	0.254204	144	-0.068661
ENSG00000135111.15	TBX3	15.9062	0.427566	80	0.053631
ENSG00000059377.16	TBXAS1	20.6754	0.326907	144	0.0833193
ENSG00000198420.9	TCAF1	20.8569	0.239766	144	0.202305
ENSG00000170379.19	TCAF2	15.1033	0.505657	39
ENSG00000179152.19	TCAIM	17.4926	0.304007	134	0.0437107
ENSG00000173991.5	TCAP	16.4603	0.249807	61
ENSG00000187735.13	TCEA1	22.805	0.250975	144	0.35022
ENSG00000171703.16	TCEA2	13.6558	0.464559	32
ENSG00000204219.9	TCEA3	22.0898	0.37563	144	0.348532
ENSG00000196507.10	TCEAL3	21.0312	0.428702	144	0.102102
ENSG00000133142.17	TCEAL4	19.1777	0.302478	143	-0.0875266
ENSG00000204065.2	TCEAL5	13.4454	0.936228	92
ENSG00000113649.11	TCERG1	22.3471	0.116008	144	0.0692951
ENSG00000100207.18	TCF20	18.7185	0.327277	141	-0.111078
ENSG00000141002.19	TCF25	20.1887	0.215762	144	0.0807611
ENSG00000110719.9	TCIRG1	21.7255	0.234989	144	0.137871
ENSG00000134827.7	TCN1	14.5084	0.468733	69
ENSG00000070814.17	TCOF1	22.1993	0.149061	144	0.227845
ENSG00000120438.11	TCP1	26.0998	0.158767	144	-0.139007
ENSG00000151790.8	TDO2	23.1089	0.663545	144	0.362283
ENSG00000042088.13	TDP1	15.683	0.255118	106	0.00319966
ENSG00000111802.13	TDP2	18.8492	0.26542	134	0.198251
ENSG00000083544.13	TDRD3	18.7034	0.220928	144	0.133908
ENSG00000196116.7	TDRD7	20.1998	0.194673	144	0.406084
ENSG00000182134.15	TDRKH	20.4955	0.269857	144	0.394631
ENSG00000180190.11	TDRP	17.2106	0.437009	132	0.0920508
ENSG00000187079.16	TEAD1	18.4557	0.250551	123	0.0391268
ENSG00000007866.19	TEAD3	12.034	0.503888	30
ENSG00000135605.12	TEC	16.8677	0.341756	96	0.224776
ENSG00000205356.9	TECPR1	18.37	0.25878	144	0.139031
ENSG00000099797.13	TECR	24.8898	0.330865	144	0.00127645
ENSG00000172171.10	TEFM	20.414	0.286829	106	0.0412022
ENSG00000120156.20	TEK	17.0496	0.323919	136	0.0168826
ENSG00000100726.14	TELO2	18.0648	0.332626	119	-0.117752
ENSG00000129566.12	TEP1	17.5656	0.445046	52
ENSG00000167302.10	TEPSIN	13.6092	0.367845	44
ENSG00000132604.10	TERF2	18.6168	0.238489	143	-0.0030505
ENSG00000166848.5	TERF2IP	20.8219	0.148631	144	0.323796
ENSG00000135269.17	TES	22.6987	0.396468	144	0.170709
ENSG00000088992.17	TESC	11.9905	0.570518	32
ENSG00000138336.8	TET1	17.1769	0.369371	75
ENSG00000136478.7	TEX2	20.5682	0.174643	144	0.106971
ENSG00000164081.12	TEX264	21.3068	0.237948	144	0.119767
ENSG00000151287.16	TEX30	14.717	0.269354	56
ENSG00000091513.14	TF	28.6148	0.912677	144	0.238768
ENSG00000108064.10	TFAM	23.7335	0.438332	144	0.103127
ENSG00000029639.10	TFB1M	19.0238	0.352197	132	0.069554
ENSG00000162851.7	TFB2M	21.2634	0.267001	144	0.201073
ENSG00000135457.9	TFCP2	19.5345	0.225662	142	0.051047
ENSG00000068323.16	TFE3	16.664	0.382037	108	0.139607
ENSG00000114354.13	TFG	25.1994	0.171671	144	0.165276
ENSG00000100109.16	TFIP11	20.5337	0.168377	144	0.157894
ENSG00000003436.15	TFPI	18.7088	0.851363	143	0.207617
ENSG00000106327.12	TFR2	22.9696	0.441956	144	0.200864
ENSG00000072274.12	TFRC	22.5383	0.412457	144	0.448881
ENSG00000042832.11	TG	27.6551	0.146976	144	0.102975
ENSG00000088451.10	TGDS	16.3304	0.355341	86	0.240895
ENSG00000105329.9	TGFB1	19.1307	0.425736	144	0.114947
ENSG00000140682.18	TGFB1I1	21.4213	0.295338	144	0.0133637
ENSG00000120708.16	TGFBI	25.4531	0.397678	144	0.234838
ENSG00000163513.17	TGFBR2	17.6418	0.29217	139	0.176104
ENSG00000069702.10	TGFBR3	18.1474	0.374281	143	0.268371
ENSG00000135966.12	TGFBRAP1	17.1217	0.331547	103	-0.0797221
ENSG00000198959.11	TGM2	27.5123	0.339947	144	0.137026
ENSG00000152291.13	TGOLN2	23.4478	0.270913	144	0.274433
ENSG00000137574.10	TGS1	16.2417	0.477626	44
ENSG00000180176.14	TH	17.277	0.693402	105	-0.230084
ENSG00000137492.7	THAP12	16.342	0.291721	101	0.0212793
ENSG00000176946.11	THAP4	21.7155	0.428056	144	0.178318
ENSG00000178726.6	THBD	18.3339	0.853413	143	0.228096
ENSG00000137801.10	THBS1	23.9056	0.595781	144	0.319961
ENSG00000186340.14	THBS2	18.9419	0.668823	128	0.253059
ENSG00000169231.13	THBS3	15.6484	0.522776	24
ENSG00000113296.14	THBS4	17.7577	0.72803	144	-0.0114011
ENSG00000159445.12	THEM4	18.0713	0.453247	132	0.226518
ENSG00000130193.7	THEM6	21.998	0.275568	144	0.261262
ENSG00000130775.15	THEMIS2	19.6489	0.278279	144	-0.0727136
ENSG00000113272.13	THG1L	20.3437	0.18435	144	-0.00546837
ENSG00000185875.12	THNSL1	23.7451	0.221862	144	0.110175
ENSG00000144115.16	THNSL2	20.4372	0.488888	144	0.530764
ENSG00000079134.11	THOC1	20.3534	0.13643	144	0.108067
ENSG00000125676.19	THOC2	21.2347	0.149409	144	0.212377
ENSG00000051596.9	THOC3	19.6749	0.320805	142	0.270233
ENSG00000100296.13	THOC5	20.2148	0.147576	144	0.0844648
ENSG00000131652.13	THOC6	19.9815	0.185027	144	-0.0611688
ENSG00000163634.11	THOC7	19.3212	0.287833	140	0.0331237
ENSG00000172009.14	THOP1	23.9787	0.342648	144	0.385136
ENSG00000054118.13	THRAP3	23.9021	0.189457	144	0.208251
ENSG00000151365.2	THRSP	17.5867	0.838019	85	0.474875
ENSG00000187720.14	THSD4	19.4397	0.524908	144	0.0613963
ENSG00000005108.15	THSD7A	16.1207	0.42246	93	0.0546835
ENSG00000259431.5	THTPA	20.522	0.204289	144	-0.0703771
ENSG00000066654.13	THUMPD1	23.2237	0.134475	144	-0.152779
ENSG00000134077.15	THUMPD3	20.7522	0.227067	144	0.206328
ENSG00000154096.13	THY1	22.5737	0.479936	144	0.152634
ENSG00000151500.14	THYN1	22.0091	0.305107	144	0.207682
ENSG00000116001.15	TIA1	19.7796	0.245963	144	0.0139702
ENSG00000151923.17	TIAL1	23.9322	0.127285	144	0.245244
ENSG00000066056.13	TIE1	14.6309		16
ENSG00000078237.6	TIGAR	21.3491	0.41375	144	0.502052
ENSG00000181847.11	TIGIT	13.2617		15
ENSG00000145850.8	TIMD4	17.8688	0.452117	135	0.188153
ENSG00000134809.8	TIMM10	20.3255	0.471	142	0.194441
ENSG00000099800.7	TIMM13	22.136	0.428163	144	-0.0379065
ENSG00000134375.10	TIMM17A	11.2381	0.691314	28
ENSG00000126768.12	TIMM17B	17.6219	0.305847	118	-0.0853048
ENSG00000075336.11	TIMM21	22.1341	0.198777	144	0.046545
ENSG00000177370.4	TIMM22	18.9679	0.226432	114	-0.135378
ENSG00000265354.3	TIMM23	20.8601	0.300311	144	-0.0187389
ENSG00000142444.6	TIMM29	20.2652	0.29947	144	0.0689592
ENSG00000104980.7	TIMM44	24.2605	0.194529	144	0.0337954
ENSG00000105197.10	TIMM50	23.2277	0.338304	144	0.102383
ENSG00000126953.5	TIMM8A	21.7794	0.489949	144	0.174257
ENSG00000150779.11	TIMM8B	21.7826	0.602428	144	-0.132911
ENSG00000100575.13	TIMM9	20.8689	0.34126	144	0.0921524
ENSG00000113845.9	TIMMDC1	21.93	0.219479	144	0.121388
ENSG00000102265.11	TIMP1	20.2136	0.685741	140	0.100588
ENSG00000035862.12	TIMP2	18.2505	0.519152	127	0.034657
ENSG00000100234.11	TIMP3	20.611	0.348944	142	-0.00781055
ENSG00000142910.15	TINAGL1	22.8942	0.269245	144	0.0114256
ENSG00000143155.12	TIPRL	22.7082	0.199393	144	-0.072453
ENSG00000137221.14	TJAP1	18.9162	0.175512	144	0.130832
ENSG00000104067.16	TJP1	23.682	0.15091	144	0.256471
ENSG00000119139.17	TJP2	23.8293	0.176743	144	0.214294
ENSG00000105289.14	TJP3	21.0862	0.183873	144	0.289041
ENSG00000167900.11	TK1	15.3259	0.347182	46
ENSG00000166548.15	TK2	21.3836	0.215696	144	0.113416
ENSG00000149476.15	TKFC	28.4758	0.657159	144	0.170466
ENSG00000163931.15	TKT	27.1854	0.237216	144	0.356536
ENSG00000185561.9	TLCD2	11.1404	0.338508	31
ENSG00000140950.15	TLDC1	19.91	0.274295	144	0.25577
ENSG00000196781.14	TLE1	19.6096	0.200457	144	-0.047194
ENSG00000140332.15	TLE3	17.501	0.415941	119	0.287853
ENSG00000198586.13	TLK1	18.1207	0.203448	143	0.131176
ENSG00000146872.17	TLK2	14.0166	0.203822	37
ENSG00000137076.20	TLN1	26.4964	0.175811	144	0.291509
ENSG00000171914.16	TLN2	24.2464	0.168832	144	0.160453
ENSG00000137462.6	TLR2	18.0192	0.339657	139	0.220944
ENSG00000164342.12	TLR3	18.3261	0.40657	108	0.0252433
ENSG00000184277.12	TM2D3	14.9832	0.505256	80	0.267153
ENSG00000136404.15	TM6SF1	14.8144	0.348573	52
ENSG00000213996.12	TM6SF2	17.4018	0.558269	120	0.240562
ENSG00000149809.14	TM7SF2	23.0254	0.424153	144	0.230283
ENSG00000064115.10	TM7SF3	12.8458		16
ENSG00000125304.8	TM9SF2	23.1891	0.252588	144	0.163068
ENSG00000077147.14	TM9SF3	22.7056	0.315766	144	0.0579646
ENSG00000101337.15	TM9SF4	22.8384	0.24761	144	0.247974
ENSG00000198498.9	TMA16	18.4658	0.490362	110	0.102902
ENSG00000232112.3	TMA7	21.3036	0.382188	143	0.004444
ENSG00000135926.14	TMBIM1	21.7105	0.272206	144	0.217168
ENSG00000167608.11	TMC4	11.9435		14
ENSG00000141524.15	TMC6	13.1174	0.439549	38
ENSG00000172765.16	TMCC1	19.8539	0.255318	141	0.110255
ENSG00000057704.12	TMCC3	16.3483	0.4371	108	0.00398756
ENSG00000143183.16	TMCO1	24.0395	0.285991	144	0.0585414
ENSG00000150403.17	TMCO3	17.4333	0.626491	133	0.458059
ENSG00000099203.6	TMED1	21.6601	0.272374	144	0.0179336
ENSG00000170348.8	TMED10	26.1328	0.144323	144	0.13546
ENSG00000086598.10	TMED2	24.4834	0.210466	144	0.123849
ENSG00000158604.14	TMED4	23.8324	0.207846	144	0.257052
ENSG00000117500.12	TMED5	23.6717	0.235231	144	-0.00203528
ENSG00000251201.8	TMED7-TICAM2	24.3567	0.26019	144
ENSG00000100580.7	TMED8	17.5429	0.336193	127	0.0501133
ENSG00000184840.11	TMED9	25.8083	0.172845	144	-0.0172482
ENSG00000181284.2	TMEM102	14.4677	0.347284	40
ENSG00000184988.8	TMEM106A	14.6898	0.327152	39
ENSG00000106460.18	TMEM106B	17.9878	0.307521	140	-0.0421019
ENSG00000110108.9	TMEM109	23.9691	0.206295	144	0.0791206
ENSG00000178307.9	TMEM11	21.768	0.263862	144	0.03179
ENSG00000126062.3	TMEM115	20.8229	0.274099	144	-0.0473265
ENSG00000183160.8	TMEM119	18.4851	0.47303	144	0.173588
ENSG00000189077.10	TMEM120A	22.7742	0.414796	144	0.245613
ENSG00000171202.6	TMEM126A	21.9555	0.273599	142	-0.0503486
ENSG00000171204.12	TMEM126B	16.2336	0.494867	92	-0.0364636
ENSG00000075568.16	TMEM131	16.8266	0.279983	139	0.105567
ENSG00000172663.8	TMEM134	18.5356	0.225586	137	0.132964
ENSG00000166575.16	TMEM135	21.6181	0.460109	144	0.255245
ENSG00000244187.7	TMEM141	20.142	0.289261	141	0.273144
ENSG00000161558.10	TMEM143	20.3614	0.336594	144	0.0782731
ENSG00000111843.13	TMEM14C	19.8152	0.363904	77
ENSG00000130748.6	TMEM160	18.668	0.283359	140	0.0174793
ENSG00000164180.13	TMEM161B	18.449	0.2404	144	0.104663
ENSG00000134851.12	TMEM165	19.3134	0.571789	138	0.0376861
ENSG00000146802.12	TMEM168	19.8357	0.276676	123	0.226071
ENSG00000184584.12	TMEM173	20.7998	0.34906	144	0.19186
ENSG00000106565.17	TMEM176B	17.931	0.563054	138	0.0596694
ENSG00000144120.12	TMEM177	19.1436	0.374888	103	0.121051
ENSG00000185475.10	TMEM179B	16.5347	0.385568	128	0.17895
ENSG00000146433.8	TMEM181	17.9652	0.260026	136	0.0774933
ENSG00000198792.12	TMEM184B	11.0412		8
ENSG00000269556.7	TMEM185A	12.576	1.02919	52
ENSG00000184857.7	TMEM186	17.6243	0.297595	113	-0.177616
ENSG00000170088.13	TMEM192	21.7029	0.237593	144	-0.0080003
ENSG00000244045.12	TMEM199	22.9974	0.258383	144	-0.0255483
ENSG00000135048.13	TMEM2	21.3797	0.164795	144	-0.0449088
ENSG00000188807.12	TMEM201	14.5513	0.282574	24
ENSG00000105518.13	TMEM205	24.6133	0.330555	144	0.00569478
ENSG00000168701.18	TMEM208	16.6109	0.619419	69
ENSG00000146842.16	TMEM209	18.8772	0.270807	144	-0.0585632
ENSG00000119777.18	TMEM214	22.8031	0.223788	144	0.140904
ENSG00000186501.14	TMEM222	18.1318	0.331011	139	0.174007
ENSG00000089063.14	TMEM230	21.2019	0.275346	144	0.0298245
ENSG00000233493.3	TMEM238	19.9722	0.330703	142	-0.0298178
ENSG00000215712.10	TMEM242	13.4684	0.44212	24
ENSG00000106771.12	TMEM245	20.7446	0.271982	144	0.135427
ENSG00000205544.3	TMEM256	18.9604	0.422967	92	-0.0316698
ENSG00000134825.15	TMEM258	18.7275	0.353726	105	-0.0318025
ENSG00000182087.12	TMEM259	17.1959	0.326777	91	0.172593
ENSG00000196932.11	TMEM26	15.2982	0.600338	130	0.227424
ENSG00000070269.13	TMEM260	18.507	0.268906	107	0.143905
ENSG00000151135.9	TMEM263	22.2097	0.457142	144	0.123744
ENSG00000112697.15	TMEM30A	22.0861	0.256318	144	0.0416976
ENSG00000109133.12	TMEM33	19.8849	0.251402	142	0.0922033
ENSG00000126950.7	TMEM35A	14.7058	0.340538	37
ENSG00000121775.17	TMEM39B	13.9841	0.550896	87	0.00161708
ENSG00000166471.10	TMEM41B	21.2964	0.316916	142	0.117434
ENSG00000170876.7	TMEM43	22.748	0.183071	144	0.299526
ENSG00000126106.13	TMEM53	15.2626	0.516381	58
ENSG00000165782.10	TMEM55B	17.5699	0.404015	98	-0.0764206
ENSG00000204178.9	TMEM57	20.8342	0.195328	144	0.303737
ENSG00000116209.11	TMEM59	17.3589	0.424436	132	0.0696141
ENSG00000137842.6	TMEM62	15.506	0.301812	29
ENSG00000196187.11	TMEM63A	18.1775	0.306725	117	0.345535
ENSG00000137216.18	TMEM63B	18.1934	0.515745	125	0.155849
ENSG00000164983.7	TMEM65	18.159	0.254329	96	0.129099
ENSG00000167904.14	TMEM68	17.1813	0.668376	50
ENSG00000175606.10	TMEM70	20.0734	0.358954	130	0.0161841
ENSG00000103978.15	TMEM87A	20.9547	0.423077	144	0.00530951
ENSG00000153214.9	TMEM87B	18.6585	0.587951	141	-0.0243952
ENSG00000116857.16	TMEM9	18.2983	0.373614	102	0.0199236
ENSG00000177728.16	TMEM94	14.2397	0.417796	29
ENSG00000109084.13	TMEM97	21.2344	0.58339	144	0.255791
ENSG00000144747.15	TMF1	20.4635	0.210001	144	-0.128269
ENSG00000185973.10	TMLHE	20.802	0.378511	144	0.257164
ENSG00000136842.13	TMOD1	23.9504	0.407975	144	0.217418
ENSG00000128872.9	TMOD2	19.5946	0.439839	144	0.115767
ENSG00000138594.13	TMOD3	23.9079	0.247642	144	0.00396071
ENSG00000120802.13	TMPO	23.7899	0.18603	144	0.300217
ENSG00000187045.16	TMPRSS6	15.5865	0.494715	65
ENSG00000034510.5	TMSB10	20.7538	0.746381	144	0.133069
ENSG00000205542.10	TMSB4X	24.8009	0.497095	144	0.188296
ENSG00000139324.11	TMTC3	21.4345	0.16888	144	0.0166145
ENSG00000125247.15	TMTC4	15.8426	0.210013	97	0.165453
ENSG00000164897.12	TMUB1	21.556	0.331632	144	0.108988
ENSG00000168591.15	TMUB2	18.1153	0.246668	141	0.113884
ENSG00000139921.12	TMX1	23.4716	0.212844	144	0.0586635
ENSG00000213593.9	TMX2	22.8507	0.171995	144	0.134332
ENSG00000166479.9	TMX3	21.1374	0.21817	144	0.246111
ENSG00000125827.8	TMX4	20.7858	0.315662	144	-0.158478
ENSG00000041982.15	TNC	24.2596	0.522952	144	0.204637
ENSG00000109079.9	TNFAIP1	15.2993	0.454599	122	-0.0154901
ENSG00000185215.8	TNFAIP2	20.4149	0.32048	144	0.32598
ENSG00000118503.14	TNFAIP3	16.8671	0.439912	103	-0.266101
ENSG00000145779.7	TNFAIP8	20.1634	0.520353	144	0.160579
ENSG00000185361.8	TNFAIP8L1	17.6954	0.315858	80
ENSG00000183578.6	TNFAIP8L3	15.3786	0.483297	38
ENSG00000067182.7	TNFRSF1A	12.8279		16
ENSG00000121858.10	TNFSF10	16.0337	0.534385	117	0.208645
ENSG00000248871.1	TNFSF12-TNFSF13	15.2998	0.475653	40
ENSG00000154310.16	TNIK	17.1833	0.384676	124	0.178801
ENSG00000145901.14	TNIP1	19.4798	0.315724	140	0.240456
ENSG00000168884.14	TNIP2	18.6465	0.527323	95	0.0189478
ENSG00000174292.12	TNK1	16.5861	0.295533	80
ENSG00000061938.16	TNK2	15.0126	0.368545	84	0.126213
ENSG00000149115.13	TNKS1BP1	23.4848	0.252175	144	0.119976
ENSG00000114854.7	TNNC1	21.8254	0.24449	144	-0.149338
ENSG00000159173.18	TNNI1	19.9923	0.607711	92	-0.0308875
ENSG00000129991.12	TNNI3	22.8449	0.341453	144	0.0311958
ENSG00000118194.18	TNNT2	22.9946	0.222371	144	-0.0238197
ENSG00000083312.17	TNPO1	22.9504	0.169819	144	0.232684
ENSG00000105576.15	TNPO2	19.9233	0.236823	144	0.244171
ENSG00000064419.13	TNPO3	20.9673	0.232806	144	0.0475139
ENSG00000116147.16	TNR	20.7607	0.272533	144
ENSG00000100354.20	TNRC6B	19.6288	0.283213	144	0.107285
ENSG00000079308.16	TNS1	24.1989	0.195366	144	0.14879
ENSG00000111077.17	TNS2	22.1046	0.177153	144	0.114894
ENSG00000136205.16	TNS3	22.8008	0.173376	144	0.115265
ENSG00000168477.17	TNXB	24.6119	0.45229	144	0.143205
ENSG00000183864.4	TOB2	8.49598		8
ENSG00000132773.11	TOE1	18.7391	0.215258	144	0.0809415
ENSG00000078902.15	TOLLIP	23.5073	0.20311	144	0.0179303
ENSG00000100284.20	TOM1	23.9776	0.146248	144	0.214422
ENSG00000141198.14	TOM1L1	22.165	0.242447	144	0.329044
ENSG00000175662.17	TOM1L2	21.4525	0.207255	144	0.109498
ENSG00000173726.10	TOMM20	23.1703	0.341695	144	-0.024701
ENSG00000100216.5	TOMM22	22.5928	0.270855	144	0.0135704
ENSG00000025772.7	TOMM34	21.8604	0.221312	144	0.515021
ENSG00000130204.12	TOMM40	22.8429	0.233192	144	0.184514
ENSG00000158882.14	TOMM40L	18.4493	0.228386	142	0.0453586
ENSG00000214736.7	TOMM6	15.9518	0.382881	132	-0.0386442
ENSG00000154174.7	TOMM70	25.5173	0.221471	144	0.0900528
ENSG00000160949.16	TONSL	15.4589	0.408207	23
ENSG00000198900.5	TOP1	23.6943	0.21979	144	0.0862166
ENSG00000131747.14	TOP2A	16.5429	0.494329	102	0.101352
ENSG00000077097.15	TOP2B	22.351	0.15036	144	0.34584
ENSG00000177302.14	TOP3A	16.6861	0.299228	125	0.0200591
ENSG00000100038.19	TOP3B	17.7082	0.261163	132	0.149675
ENSG00000136827.11	TOR1A	21.4494	0.264913	144	0.064138
ENSG00000143337.18	TOR1AIP1	23.2957	0.139795	144	0.322373
ENSG00000169905.12	TOR1AIP2	23.1691	0.246633	144	0.148248
ENSG00000136816.15	TOR1B	20.8921	0.211773	142	0.15794
ENSG00000160404.17	TOR2A	15.6163	0.330642	48
ENSG00000198113.2	TOR4A	20.3936	0.54043	31
ENSG00000092203.13	TOX4	18.611	0.264705	143	0.0560534
ENSG00000067369.13	TP53BP1	20.9869	0.193524	144	-0.00297937
ENSG00000143514.16	TP53BP2	17.2445	0.352648	141	0.0467326
ENSG00000175274.18	TP53I11	20.1639	0.298783	144	0.142575
ENSG00000115129.13	TP53I3	22.719	0.378852	144	0.398717
ENSG00000172315.5	TP53RK	21.9016	0.166118	144	0.00260276
ENSG00000186815.12	TPCN1	16.5095	0.235593	90	0.0162218
ENSG00000076554.15	TPD52	23.9422	0.24302	144	0.151338
ENSG00000111907.20	TPD52L1	22.4711	0.263786	144	0.227796
ENSG00000101150.17	TPD52L2	24.3378	0.235735	144	0.0660068
ENSG00000111669.14	TPI1	29.1076	0.135142	144	0.297478
ENSG00000196511.14	TPK1	18.3609	0.338681	144	0.26115
ENSG00000140416.19	TPM1	27.4556	0.358984	144	0.191433
ENSG00000198467.13	TPM2	26.6979	0.433105	144	0.179239
ENSG00000143549.19	TPM3	27.1711	0.166584	144	0.0515016
ENSG00000167460.14	TPM4	26.872	0.311337	144	0.166038
ENSG00000137364.4	TPMT	25.3397	0.214762	144	-0.00456382
ENSG00000115705.20	TPO	20.9792	0.220648	144	0.0481182
ENSG00000166340.15	TPP1	26.3443	0.26428	144	0.272928
ENSG00000134900.11	TPP2	25.0276	0.201637	144	0.176729
ENSG00000171368.11	TPPP	22.5543	0.328751	144	0.266144
ENSG00000179636.14	TPPP2	16.7898	0.445183	104	0.164042
ENSG00000159713.10	TPPP3	20.8091	0.370015	144	0.217873
ENSG00000047410.13	TPR	23.7685	0.160408	144	0.0708539
ENSG00000163870.14	TPRA1	15.3221	0.418536	117	0.102348
ENSG00000158109.14	TPRG1L	20.9075	0.310324	144	0.204434
ENSG00000144034.14	TPRKB	18.9239	0.360235	102	0.0965401
ENSG00000176058.11	TPRN	19.5906	0.411656	144	0.246054
ENSG00000172236.16	TPSAB1	23.0899	0.889567	144	0.325248
ENSG00000169902.13	TPST1	18.9348	0.628037	139	-0.00863162
ENSG00000128294.15	TPST2	20.9785	0.317687	144	0.141116
ENSG00000133112.16	TPT1	26.2311	0.3276	144	0.00274232
ENSG00000136527.17	TRA2B	22.8168	0.248121	144	0.122926
ENSG00000170638.9	TRABD	19.4142	0.279672	144	0.215449
ENSG00000277734.7	TRAC	12.3185		15
ENSG00000102871.15	TRADD	21.0814	0.148151	144	0.16811
ENSG00000127191.17	TRAF2	18.6928	0.341156	143	0.251826
ENSG00000009790.14	TRAF3IP3	13.928	0.68017	30
ENSG00000076604.14	TRAF4	17.9359	0.507757	144	0.100121
ENSG00000175104.14	TRAF6	19.615	0.296537	142	-0.0163499
ENSG00000131653.12	TRAF7	17.9101	0.24873	138	0.0504119
ENSG00000135148.11	TRAFD1	19.7238	0.207208	144	0.135532
ENSG00000067167.7	TRAM1	18.9329	0.363378	144	0.0369457
ENSG00000168016.13	TRANK1	17.7588	0.24534	110	0.013898
ENSG00000126602.10	TRAP1	25.4584	0.236616	144	0.190292
ENSG00000160218.12	TRAPPC10	19.2669	0.155808	143	-0.0506545
ENSG00000168538.15	TRAPPC11	19.9964	0.189812	144	-0.111001
ENSG00000171853.15	TRAPPC12	20.6823	0.141797	144	0.0474002
ENSG00000113597.17	TRAPPC13	20.9093	0.140391	144	-0.00279435
ENSG00000167515.10	TRAPPC2L	20.5793	0.139554	144	0.130467
ENSG00000054116.11	TRAPPC3	21.2731	0.198602	144	0.117168
ENSG00000196655.11	TRAPPC4	18.8783	0.297151	129	0.0875188
ENSG00000181029.8	TRAPPC5	20.0751	0.364494	144	0.088075
ENSG00000007255.10	TRAPPC6A	14.197		16
ENSG00000182400.14	TRAPPC6B	19.1174	0.174201	144	0.114445
ENSG00000153339.13	TRAPPC8	21.2724	0.107513	144	0.0438673
ENSG00000167632.14	TRAPPC9	20.1202	0.137573	144	0.133527
ENSG00000237702.2	TRBV3-1	11.4297		8
ENSG00000213689.11	TREX1	18.0496	0.303355	87	0.248708
ENSG00000170855.3	TRIAP1	18.5186	0.463495	116	0.0800419
ENSG00000173334.3	TRIB1	11.5383		15
ENSG00000154370.15	TRIM11	14.0619	0.557137	37
ENSG00000204977.9	TRIM13	10.3		16
ENSG00000106785.14	TRIM14	18.8348	0.301135	142	0.0601615
ENSG00000204610.12	TRIM15	18.5079	0.457792	83	0.33181
ENSG00000109654.14	TRIM2	19.9424	0.293163	144	0.302077
ENSG00000132109.9	TRIM21	22.0851	0.199131	144	0.339079
ENSG00000132274.15	TRIM22	20.9883	0.386177	144	0.496886
ENSG00000122779.17	TRIM24	16.6726	0.23318	129	0.159056
ENSG00000121060.16	TRIM25	24.6776	0.137676	144	0.214924
ENSG00000234127.8	TRIM26	21.6026	0.188054	144	0.192862
ENSG00000130726.11	TRIM28	24.1571	0.136567	144	0.312473
ENSG00000110171.19	TRIM3	18.5333	0.233312	144	-0.0360473
ENSG00000119401.10	TRIM32	18.7026	0.280996	143	0.0630225
ENSG00000197323.11	TRIM33	19.0173	0.202553	143	0.0107691
ENSG00000104228.12	TRIM35	12.9442	0.4085	45
ENSG00000152503.9	TRIM36	14.5182	0.864094	95	0.208475
ENSG00000112343.10	TRIM38	20.2321	0.228134	144	0.173244
ENSG00000146833.15	TRIM4	19.9787	0.16592	144	0.188395
ENSG00000146063.19	TRIM41	14.339	0.32898	65
ENSG00000166326.6	TRIM44	15.1717	0.32731	36
ENSG00000132481.6	TRIM47	20.5227	0.317652	144	0.495886
ENSG00000132256.18	TRIM5	20.4606	0.287598	144	0.282179
ENSG00000147573.16	TRIM55	17.5995	0.484048	133	0.357733
ENSG00000169871.12	TRIM56	21.0387	0.137561	144	-0.0875065
ENSG00000141569.10	TRIM65	18.3419	0.251589	143	0.0382833
ENSG00000038382.18	TRIO	19.1429	0.196819	144	0.00498059
ENSG00000100106.19	TRIOBP	22.1881	0.174284	144	0.236979
ENSG00000125733.17	TRIP10	21.149	0.189609	144	0.3805
ENSG00000100815.12	TRIP11	21.8688	0.229215	144	0.0749723
ENSG00000153827.13	TRIP12	21.7736	0.121877	144	0.191233
ENSG00000103671.9	TRIP4	21.2514	0.184503	144	0.120597
ENSG00000087077.13	TRIP6	21.7587	0.359442	144	0.148406
ENSG00000043514.15	TRIT1	16.347	0.461832	93	0.0154969
ENSG00000104907.12	TRMT1	19.3071	0.209136	144	0.058738
ENSG00000145331.13	TRMT10A	17.3441	0.401401	128	0.155084
ENSG00000174173.6	TRMT10C	22.3801	0.247581	144	0.156426
ENSG00000173113.6	TRMT112	19.4978	0.385454	143	0.0364104
ENSG00000122435.9	TRMT13	14.5447	0.496343	39
ENSG00000121486.11	TRMT1L	20.4895	0.191764	144	0.146225
ENSG00000099899.14	TRMT2A	19.3549	0.236391	144	0.192724
ENSG00000155275.18	TRMT44	17.7317	0.459307	24
ENSG00000126814.6	TRMT5	18.3835	0.241984	142	0.0311592
ENSG00000089195.14	TRMT6	21.754	0.285291	144	0.140263
ENSG00000166166.12	TRMT61A	19.1207	0.32695	143	0.16315
ENSG00000171103.10	TRMT61B	21.0133	0.219869	144	0.214504
ENSG00000100416.12	TRMU	20.8413	0.23767	144	0.106056
ENSG00000180098.9	TRNAU1AP	16.2865	0.222107	56
ENSG00000072756.16	TRNT1	23.1444	0.158983	144	0.196101
ENSG00000116747.12	TROVE2	24.3084	0.123092	144	0.140652
ENSG00000100991.11	TRPC4AP	13.6966	0.52218	24
ENSG00000092439.13	TRPM7	15.1767	0.317822	56
ENSG00000149743.13	TRPT1	19.2099	0.310537	112	0.0891718
ENSG00000187688.14	TRPV2	17.4816	0.294829	109	0.0148842
ENSG00000196367.12	TRRAP	19.772	0.223091	144	0.0477753
ENSG00000165832.5	TRUB1	19.9666	0.235921	144	-0.024996
ENSG00000167112.9	TRUB2	16.5337	0.269986	131	0.0748286
ENSG00000165699.13	TSC1	19.1955	0.205534	144	-0.022208
ENSG00000103197.16	TSC2	19.211	0.216825	144	-0.0175901
ENSG00000102804.14	TSC22D1	20.9955	0.379469	73
ENSG00000196428.12	TSC22D2	20.2507	0.211813	144	-0.0292462
ENSG00000157514.16	TSC22D3	17.7581	0.337991	140	0.124245
ENSG00000166925.8	TSC22D4	20.3939	0.306161	144	0.132282
ENSG00000198860.11	TSEN15	10.2668		16
ENSG00000170892.10	TSEN34	16.3173	0.52943	64
ENSG00000123297.17	TSFM	24.0245	0.237873	144	0.183998
ENSG00000074319.12	TSG101	21.1608	0.206941	144	0.00762332
ENSG00000211460.11	TSN	23.4516	0.238782	144	-0.0365616
ENSG00000116918.13	TSNAX	22.4487	0.196381	144	0.184276
ENSG00000106537.7	TSPAN13	17.0959	0.840668	37
ENSG00000108219.14	TSPAN14	18.2249	0.387982	136	0.0322407
ENSG00000099282.9	TSPAN15	15.485	0.396422	107	0.352761
ENSG00000135452.9	TSPAN31	17.8107	0.742367	141	-0.110595
ENSG00000214063.10	TSPAN4	18.7854	0.557048	140	0.349775
ENSG00000000003.14	TSPAN6	20.0199	0.680593	143	0.155804
ENSG00000127324.8	TSPAN8	21.3973	0.673834	144	0.551932
ENSG00000011105.12	TSPAN9	21.5632	0.348828	144	0.170508
ENSG00000100300.17	TSPO	21.9717	0.338068	143	0.276697
ENSG00000189241.6	TSPYL1	19.5448	0.335707	144	0.192344
ENSG00000180543.4	TSPYL5	16.9001	0.486329	144	0.46675
ENSG00000167721.10	TSR1	21.6385	0.19845	144	-0.0553785
ENSG00000158526.7	TSR2	20.1182	0.257897	137	-0.168404
ENSG00000007520.3	TSR3	15.3358	0.377553	66
ENSG00000032389.12	TSSC1	21.2899	0.129252	144	0.184154
ENSG00000184281.14	TSSC4	19.6173	0.231715	144	0.194305
ENSG00000128311.13	TST	28.4128	0.230559	144	0.168018
ENSG00000104522.15	TSTA3	24.5385	0.219559	144	0.366302
ENSG00000215845.10	TSTD1	22.594	0.29351	144	0.0791004
ENSG00000136925.14	TSTD2	18.1642	0.432465	143	-0.136053
ENSG00000146216.11	TTBK1	20.9671	0.370754	144	0.0941803
ENSG00000113312.10	TTC1	21.994	0.266335	144	0.275757
ENSG00000143643.12	TTC13	17.5933	0.219365	126	0.146392
ENSG00000163728.10	TTC14	17.121	0.448427	116	-0.00869591
ENSG00000052841.14	TTC17	19.0086	0.231108	144	0.239114
ENSG00000011295.15	TTC19	19.6653	0.355477	144	0.163317
ENSG00000018699.11	TTC27	19.647	0.177291	144	0.0787025
ENSG00000100154.14	TTC28	20.281	0.338914	100	0.0224327
ENSG00000182670.13	TTC3	16.862	0.395458	37
ENSG00000115282.19	TTC31	14.7004	0.487309	91	-0.315598
ENSG00000113638.13	TTC33	19.0627	0.212434	144	0.0981078
ENSG00000172425.10	TTC36	24.0982	0.612323	144	0.0967276
ENSG00000198677.10	TTC37	23.1583	0.13139	144	0.158076
ENSG00000075234.16	TTC38	25.0475	0.33774	144	0.50248
ENSG00000155158.20	TTC39B	17.9348	0.305003	135	0.32373
ENSG00000168234.12	TTC39C	19.3714	0.218447	144	0.167825
ENSG00000243725.6	TTC4	18.9851	0.257169	139	0.000933951
ENSG00000136319.11	TTC5	16.3866	0.251989	88	0.163644
ENSG00000165914.14	TTC7B	20.5386	0.206972	144	0.166284
ENSG00000101407.12	TTI1	16.3981	0.580161	102	0.0472328
ENSG00000129696.12	TTI2	12.3108	0.447529	24
ENSG00000114999.7	TTL	13.1431	0.226893	24
ENSG00000100304.12	TTLL12	23.0605	0.280004	144	0.206707
ENSG00000155657.26	TTN	25.5444	0.133399	144	-0.00795595
ENSG00000137561.4	TTPA	22.3017	0.320607	144	0.0110277
ENSG00000124120.10	TTPAL	21.1788	0.452715	144	0.279195
ENSG00000118271.9	TTR	24.5788	1.15742	144	0.0885306
ENSG00000136295.14	TTYH3	16.3593	0.356065	133	0.109859
ENSG00000167552.13	TUBA1A	24.765	0.21573	144	0.0358611
ENSG00000123416.15	TUBA1B	28.7234	0.148773	144	0.0573465
ENSG00000167553.15	TUBA1C	23.0137	0.355215	144	0.00943103
ENSG00000127824.13	TUBA4A	26.2464	0.244312	144	0.316798
ENSG00000183785.14	TUBA8	20.2164	0.486292	144	0.105344
ENSG00000196230.12	TUBB	28.3312	0.122268	144	-0.0539722
ENSG00000101162.3	TUBB1	20.861	0.594315	144	0.144017
ENSG00000137267.5	TUBB2A	22.6342	0.384552	143	0.234564
ENSG00000137285.9	TUBB2B	23.8567	0.279529	144	0.224563
ENSG00000258947.6	TUBB3	22.7623	0.253194	144	-0.0361432
ENSG00000104833.11	TUBB4A	22.2371	0.316517	144	0.32568
ENSG00000188229.5	TUBB4B	26.0744	0.17191	144	0.020027
ENSG00000176014.12	TUBB6	21.5061	0.267875	144	0.0749807
ENSG00000074935.13	TUBE1	18.0489	0.286677	129	0.18879
ENSG00000131462.7	TUBG1	21.0641	0.152042	144	0.2153
ENSG00000130640.13	TUBGCP2	18.5143	0.251642	131	0.109935
ENSG00000126216.13	TUBGCP3	22.4778	0.229717	126	0.116912
ENSG00000137822.12	TUBGCP4	17.3833	0.226613	144	0.0697584
ENSG00000128159.11	TUBGCP6	24.2764	0.22224	131	0.159558
ENSG00000178952.10	TUFM	27.2077	0.200562	144	0.0505232
ENSG00000149016.15	TUT1	17.5989	0.292455	116	0.113465
ENSG00000171928.13	TVP23B	17.3882	0.545771	76	-0.141362
ENSG00000151239.13	TWF1	24.4175	0.146837	144	0.0816536
ENSG00000247596.8	TWF2	24.0771	0.193433	144	0.184224
ENSG00000105849.5	TWISTNB	15.9591	0.43838	74
ENSG00000084652.15	TXLNA	22.9359	0.273363	144	0.0703068
ENSG00000086712.12	TXLNG	18.6478	0.33704	138	0.391132
ENSG00000136810.12	TXN	27.5404	0.349299	144	0.324596
ENSG00000100348.9	TXN2	22.6572	0.46932	144	0.00626237
ENSG00000153066.12	TXNDC11	19.8005	0.279074	144	0.152734
ENSG00000117862.11	TXNDC12	22.957	0.262329	144	0.354537
ENSG00000113621.14	TXNDC15	17.6976	0.530644	131	-0.13766
ENSG00000129235.10	TXNDC17	24.736	0.257467	144	0.188238
ENSG00000239264.8	TXNDC5	26.7469	0.259677	144	0.137095
ENSG00000115514.11	TXNDC9	19.4142	0.280768	136	0.0306779
ENSG00000265972.5	TXNIP	16.333	0.65886	102	0.245929
ENSG00000091164.12	TXNL1	24.3989	0.195547	144	0.0909462
ENSG00000141759.14	TXNL4A	19.9911	0.231476	143	0.0587692
ENSG00000198431.15	TXNRD1	24.5118	0.160507	144	0.336476
ENSG00000184470.20	TXNRD2	25.0857	0.273757	144	0.354502
ENSG00000197763.14	TXNRD3	20.1294	0.290003	137	0.132282
ENSG00000105397.13	TYK2	16.5751	0.267208	106	-0.0869665
ENSG00000025708.13	TYMP	25.2979	0.34572	144	0.423792
ENSG00000011600.11	TYROBP	18.3958	0.620807	123	0.0451429
ENSG00000156521.13	TYSND1	13.4622		16
ENSG00000198874.12	TYW1	20.0468	0.214177	144	0.183296
ENSG00000162971.10	TYW5	19.3508	0.231748	140	0.106678
ENSG00000160201.11	U2AF1	23.7664	0.237265	144	0.112094
ENSG00000063244.12	U2AF2	24.0765	0.103309	144	-0.0188062
ENSG00000163714.17	U2SURP	22.064	0.144181	144	0.074147
ENSG00000137831.14	UACA	21.7697	0.178975	144	0.200096
ENSG00000117143.13	UAP1	24.3906	0.268841	144	0.255753
ENSG00000197355.10	UAP1L1	17.0994	0.440094	132	0.185512
ENSG00000130985.16	UBA1	26.9448	0.141465	144	0.445331
ENSG00000126261.12	UBA2	23.0109	0.133463	144	-0.100094
ENSG00000144744.16	UBA3	23.198	0.134383	144	0.052544
ENSG00000081307.12	UBA5	23.3304	0.112682	144	0.174935
ENSG00000221983.7	UBA52	21.4268	0.781023	144	0.0739156
ENSG00000033178.12	UBA6	24.4441	0.137089	144	0.168094
ENSG00000182179.12	UBA7	22.8992	0.328006	144	0.248496
ENSG00000130560.8	UBAC1	20.4306	0.268741	144	0.189855
ENSG00000134882.15	UBAC2	20.0911	0.260488	144	0.324293
ENSG00000165006.13	UBAP1	20.0257	0.225657	144	0.131632
ENSG00000137073.21	UBAP2	19.4091	0.413599	144	0.0994202
ENSG00000143569.18	UBAP2L	22.8725	0.313062	144	0.12315
ENSG00000154127.9	UBASH3B	18.1516	0.288888	130	0.0160963
ENSG00000077721.15	UBE2A	14.9274	0.294938	31
ENSG00000072401.14	UBE2D1	18.509	0.387194	40
ENSG00000131508.15	UBE2D2	20.5602	0.441493	141	0.0202027
ENSG00000170142.11	UBE2E1	19.8095	0.287138	144	0.203614
ENSG00000182247.9	UBE2E2	14.2178	0.365856	76
ENSG00000170035.15	UBE2E3	15.0628	0.469302	91	-0.113716
ENSG00000184182.18	UBE2F	17.444	0.390634	139	0.0697702
ENSG00000132388.12	UBE2G1	19.352	0.391944	144	-0.134791
ENSG00000184787.18	UBE2G2	17.4995	0.357685	76
ENSG00000186591.11	UBE2H	22.0704	0.248394	144	-0.161788
ENSG00000103275.19	UBE2I	21.6102	0.384642	144	-0.0976675
ENSG00000198833.6	UBE2J1	20.3844	0.271858	144	0.102372
ENSG00000160087.20	UBE2J2	11.8228		8
ENSG00000078140.13	UBE2K	22.8208	0.201196	144	0.281673
ENSG00000185651.14	UBE2L3	23.7981	0.402859	144	0.0881793
ENSG00000156587.15	UBE2L6	20.2751	0.25794	134	0.28561
ENSG00000130725.7	UBE2M	23.0884	0.215799	144	0.00553992
ENSG00000177889.9	UBE2N	23.2583	0.306756	144	0.00673988
ENSG00000175931.12	UBE2O	21.256	0.201922	144	0.114036
ENSG00000160714.9	UBE2Q1	19.9763	0.254998	144	0.118408
ENSG00000107341.4	UBE2R2	20.7347	0.309069	144	0.0900981
ENSG00000244687.11	UBE2V1	24.2579	0.301753	144	0.0864679
ENSG00000169139.11	UBE2V2	22.0353	0.289948	144	0.0188414
ENSG00000159202.17	UBE2Z	21.0818	0.210604	144	0.0500149
ENSG00000114062.18	UBE3A	22.0016	0.10843	144	0.190265
ENSG00000151148.13	UBE3B	18.0896	0.263854	135	-0.00654238
ENSG00000009335.17	UBE3C	20.2012	0.139907	144	0.0929842
ENSG00000110344.9	UBE4A	21.6019	0.163118	144	-0.00152057
ENSG00000130939.18	UBE4B	18.9513	0.189485	144	0.234323
ENSG00000103353.15	UBFD1	22.1705	0.229483	144	0.164936
ENSG00000120942.13	UBIAD1	18.2724	0.498847	139	-0.12698
ENSG00000102178.12	UBL4A	19.7176	0.420973	141	-0.0670943
ENSG00000198258.10	UBL5	20.2575	0.325351	139	0.102128
ENSG00000138629.15	UBL7	17.9618	0.287268	142	0.154828
ENSG00000164332.7	UBLCP1	21.5655	0.210742	144	-0.0537248
ENSG00000118900.14	UBN1	17.0719	0.26377	119	0.0341564
ENSG00000157741.14	UBN2	19.874	0.66015	66
ENSG00000153560.11	UBP1	21.4749	0.256418	139	-8.14343e-05
ENSG00000135018.13	UBQLN1	23.0606	0.183594	144	0.0614264
ENSG00000188021.8	UBQLN2	19.2761	0.328967	144	0.232238
ENSG00000160803.7	UBQLN4	19.5261	0.433393	141	0.16624
ENSG00000159459.11	UBR1	20.2179	0.163256	144	0.203916
ENSG00000024048.10	UBR2	20.0477	0.146148	144	0.0717251
ENSG00000144357.16	UBR3	20.4159	0.198727	144	0.19663
ENSG00000127481.14	UBR4	24.5566	0.110316	144	0.0489768
ENSG00000104517.12	UBR5	20.6508	0.19473	144	0.217798
ENSG00000012963.14	UBR7	20.3638	0.24026	144	0.0345692
ENSG00000168246.5	UBTD2	17.1472	0.338262	104	0.158373
ENSG00000108312.14	UBTF	22.576	0.194732	144	0.321149
ENSG00000162191.13	UBXN1	21.6572	0.320815	144	-0.0660595
ENSG00000162543.5	UBXN10	11.9351	0.675244	36
ENSG00000215114.8	UBXN2B	16.726	0.29044	99	-0.0730133
ENSG00000144224.16	UBXN4	23.3894	0.235914	144	0.0255904
ENSG00000167671.11	UBXN6	21.7619	0.206408	144	0.177615
ENSG00000163960.11	UBXN7	19.8293	0.281967	144	0.0986208
ENSG00000104691.14	UBXN8	19.003	0.347905	131	0.11987
ENSG00000154277.12	UCHL1	22.6262	0.340978	144	0.0707066
ENSG00000118939.17	UCHL3	24.1982	0.196556	144	0.229185
ENSG00000116750.13	UCHL5	23.5803	0.161703	144	0.236698
ENSG00000130717.12	UCK1	17.1277	0.402905	87	-0.0741562
ENSG00000143179.14	UCK2	18.9075	0.305278	143	0.185041
ENSG00000198276.15	UCKL1	16.1444	0.273574	76
ENSG00000151116.16	UEVLD	18.4011	0.186096	133	0.18893
ENSG00000143222.11	UFC1	21.7833	0.305183	144	0.285716
ENSG00000070010.18	UFD1L	22.9717	0.157026	144	0.239134
ENSG00000014123.9	UFL1	24.1324	0.126651	144	0.0921896
ENSG00000120686.11	UFM1	21.4942	0.456775	134	0.073088
ENSG00000109775.10	UFSP2	22.1836	0.222291	144	-0.0607216
ENSG00000109814.11	UGDH	27.6834	0.299185	144	0.479748
ENSG00000136731.12	UGGT1	24.9446	0.187999	144	-0.0611724
ENSG00000102595.19	UGGT2	16.2569	0.455544	76
ENSG00000169764.15	UGP2	29.3638	0.312501	144	0.248857
ENSG00000241635.7	UGT1A1	25.9118	0.577372	144	0.523379
ENSG00000243135.6	UGT1A3	20.726	0.815084	144	0.369241
ENSG00000244474.5	UGT1A4	28.1508	0.373061	144	0.401978
ENSG00000167165.18	UGT1A6	24.6116	0.327376	144	0.327719
ENSG00000241119.1	UGT1A9	25.0058	0.345378	144	0.337107
ENSG00000135220.10	UGT2A3	23.1449	0.466165	144	0.525166
ENSG00000109181.11	UGT2B10	25.2342	0.634537	144	0.300242
ENSG00000196620.9	UGT2B15	27.1955	0.473471	144	0.233559
ENSG00000197888.2	UGT2B17	24.5141	1.39752	144	0.61883
ENSG00000156096.13	UGT2B4	26.2452	0.435114	144	0.498566
ENSG00000171234.13	UGT2B7	27.629	0.539378	144	0.298948
ENSG00000145626.11	UGT3A1	18.8003	0.812452	115	0.429803
ENSG00000065060.16	UHRF1BP1	17.6812	0.234529	139	0.140047
ENSG00000111647.12	UHRF1BP1L	20.4924	0.186073	144	0.113167
ENSG00000147854.16	UHRF2	17.9068	0.324895	144	0.0729602
ENSG00000087206.16	UIMC1	18.6607	0.259847	144	0.0225421
ENSG00000140474.12	ULK3	16.5963	0.398779	56
ENSG00000219545.11	UMAD1	13.719	0.523242	59
ENSG00000114491.13	UMPS	24.2597	0.124108	144	0.26352
ENSG00000109103.11	UNC119	15.3737	0.326465	58
ENSG00000175970.10	UNC119B	18.9396	0.269311	139	0.0971639
ENSG00000198722.14	UNC13B	20.3706	0.158037	144	-0.0279112
ENSG00000092929.11	UNC13D	17.2681	0.389393	126	0.191296
ENSG00000140553.17	UNC45A	23.1274	0.148357	144	0.207326
ENSG00000141161.11	UNC45B	17.796	0.450913	130
ENSG00000124602.9	UNC5CL	13.8122	0.546288	82	0.0201836
ENSG00000110057.7	UNC93B1	16.9789	0.562905	128	0.155142
ENSG00000076248.10	UNG	20.8099	0.309925	144	0.100558
ENSG00000132478.9	UNK	20.276	0.213927	144	0.108074
ENSG00000100024.14	UPB1	26.7471	0.578183	144	0.137164
ENSG00000005007.12	UPF1	23.9401	0.110942	144	0.160599
ENSG00000151461.19	UPF2	21.6438	0.134626	144	0.160573
ENSG00000169062.14	UPF3A	16.4138	0.383652	117	0.108587
ENSG00000125351.11	UPF3B	20.5699	0.178955	144	-0.0877788
ENSG00000183696.13	UPP1	19.6916	0.482832	144	0.177911
ENSG00000094841.13	UPRT	15.4591	0.619962	65
ENSG00000101019.21	UQCC1	20.6473	0.295507	144	0.0604454
ENSG00000137288.9	UQCC2	18.6337	0.348957	142	-0.0859207
ENSG00000184076.13	UQCR10	20.0703	0.503274	144	-0.0452169
ENSG00000156467.9	UQCRB	23.3139	0.408571	144	0.132222
ENSG00000010256.10	UQCRC1	26.9053	0.203547	144	0.234617
ENSG00000140740.10	UQCRC2	26.8739	0.226864	144	0.0727155
ENSG00000169021.5	UQCRFS1	26.2645	0.153723	144	0.176718
ENSG00000173660.11	UQCRH	23.5591	0.814139	144	-0.0230861
ENSG00000164405.10	UQCRQ	23.0177	0.33453	144	0.041456
ENSG00000142207.6	URB1	16.2559	0.335413	90	0.197135
ENSG00000135763.9	URB2	17.4026	0.463136	62
ENSG00000106608.16	URGCP	15.4689	0.371019	60
ENSG00000105176.17	URI1	19.8763	0.174918	144	-0.0032778
ENSG00000167118.10	URM1	16.3902	0.31021	68
ENSG00000159650.8	UROC1	26.2987	0.503193	144	0.388169
ENSG00000126088.13	UROD	22.563	0.135799	144	0.0196927
ENSG00000188690.12	UROS	20.7847	0.31833	144	0.0110952
ENSG00000053501.12	USE1	21.564	0.137016	144	-0.104023
ENSG00000158773.14	USF1	18.2432	0.317935	108	-0.261407
ENSG00000105698.15	USF2	17.6004	0.262789	115	0.100382
ENSG00000173915.14	USMG5	24.7795	0.328812	144	0.0122735
ENSG00000138768.14	USO1	25.4468	0.147561	144	0.148818
ENSG00000103194.15	USP10	21.99	0.161992	144	0.190549
ENSG00000102226.9	USP11	17.0823	0.328669	127	0.163522
ENSG00000058056.8	USP13	17.4642	0.375199	128	0.209579
ENSG00000101557.14	USP14	24.6558	0.134032	144	0.116433
ENSG00000135655.15	USP15	23.1841	0.104749	144	0.215566
ENSG00000156256.14	USP16	20.9881	0.163008	144	0.120807
ENSG00000172046.18	USP19	20.2453	0.219516	144	0.116961
ENSG00000136878.12	USP20	17.8419	0.269251	123	0.198923
ENSG00000124422.11	USP22	18.6426	0.415242	80	-0.254001
ENSG00000162402.13	USP24	22.0849	0.16859	144	0.100301
ENSG00000155313.15	USP25	21.7128	0.181073	141	0.0282776
ENSG00000048028.11	USP28	16.936	0.248519	134	-0.00707373
ENSG00000140455.16	USP3	17.2161	0.238941	94	0.141851
ENSG00000135093.12	USP30	18.3096	0.231362	143	0.0981597
ENSG00000103404.14	USP31	17.8087	0.550269	112	-0.0456978
ENSG00000170832.12	USP32	17.9365	0.297605	132	0.108684
ENSG00000077254.14	USP33	16.8884	0.380042	90	-0.0686797
ENSG00000115464.14	USP34	20.6978	0.454672	85	-0.219344
ENSG00000055483.19	USP36	16.539	0.326239	141	-0.055095
ENSG00000170185.9	USP38	16.197	0.301102	51
ENSG00000168883.19	USP39	22.7301	0.124867	144	0.143662
ENSG00000114316.12	USP4	20.4979	0.146296	144	0.119249
ENSG00000085982.13	USP40	19.7739	0.17925	144	0.199023
ENSG00000154914.16	USP43	16.8753	0.348136	67
ENSG00000170242.17	USP47	22.859	0.117993	144	0.2125
ENSG00000090686.15	USP48	17.7867	0.216605	137	0.129645
ENSG00000111667.13	USP5	24.892	0.164343	144	0.109189
ENSG00000148429.14	USP6NL	19.4257	0.190195	144	-0.0779672
ENSG00000187555.14	USP7	23.1579	0.0989839	144	0.183206
ENSG00000138592.13	USP8	21.0562	0.141416	144	-0.0116831
ENSG00000124486.12	USP9X	23.3754	0.141269	144	0.0822612
ENSG00000183520.11	UTP11	23.1196	0.295714	144	-0.0527088
ENSG00000156697.12	UTP14A	20.3444	0.252331	144	0.0305026
ENSG00000164338.9	UTP15	21.4234	0.197771	144	0.0881632
ENSG00000011260.13	UTP18	19.5832	0.231221	144	0.116168
ENSG00000120800.4	UTP20	17.8656	0.265148	138	0.0781
ENSG00000147679.11	UTP23	18.9965	0.338555	104	-0.0323114
ENSG00000132467.3	UTP3	20.5272	0.208952	144	-0.0176984
ENSG00000141076.17	UTP4	19.2717	0.218797	143	0.077788
ENSG00000108651.9	UTP6	22.9626	0.212719	144	0.213135
ENSG00000152818.18	UTRN	23.0783	0.17474	144	0.407753
ENSG00000198382.8	UVRAG	19.3422	0.245085	144	-0.0789199
ENSG00000163945.15	UVSSA	13.7231	0.383108	54
ENSG00000115652.14	UXS1	16.9882	0.330229	82	-0.0860507
ENSG00000126756.11	UXT	14.5282	0.656665	23
ENSG00000103043.14	VAC14	22.0477	0.135439	144	0.0848173
ENSG00000139190.16	VAMP1	16.3807	0.512704	126	0.157439
ENSG00000220205.8	VAMP2	19.9038	0.374387	144	-0.024585
ENSG00000049245.12	VAMP3	22.4851	0.272667	144	-0.106675
ENSG00000117533.14	VAMP4	21.3583	0.372307	111	0.0799985
ENSG00000168899.4	VAMP5	19.3866	0.338992	143	-0.00861442
ENSG00000118640.10	VAMP8	21.1309	0.3319	144	0.323881
ENSG00000101558.13	VAPA	25.4639	0.131751	144	0.111736
ENSG00000124164.15	VAPB	24.9666	0.147471	144	0.0824186
ENSG00000204394.12	VARS	24.6879	0.181545	144	0.203278
ENSG00000137411.16	VARS2	20.9468	0.298035	144	0.33431
ENSG00000168140.4	VASN	19.6535	0.48214	144	0.215675
ENSG00000125753.13	VASP	23.3142	0.263863	144	0.0306972
ENSG00000108828.15	VAT1	24.2572	0.156981	144	0.0929193
ENSG00000171724.2	VAT1L	19.0721	0.273495	143	0.306087
ENSG00000141968.7	VAV1	20.985	0.194629	144	0.0876448
ENSG00000160293.16	VAV2	23.003	0.150353	144	0.246863
ENSG00000134215.15	VAV3	17.6939	0.366823	108	0.02029
ENSG00000155959.10	VBP1	21.6326	0.303701	144	-0.0887921
ENSG00000162692.10	VCAM1	19.9271	0.394665	144	0.218036
ENSG00000038427.15	VCAN	23.1088	0.359872	144	-0.0132744
ENSG00000035403.17	VCL	25.9403	0.212225	144	0.111496
ENSG00000165280.15	VCP	27.1977	0.197929	144	0.0647693
ENSG00000175073.7	VCPIP1	21.1019	0.149589	144	0.325519
ENSG00000100483.13	VCPKMT	10.7464		8
ENSG00000213585.10	VDAC1	27.7613	0.220571	144	0.22152
ENSG00000165637.13	VDAC2	26.6775	0.174101	144	-0.109007
ENSG00000078668.13	VDAC3	25.1384	0.184749	144	-0.117943
ENSG00000136451.8	VEZF1	16.8847	0.536446	138	0.034427
ENSG00000028203.17	VEZT	18.1095	0.198936	143	0.220216
ENSG00000128564.6	VGF	8.49598		8
ENSG00000144560.14	VGLL4	14.5059	0.795252	57
ENSG00000127831.10	VIL1	23.9762	1.05021	144	0.697796
ENSG00000026025.15	VIM	28.3089	0.285012	144	0.0750644
ENSG00000151445.15	VIPAS39	19.7662	0.220749	144	0.0167733
ENSG00000114812.12	VIPR1	25.467	0.399077	125	0.029268
ENSG00000167397.14	VKORC1	20.9143	0.619861	143	0.311712
ENSG00000196715.5	VKORC1L1	20.0088	0.456422	144	0.0417117
ENSG00000147852.15	VLDLR	13.0623	0.6674	35
ENSG00000160131.13	VMA21	10.347		8
ENSG00000187650.3	VMAC	11.3221		8
ENSG00000062716.12	VMP1	16.435	0.25014	44
ENSG00000112299.7	VNN1	22.8634	0.608781	144	0.440717
ENSG00000112303.13	VNN2	18.0652	0.47474	77
ENSG00000160695.14	VPS11	20.5719	0.151277	144	0.193389
ENSG00000197969.11	VPS13A	21.5924	0.136451	144	0.262141
ENSG00000129003.15	VPS13C	22.9801	0.130173	144	0.149403
ENSG00000048707.13	VPS13D	20.3458	0.143743	144	0.167924
ENSG00000215305.9	VPS16	21.1581	0.170795	144	-0.0577573
ENSG00000104142.10	VPS18	20.7927	0.116288	144	-0.116803
ENSG00000131475.6	VPS25	22.6967	0.175054	144	0.101521
ENSG00000122958.14	VPS26A	22.5515	0.188969	144	0.23308
ENSG00000151502.10	VPS26B	22.6047	0.169114	144	0.10278
ENSG00000160948.13	VPS28	20.1255	0.302787	144	-0.0344261
ENSG00000111237.18	VPS29	24.6011	0.109839	144	-0.0657499
ENSG00000139719.9	VPS33A	21.3086	0.119877	144	-0.073039
ENSG00000184056.14	VPS33B	21.7819	0.114884	144	-0.0369345
ENSG00000069329.16	VPS35	23.9233	0.183596	144	0.0537288
ENSG00000136100.12	VPS36	22.9912	0.178832	144	0.23084
ENSG00000155975.9	VPS37A	19.3983	0.263261	144	0.0477827
ENSG00000167987.10	VPS37C	16.1696	0.486851	69
ENSG00000166887.15	VPS39	19.1497	0.2085	142	0.0997879
ENSG00000006715.15	VPS41	20.2123	0.136447	144	0.056106
ENSG00000136631.12	VPS45	21.7159	0.125655	144	-0.00770414
ENSG00000132612.15	VPS4A	22.3278	0.146222	144	0.00664679
ENSG00000119541.9	VPS4B	23.5076	0.132353	144	0.24798
ENSG00000004766.15	VPS50	20.5241	0.16805	144	0.0394
ENSG00000149823.8	VPS51	21.8207	0.145964	144	0.0850009
ENSG00000223501.8	VPS52	20.9584	0.135594	144	0.071381
ENSG00000141252.19	VPS53	21.1192	0.139919	144	0.0358318
ENSG00000143952.19	VPS54	16.3632	0.276335	99	-0.00646577
ENSG00000163159.12	VPS72	16.4106	0.396999	112	0.0410761
ENSG00000156931.15	VPS8	18.4807	0.187564	144	-0.120922
ENSG00000100749.7	VRK1	18.2314	0.424841	143	0.0697834
ENSG00000028116.16	VRK2	18.64	0.277836	144	0.072312
ENSG00000105053.10	VRK3	17.6188	0.236008	137	-0.0749466
ENSG00000155659.14	VSIG4	20.5891	0.406918	144	0.378641
ENSG00000107738.19	VSIR	18.8831	0.362995	144	0.111478
ENSG00000163032.11	VSNL1	21.5493	0.586457	144	0.172744
ENSG00000009844.15	VTA1	24.2006	0.155928	144	0.0627198
ENSG00000151532.13	VTI1A	20.2495	0.208629	144	-0.141687
ENSG00000100568.10	VTI1B	22.1631	0.139532	144	0.142647
ENSG00000109072.13	VTN	26.8283	0.426109	144	-0.0505695
ENSG00000179403.11	VWA1	21.6008	0.316176	144	0.286987
ENSG00000110002.15	VWA5A	20.8227	0.229877	144	0.221228
ENSG00000102763.17	VWA8	23.7904	0.324554	144	0.163255
ENSG00000110799.13	VWF	22.8681	0.361528	144	0.151343
ENSG00000095787.21	WAC	18.285	0.315599	144	-0.0264442
ENSG00000062650.17	WAPL	20.0786	0.177209	144	0.11042
ENSG00000140105.17	WARS	24.5921	0.246735	144	-0.0256828
ENSG00000116874.11	WARS2	20.6671	0.212696	144	0.0745413
ENSG00000015285.10	WAS	19.0525	0.319901	144	-0.021768
ENSG00000112290.12	WASF1	17.8927	0.30315	141	0.0362089
ENSG00000158195.10	WASF2	23.0329	0.201612	144	0.0240018
ENSG00000132970.12	WASF3	18.6239	0.350281	144	0.539718
ENSG00000181404.15	WASHC1	20.135	0.290733	137	0.132341
ENSG00000099290.15	WASHC2A	20.3666	0.348229	144	-0.0249552
ENSG00000172661.17	WASHC2C	22.358	0.22486	144	0.259862
ENSG00000120860.10	WASHC3	20.5115	0.269825	144	0.0520013
ENSG00000136051.13	WASHC4	21.4868	0.122269	144	0.101767
ENSG00000164961.15	WASHC5	21.1268	0.187455	144	0.252273
ENSG00000106299.7	WASL	22.4257	0.136618	144	-0.034861
ENSG00000084463.7	WBP11	21.734	0.123322	144	0.274713
ENSG00000132471.11	WBP2	23.2926	0.225603	144	0.321198
ENSG00000120688.8	WBP4	18.1871	0.279102	133	-0.0939849
ENSG00000071462.11	WBSCR22	18.4136	0.27944	116	0.191472
ENSG00000085449.14	WDFY1	21.5041	0.181025	144	0.0283419
ENSG00000139668.8	WDFY2	17.2843	0.275332	144	0.115646
ENSG00000163625.15	WDFY3	17.9313	0.331246	130	0.131602
ENSG00000128815.19	WDFY4	19.0927	0.407258	61
ENSG00000071127.16	WDR1	26.2807	0.150625	144	0.12477
ENSG00000120008.15	WDR11	21.8983	0.151057	144	0.206811
ENSG00000138442.9	WDR12	21.649	0.179962	144	0.12363
ENSG00000101940.17	WDR13	20.8492	0.153731	144	0.00232792
ENSG00000065268.10	WDR18	21.7629	0.163683	144	0.213577
ENSG00000157796.17	WDR19	19.0993	0.648836	75
ENSG00000140153.17	WDR20	15.7182	0.381313	90	-0.16887
ENSG00000127580.15	WDR24	20.3317	0.217029	144	0.064164
ENSG00000162923.14	WDR26	23.6613	0.180009	144	0.159604
ENSG00000065183.15	WDR3	20.5938	0.195563	144	-0.0147013
ENSG00000136709.11	WDR33	21.0162	0.166813	144	0.193656
ENSG00000134987.11	WDR36	20.236	0.240254	144	-0.0328117
ENSG00000047056.14	WDR37	22.1538	0.132523	144	-0.1067
ENSG00000160193.11	WDR4	15.4872	0.50278	47
ENSG00000164253.13	WDR41	15.2984	0.45059	22
ENSG00000163811.11	WDR43	21.368	0.207586	144	-0.0514048
ENSG00000131725.13	WDR44	22.5308	0.109077	144	0.0647621
ENSG00000196998.17	WDR45	19.9296	0.272159	144	0.242019
ENSG00000227057.9	WDR46	19.5676	0.291095	144	0.328926
ENSG00000085433.15	WDR47	17.3649	0.248277	108	0.0152789
ENSG00000114742.13	WDR48	21.1725	0.139721	144	0.196434
ENSG00000196363.9	WDR5	21.6313	0.130227	144	0.0443224
ENSG00000120314.18	WDR55	19.7012	0.246648	144	0.0243154
ENSG00000103091.14	WDR59	19.8561	0.186883	144	-0.0970903
ENSG00000178252.17	WDR6	15.4789	0.263696	82	0.213143
ENSG00000140395.8	WDR61	23.1631	0.144897	144	-0.0186234
ENSG00000091157.13	WDR7	19.5287	0.187921	144	0.0990146
ENSG00000082068.8	WDR70	19.0028	0.192857	144	0.0137822
ENSG00000177082.12	WDR73	18.1212	0.241726	95	0.118418
ENSG00000133316.15	WDR74	18.927	0.226586	144	0.185811
ENSG00000115368.9	WDR75	19.0855	0.319516	134	0.21604
ENSG00000116455.13	WDR77	21.9585	0.188194	144	-0.0939592
ENSG00000167716.18	WDR81	20.0586	0.166018	144	0.268479
ENSG00000164091.11	WDR82	21.9306	0.150701	144	0.0501541
ENSG00000123154.11	WDR83	10.4409		16
ENSG00000105583.9	WDR83OS	13.8718		16
ENSG00000105875.13	WDR91	21.4731	0.149996	144	0.0909953
ENSG00000243667.6	WDR92	20.0672	0.19553	144	-0.0333155
ENSG00000196151.10	WDSUB1	15.266	0.403335	45
ENSG00000142784.15	WDTC1	18.0492	0.285106	143	-0.0559938
ENSG00000156795.6	WDYHV1	15.1231	0.447053	39
ENSG00000166483.10	WEE1	14.8284	0.524618	51
ENSG00000101443.17	WFDC2	17.6319	0.608772	144	0.172911
ENSG00000109501.13	WFS1	24.1415	0.249386	144	0.111657
ENSG00000115935.17	WIPF1	18.8837	0.390507	140	-0.0438083
ENSG00000171475.13	WIPF2	19.5247	0.204595	142	0.0532449
ENSG00000122574.10	WIPF3	14.5756	0.396397	80	0.0587899
ENSG00000070540.12	WIPI1	19.1659	0.276214	138	0.206468
ENSG00000157954.14	WIPI2	20.269	0.26742	144	-0.0093644
ENSG00000064205.10	WISP2	14.2583	1.0857	60
ENSG00000011451.17	WIZ	19.1373	0.177832	144	-0.000806581
ENSG00000116729.13	WLS	17.1044	0.423646	95	0.17409
ENSG00000060237.16	WNK1	22.2486	0.132023	144	0.195377
ENSG00000165238.16	WNK2	17.5943	0.462493	81	0.0474692
ENSG00000196632.10	WNK3	16.818	0.423528	115	0.118878
ENSG00000115596.3	WNT6	11.3602		16
ENSG00000141499.16	WRAP53	14.3803	0.481849	84	0.110341
ENSG00000182093.14	WRB	16.9607	0.559806	129	-0.0238554
ENSG00000124535.15	WRNIP1	20.9306	0.157979	144	0.0468792
ENSG00000146457.14	WTAP	19.6143	0.200396	144	0.13153
ENSG00000113645.14	WWC1	13.9649	0.368488	56
ENSG00000151718.15	WWC2	21.1992	0.349955	144	0.120556
ENSG00000047644.18	WWC3	15.6111	0.260449	40
ENSG00000186153.16	WWOX	17.9878	0.253529	109	0.224197
ENSG00000123124.13	WWP1	20.0335	0.246545	142	0.148791
ENSG00000198373.12	WWP2	18.17	0.218862	144	0.0992462
ENSG00000076924.11	XAB2	20.5719	0.136137	144	0.0780354
ENSG00000132530.16	XAF1	19.2721	0.590858	144	0.441438
ENSG00000158125.9	XDH	25.748	0.306427	144	0.252477
ENSG00000101966.12	XIAP	20.0832	0.159731	144	0.0734713
ENSG00000168334.8	XIRP1	19.6296	0.207292	144	0.0130639
ENSG00000163092.19	XIRP2	20.234	0.505615	114
ENSG00000047597.5	XK	12.7482		15
ENSG00000136936.10	XPA	18.2796	0.239235	134	0.0089492
ENSG00000154767.14	XPC	21.4932	0.211613	144	0.235956
ENSG00000108039.17	XPNPEP1	23.3964	0.137617	144	0.144402
ENSG00000122121.10	XPNPEP2	18.934	1.01224	137	0.690362
ENSG00000196236.12	XPNPEP3	23.1727	0.256928	144	-0.0392676
ENSG00000082898.16	XPO1	23.4259	0.170114	144	0.0835151
ENSG00000132953.16	XPO4	18.5113	0.285487	136	-0.0646492
ENSG00000124571.17	XPO5	20.0183	0.458937	141	-0.0394448
ENSG00000169180.11	XPO6	16.2002	0.235706	46
ENSG00000130227.16	XPO7	21.3399	0.177319	144	0.0240448
ENSG00000184575.11	XPOT	18.3067	0.395137	131	0.147594
ENSG00000143324.13	XPR1	14.0224	0.24798	54
ENSG00000073050.11	XRCC1	21.0867	0.194931	144	0.184119
ENSG00000152422.15	XRCC4	20.3509	0.271265	144	-0.0678788
ENSG00000079246.15	XRCC5	25.8942	0.111304	144	0.00741018
ENSG00000196419.12	XRCC6	25.7762	0.110562	144	-0.119503
ENSG00000114127.10	XRN1	23.2725	0.133485	144	0.300779
ENSG00000088930.7	XRN2	22.038	0.182587	144	-0.0045701
ENSG00000244255.5	XXbac-BPG116M5.17	26.4419	0.589995	144
ENSG00000093217.9	XYLB	23.9944	0.487243	144	0.226503
ENSG00000015153.14	YAF2	13.7961	0.799533	34
ENSG00000137693.13	YAP1	20.5618	0.287265	144	0.0646177
ENSG00000134684.10	YARS	24.7561	0.184776	144	0.348095
ENSG00000139131.12	YARS2	21.911	0.228619	144	0.159305
ENSG00000065978.18	YBX1	25.5733	0.230099	144	0.0897987
ENSG00000006047.12	YBX2	17.3898	0.606695	32
ENSG00000060138.12	YBX3	21.1462	0.667921	144	0.648296
ENSG00000161179.13	YDJC	21.8826	0.387219	92	0.0722931
ENSG00000163872.15	YEATS2	15.9247	0.435565	83	-0.102834
ENSG00000176105.13	YES1	22.4101	0.131643	144	0.0564915
ENSG00000174851.15	YIF1A	19.1007	0.275554	114	0.0684964
ENSG00000167645.16	YIF1B	12.7605		16
ENSG00000058799.14	YIPF1	18.5849	0.393825	140	0.109229
ENSG00000137207.11	YIPF3	20.1038	0.306387	144	-0.0160412
ENSG00000119820.10	YIPF4	21.8255	0.236928	144	0.166608
ENSG00000145817.16	YIPF5	21.3138	0.564028	144	0.169907
ENSG00000181704.11	YIPF6	19.0485	0.264328	133	0.278724
ENSG00000106636.7	YKT6	23.0721	0.140527	144	-0.0966812
ENSG00000119596.17	YLPM1	21.4472	0.120961	144	0.00383845
ENSG00000136758.18	YME1L1	21.3414	0.255602	144	0.0435889
ENSG00000180667.10	YOD1	21.6695	0.492745	144	-0.00822612
ENSG00000175155.8	YPEL2	11.4143		8
ENSG00000119801.12	YPEL5	19.2392	0.245888	142	-0.0523895
ENSG00000083896.12	YTHDC1	20.1028	0.174929	144	-0.108165
ENSG00000047188.15	YTHDC2	20.1684	0.151267	144	0.222023
ENSG00000149658.17	YTHDF1	19.8722	0.270248	142	-0.0991946
ENSG00000198492.15	YTHDF2	21.0372	0.212028	144	-0.14609
ENSG00000185728.16	YTHDF3	22.4381	0.200351	144	-0.00180715
ENSG00000166913.12	YWHAB	27.2216	0.183964	144	0.17549
ENSG00000108953.16	YWHAE	28.3783	0.211259	144	0.0171623
ENSG00000170027.6	YWHAG	26.8786	0.110751	144	0.105777
ENSG00000128245.14	YWHAH	24.4429	0.259622	144	0.220204
ENSG00000134308.13	YWHAQ	25.1546	0.179635	144	0.254597
ENSG00000164924.17	YWHAZ	26.7709	0.193021	144	0.101145
ENSG00000100811.12	YY1	22.3886	0.135735	144	0.0708751
ENSG00000180011.6	ZADH2	23.3407	0.30121	144	0.301414
ENSG00000115085.13	ZAP70	16.5417	0.37993	91	0.179654
ENSG00000126804.13	ZBTB1	14.2829	0.227809	46
ENSG00000066422.4	ZBTB11	18.7361	0.163904	144	0.158634
ENSG00000198081.10	ZBTB14	14.7619	0.257971	43
ENSG00000109906.13	ZBTB16	19.1868	0.373521	144	-0.157462
ENSG00000181722.16	ZBTB20	20.7048	0.171066	144	0.266638
ENSG00000173276.13	ZBTB21	16.6967	0.476633	123	-0.0390591
ENSG00000177311.11	ZBTB38	11.5282	0.549245	40
ENSG00000184677.16	ZBTB40	16.9913	0.292041	29
ENSG00000204859.12	ZBTB48	12.7216	0.574243	30
ENSG00000178951.8	ZBTB7A	17.4525	0.315217	140	0.150615
ENSG00000160685.13	ZBTB7B	17.4496	0.371298	120	-0.042848
ENSG00000176261.15	ZBTB8OS	18.6157	0.41244	141	-0.0201742
ENSG00000104427.11	ZC2HC1A	16.5559	0.329644	114	0.0356786
ENSG00000135482.6	ZC3H10	13.9382	0.515948	78
ENSG00000058673.16	ZC3H11A	21.0568	0.186042	144	-0.0178323
ENSG00000163874.10	ZC3H12A	13.5736	0.41885	68
ENSG00000149289.10	ZC3H12C	13.6537		15
ENSG00000123200.16	ZC3H13	18.4887	0.258503	144	0.102293
ENSG00000100722.18	ZC3H14	21.2944	0.171514	144	0.0680784
ENSG00000065548.17	ZC3H15	23.1845	0.192693	144	-0.140859
ENSG00000158545.15	ZC3H18	21.4396	0.178902	144	-0.0446706
ENSG00000130749.9	ZC3H4	21.3648	0.133258	144	0.088411
ENSG00000122299.11	ZC3H7A	20.2349	0.202866	144	0.20154
ENSG00000100403.11	ZC3H7B	20.3379	0.163042	144	-0.17013
ENSG00000144161.12	ZC3H8	12.4986		16
ENSG00000105939.12	ZC3HAV1	22.9248	0.155049	144	0.180598
ENSG00000146858.7	ZC3HAV1L	18.3227	0.346779	105	-0.0528462
ENSG00000091732.15	ZC3HC1	20.6294	0.250034	144	-0.0705977
ENSG00000134744.13	ZCCHC11	20.6583	0.225455	144	0.114267
ENSG00000121766.15	ZCCHC17	17.9286	0.25739	92	0.00514239
ENSG00000165424.6	ZCCHC24	17.9411	0.338563	126	0.0879882
ENSG00000247315.3	ZCCHC3	15.1626	0.347733	86	-0.0153211
ENSG00000083223.17	ZCCHC6	20.4678	0.1971	144	0.0762638
ENSG00000033030.13	ZCCHC8	20.7331	0.192176	144	-0.0408739
ENSG00000131732.11	ZCCHC9	16.3185	0.346054	134	0.0667384
ENSG00000139168.7	ZCRB1	17.6975	0.284296	81
ENSG00000175048.16	ZDHHC14	15.4117	0.354618	82	0.114348
ENSG00000186908.14	ZDHHC17	16.7501	0.350634	98	0.153872
ENSG00000180776.15	ZDHHC20	15.7014	0.331357	71
ENSG00000156599.10	ZDHHC5	19.5067	0.212517	144	0.124626
ENSG00000023041.11	ZDHHC6	12.149	0.414609	22
ENSG00000148516.21	ZEB1	12.618	0.212799	24
ENSG00000169554.18	ZEB2	17.2434	0.283759	96	-0.00866865
ENSG00000158552.12	ZFAND2B	18.2746	0.502541	62
ENSG00000156639.11	ZFAND3	13.4015	1.03781	47
ENSG00000107372.12	ZFAND5	15.6974	0.678479	55
ENSG00000086666.18	ZFAND6	18.8643	0.499081	144	0.00722474
ENSG00000133858.15	ZFC3H1	17.9866	0.34789	121	0.0616331
ENSG00000128016.5	ZFP36	13.5621	0.579028	32
ENSG00000185650.9	ZFP36L1	20.2572	0.397204	144	0.167081
ENSG00000152518.7	ZFP36L2	17.041	0.622931	137	0.0211548
ENSG00000186660.14	ZFP91	21.223	0.182599	144	0.0362791
ENSG00000162300.11	ZFPL1	17.7233	0.376682	74
ENSG00000179588.8	ZFPM1	16.0671	0.311999	86	0.422946
ENSG00000056097.15	ZFR	22.1696	0.178196	144	0.0881723
ENSG00000005889.15	ZFX	17.7049	0.392664	124	0.0587046
ENSG00000165861.13	ZFYVE1	19.0776	0.217931	144	0.065763
ENSG00000039319.16	ZFYVE16	21.1925	0.215711	144	0.135877
ENSG00000166140.17	ZFYVE19	21.7777	0.2627	144	0.355089
ENSG00000100711.13	ZFYVE21	19.9665	0.210813	142	0.119458
ENSG00000072121.15	ZFYVE26	15.9048	0.370774	107	-0.0716011
ENSG00000155256.17	ZFYVE27	15.3523	0.463703	119	-0.121589
ENSG00000157077.14	ZFYVE9	17.788	0.199837	144	-0.0373187
ENSG00000197114.11	ZGPAT	20.2706	0.220693	144	0.162288
ENSG00000165156.14	ZHX1	18.2371	0.302129	131	0.228936
ENSG00000178764.7	ZHX2	19.1418	0.135113	144	0.21979
ENSG00000174306.21	ZHX3	18.0382	0.227234	140	-0.10504
ENSG00000106261.16	ZKSCAN1	19.1553	0.437992	144	0.0528376
ENSG00000146007.10	ZMAT2	21.3887	0.211638	144	0.133519
ENSG00000108175.16	ZMIZ1	16.617	0.271816	94	0.0549586
ENSG00000122515.14	ZMIZ2	14.9669	0.362894	74
ENSG00000084073.8	ZMPSTE24	23.3839	0.19069	144	0.113854
ENSG00000121741.16	ZMYM2	17.4095	0.271942	135	0.0481218
ENSG00000147130.14	ZMYM3	18.3045	0.218007	143	-0.00210116
ENSG00000146463.11	ZMYM4	16.6411	0.194721	94	0.171957
ENSG00000015171.19	ZMYND11	18.7439	0.219182	132	0.0279879
ENSG00000101040.19	ZMYND8	18.9679	0.275987	144	0.177146
ENSG00000166478.9	ZNF143	16.4555	0.44676	110	-0.123828
ENSG00000167635.11	ZNF146	11.1208	1.19616	40
ENSG00000163848.19	ZNF148	18.7364	0.235964	144	0.0303526
ENSG00000147394.18	ZNF185	19.2518	0.27333	144	0.230579
ENSG00000010244.18	ZNF207	22.4473	0.153273	144	-0.0328297
ENSG00000171940.13	ZNF217	15.7046	0.620321	105	-0.0198031
ENSG00000165512.4	ZNF22	20.5354	0.373462	144	0.0265352
ENSG00000172466.15	ZNF24	18.8147	0.26198	135	0.107776
ENSG00000090612.20	ZNF268	9.92689		16
ENSG00000063587.13	ZNF275	14.7379	0.326709	48
ENSG00000158805.11	ZNF276	12.8685	0.556155	43
ENSG00000137871.19	ZNF280D	15.724	0.269065	94	0.13144
ENSG00000162702.7	ZNF281	17.2702	0.635454	115	0.124808
ENSG00000170265.11	ZNF282	16.8029	0.616023	97	0.179729
ENSG00000205903.6	ZNF316	16.0211	0.356706	117	0.184145
ENSG00000171467.15	ZNF318	18.1521	0.257413	140	-0.140189
ENSG00000162664.16	ZNF326	22.3056	0.150306	144	-0.21008
ENSG00000109445.10	ZNF330	21.0827	0.170327	144	0.00838419
ENSG00000113761.11	ZNF346	14.4316	0.254124	38
ENSG00000126746.17	ZNF384	17.5927	0.292837	144	-0.32893
ENSG00000215421.9	ZNF407	16.8559	1.17636	54
ENSG00000133250.13	ZNF414	15.411	0.304226	103	0.245786
ENSG00000173480.10	ZNF417	14.3433	0.310282	88	-0.0409105
ENSG00000131116.11	ZNF428	17.7273	0.5914	129	0.0512495
ENSG00000112200.16	ZNF451	19.0016	0.236603	139	0.113252
ENSG00000198546.14	ZNF511	16.2862	0.41792	119	0.0282179
ENSG00000243943.9	ZNF512	20.6068	0.243864	144	-0.110766
ENSG00000196700.8	ZNF512B	19.8638	0.199488	144	0.249856
ENSG00000198453.12	ZNF568	14.5004	0.526961	93	-0.220913
ENSG00000105732.12	ZNF574	16.4229	0.482468	40
ENSG00000218891.4	ZNF579	14.1346	0.470532	112	0.0224204
ENSG00000166716.9	ZNF592	16.906	0.267877	121	0.180515
ENSG00000142684.8	ZNF593	11.8745		16
ENSG00000167962.13	ZNF598	24.0774	0.22603	144	-0.0575588
ENSG00000180357.9	ZNF609	16.5388	0.316285	99	0.135427
ENSG00000173545.4	ZNF622	20.9451	0.218892	144	0.0751228
ENSG00000075292.18	ZNF638	21.7177	0.119391	144	-0.0401623
ENSG00000179930.5	ZNF648	27.0933	1.47219	144	0.0263702
ENSG00000198740.8	ZNF652	14.5944	0.348982	62
ENSG00000175105.6	ZNF654	12.8128		14
ENSG00000197343.10	ZNF655	12.6655		16
ENSG00000188295.14	ZNF669	16.4994	0.45607	134	0.17511
ENSG00000143373.17	ZNF687	15.1778	0.446994	103	-0.0665656
ENSG00000164011.17	ZNF691	15.2903	0.260682	36
ENSG00000120963.11	ZNF706	18.6523	0.428414	137	0.0410339
ENSG00000169957.9	ZNF768	16.0793	0.294366	100	0.238997
ENSG00000142409.5	ZNF787	19.4301	0.333726	144	-0.032419
ENSG00000278129.1	ZNF8	11.4575		16
ENSG00000048405.9	ZNF800	21.8884	0.269163	144	0.00113866
ENSG00000198783.5	ZNF830	18.2615	0.232752	144	0.0250215
ENSG00000178917.15	ZNF852	12.2026		8
ENSG00000124201.14	ZNFX1	18.5887	0.218547	144	0.0588346
ENSG00000106400.11	ZNHIT1	14.129	0.479027	75
ENSG00000174276.6	ZNHIT2	13.9735	0.481058	80	0.00829773
ENSG00000117174.10	ZNHIT6	16.6431	0.564992	45
ENSG00000066379.14	ZNRD1	13.5323	0.499001	32
ENSG00000180233.10	ZNRF2	19.2947	0.387166	144	0.0343065
ENSG00000109917.10	ZPR1	21.1541	0.195319	144	-0.0832268
ENSG00000132485.13	ZRANB2	22.4461	0.202834	144	0.0130347
ENSG00000121413.12	ZSCAN18	18.3321	0.443107	141	0.172475
ENSG00000131848.9	ZSCAN5A	12.9747		8
ENSG00000214655.10	ZSWIM8	18.369	0.264248	144	-0.182139
ENSG00000086827.8	ZW10	21.7739	0.140083	144	0.013049
ENSG00000070476.14	ZXDC	13.045	0.358663	54
ENSG00000162378.12	ZYG11B	16.6358	0.286135	67
ENSG00000159840.15	ZYX	23.8152	0.316253	144	0.196394
ENSG00000074755.14	ZZEF1	21.9316	0.147056	144	0.0250168

### Sheet: Lung
Ensembl_ID	Gene_Symbol	Ref_Intensity	MAD	N_Obs	Protein-RNA Correlation
ENSG00000121410.11	A1BG	26.323	1.02441	144	0.0905305
ENSG00000175899.14	A2M	28.2496	0.833204	144	0.174968
ENSG00000094914.12	AAAS	18.5891	0.271087	135	0.0174259
ENSG00000081760.16	AACS	19.6783	0.379766	144	0.233038
ENSG00000114771.13	AADAC	19.8042	0.88028	144	0.555979
ENSG00000158122.11	AAED1	16.0062	0.404656	52
ENSG00000103591.12	AAGAB	18.5148	0.469556	122	0.0621038
ENSG00000115977.18	AAK1	22.1905	0.151141	144	0.189486
ENSG00000087884.14	AAMDC	21.9959	0.382679	144	0.416795
ENSG00000127837.9	AAMP	21.4193	0.223688	144	0.00333895
ENSG00000131043.11	AAR2	19.9545	0.266896	143	0.0818346
ENSG00000090861.15	AARS	25.2218	0.244328	144	0.115196
ENSG00000124608.4	AARS2	20.2072	0.255642	144	0.267063
ENSG00000149313.10	AASDHPPT	19.8651	0.361756	144	-0.10966
ENSG00000008311.14	AASS	22.8295	0.315909	144	-0.0237107
ENSG00000275700.4	AATF	18.4744	0.349132	134	0.0282679
ENSG00000181409.11	AATK	16.8041	0.67547	37
ENSG00000225180.7	AATK-AS1	13.5957	1.63322	69
ENSG00000183044.11	ABAT	22.6022	0.355119	144	0.205451
ENSG00000165029.15	ABCA1	18.276	0.481358	135	0.148678
ENSG00000167972.13	ABCA3	25.0938	0.371983	144	0.352602
ENSG00000154262.12	ABCA6	21.1149	0.31096	144	0.154653
ENSG00000141338.13	ABCA8	23.1376	0.473794	144	0.0611739
ENSG00000085563.14	ABCB1	19.858	0.599321	142	0.323519
ENSG00000135776.4	ABCB10	20.0778	0.264559	144	0.138511
ENSG00000073734.8	ABCB11	17.8905	0.679776	31
ENSG00000115657.12	ABCB6	21.539	0.36607	144	0.0645383
ENSG00000131269.15	ABCB7	21.8874	0.234226	144	-0.020526
ENSG00000197150.12	ABCB8	20.1025	0.251834	144	0.0166064
ENSG00000103222.18	ABCC1	22.0733	0.165165	144	0.0283047
ENSG00000108846.15	ABCC3	18.9872	0.497279	141	0.136552
ENSG00000125257.13	ABCC4	21.479	0.290463	144	0.363227
ENSG00000091262.15	ABCC6	16.5072	0.654003	84	0.119743
ENSG00000069431.11	ABCC9	15.4533	0.551121	46
ENSG00000101986.11	ABCD1	19.9366	0.530329	143	-0.0985509
ENSG00000117528.11	ABCD3	24.4545	0.228867	144	0.217397
ENSG00000119688.20	ABCD4	15.9183	0.718559	98	0.270275
ENSG00000164163.10	ABCE1	22.9775	0.165948	144	0.0295165
ENSG00000204574.12	ABCF1	23.976	0.160317	144	0.160352
ENSG00000033050.7	ABCF2	21.1312	0.362114	144	-0.0101996
ENSG00000161204.11	ABCF3	21.1493	0.209274	144	-0.0410752
ENSG00000144827.8	ABHD10	23.3644	0.390393	144	0.015447
ENSG00000106077.18	ABHD11	20.1888	0.39178	144	-0.137512
ENSG00000100997.18	ABHD12	21.2304	0.261016	144	0.281499
ENSG00000114779.19	ABHD14B	24.8096	0.33963	144	0.310535
ENSG00000204427.11	ABHD16A	21.7614	0.258882	144	0.160644
ENSG00000129968.15	ABHD17A	16.4338	0.431238	135	-0.0159823
ENSG00000107362.13	ABHD17B	17.0291	0.346355	93	0.174458
ENSG00000136379.11	ABHD17C	14.5698	0.457097	88	0.0515683
ENSG00000140526.17	ABHD2	16.5745	0.622063	77
ENSG00000158201.9	ABHD3	13.1812		16
ENSG00000163686.14	ABHD6	19.2178	0.364136	141	0.302367
ENSG00000136754.16	ABI1	23.3405	0.13766	144	-0.104795
ENSG00000138443.15	ABI2	19.4769	0.374714	142	-0.0414556
ENSG00000108798.8	ABI3	22.0052	0.291515	144	0.273588
ENSG00000154175.16	ABI3BP	24.4771	0.462768	144	0.235252
ENSG00000097007.17	ABL1	19.0868	0.28477	144	-0.104062
ENSG00000143322.19	ABL2	14.6641	0.357153	58
ENSG00000099204.18	ABLIM1	23.9132	0.298615	144	0.247522
ENSG00000163995.19	ABLIM2	22.3691	0.368655	144	0.105532
ENSG00000173210.19	ABLIM3	21.8611	0.349288	144	0.0598974
ENSG00000159842.14	ABR	22.7891	0.143235	144	0.0993692
ENSG00000146386.7	ABRACL	19.3766	0.513729	45
ENSG00000166016.5	ABTB2	14.7698	0.671335	77	-0.0480912
ENSG00000268500.5	AC018755.18	20.9424	0.58696	144
ENSG00000257207.5	AC108938.5	22.4006	0.43587	144
ENSG00000279686.1	AC142391.3	21.0514	0.820051	138
ENSG00000060971.17	ACAA1	24.1165	0.399883	144	0.182243
ENSG00000167315.17	ACAA2	26.5604	0.254223	144	0.0252047
ENSG00000278540.4	ACACA	22.3484	0.268805	144	0.0637906
ENSG00000076555.15	ACACB	17.8374	0.42135	106	0.000113763
ENSG00000111271.14	ACAD10	14.7151	0.665496	31
ENSG00000240303.7	ACAD11	19.4552	0.332995	144	0.178741
ENSG00000151498.11	ACAD8	22.427	0.207547	144	0.202403
ENSG00000177646.18	ACAD9	22.9829	0.202682	144	0.106617
ENSG00000115361.7	ACADL	22.5248	0.550958	144	0.304805
ENSG00000117054.13	ACADM	23.7347	0.283051	144	0.130359
ENSG00000122971.8	ACADS	23.5313	0.269152	144	0.199323
ENSG00000196177.12	ACADSB	23.4932	0.284453	144	0.201024
ENSG00000072778.19	ACADVL	25.8974	0.204134	144	0.225128
ENSG00000157766.15	ACAN	19.4281	0.818084	140	0.0393088
ENSG00000072818.11	ACAP1	20.8823	0.309703	144	0.256335
ENSG00000114331.13	ACAP2	23.238	0.127344	144	0.0912034
ENSG00000131584.18	ACAP3	14.4012	0.34366	39
ENSG00000075239.13	ACAT1	26.2685	0.250691	144	0.0240441
ENSG00000120437.8	ACAT2	24.1633	0.259205	144	0.121965
ENSG00000182827.8	ACBD3	22.5183	0.322955	144	-0.0821241
ENSG00000107897.18	ACBD5	19.3807	0.358632	144	0.0350925
ENSG00000230124.6	ACBD6	18.4787	0.394476	136	-0.0284766
ENSG00000102977.13	ACD	12.8842	1.81342	22
ENSG00000159640.15	ACE	24.3027	0.56976	144	0.180622
ENSG00000130234.10	ACE2	14.0637		16
ENSG00000100813.14	ACIN1	24.3028	0.177172	144	0.0446297
ENSG00000131473.16	ACLY	25.3378	0.182269	144	0.190129
ENSG00000122729.18	ACO1	24.3045	0.60064	144	0.160101
ENSG00000100412.15	ACO2	25.3302	0.311079	144	-0.00631209
ENSG00000184227.7	ACOT1	12.8354	1.44199	23
ENSG00000162390.17	ACOT11	16.7503	0.404302	89	0.234518
ENSG00000112304.10	ACOT13	23.3938	0.527348	144	0.162088
ENSG00000119673.14	ACOT2	23.9311	0.546653	144	0.352536
ENSG00000177465.4	ACOT4	11.7961		8
ENSG00000097021.19	ACOT7	22.2453	0.335493	144	0.256539
ENSG00000101473.16	ACOT8	19.4734	0.371172	143	0.0666796
ENSG00000123130.16	ACOT9	24.5969	0.169379	144	0.136475
ENSG00000161533.11	ACOX1	23.1441	0.408576	144	0.0417716
ENSG00000168306.12	ACOX2	19.9102	0.47947	141	0.235567
ENSG00000087008.15	ACOX3	21.1424	0.335912	144	0.0741235
ENSG00000143727.15	ACP1	22.8659	0.317606	144	0.0985192
ENSG00000134575.9	ACP2	21.9519	0.316545	144	0.0884144
ENSG00000102575.10	ACP5	24.3948	1.23051	144	0.304525
ENSG00000162836.11	ACP6	15.738	0.511284	68
ENSG00000014257.15	ACPP	16.6756	0.456731	87	-0.0453576
ENSG00000167107.12	ACSF2	23.7127	0.525907	144	0.264793
ENSG00000176715.15	ACSF3	22.4189	0.228795	144	0.0333106
ENSG00000151726.13	ACSL1	25.2222	0.333475	144	0.14402
ENSG00000123983.13	ACSL3	23.6773	0.195422	144	0.0641933
ENSG00000068366.19	ACSL4	23.8301	0.232745	144	0.278003
ENSG00000197142.10	ACSL5	23.6918	0.397431	144	0.124463
ENSG00000164398.12	ACSL6	19.3942	0.856174	31
ENSG00000183747.11	ACSM2A	20.1383	0.715315	144
ENSG00000066813.14	ACSM2B	17.2223	0.824686	120
ENSG00000005187.11	ACSM3	19.5868	0.397949	144	0.000953898
ENSG00000154930.14	ACSS1	23.192	0.198895	144	-0.00279187
ENSG00000131069.19	ACSS2	23.6167	0.297223	144	-0.0293024
ENSG00000111058.7	ACSS3	22.9221	0.270489	144	0.231884
ENSG00000143632.14	ACTA1	19.4534	0.702879	144	0.0826617
ENSG00000107796.13	ACTA2	29.4183	0.447886	144	0.144607
ENSG00000075624.13	ACTB	31.0418	0.113885	144	0.19411
ENSG00000169067.3	ACTBL2	23.3575	0.495962	144
ENSG00000184009.9	ACTG1	30.2509	0.34076	144	0.0655445
ENSG00000163017.13	ACTG2	20.0353	1.22387	144	0.0839423
ENSG00000136518.16	ACTL6A	22.979	0.142799	144	-0.0308604
ENSG00000072110.13	ACTN1	27.0623	0.236629	144	0.0954518
ENSG00000077522.12	ACTN2	23.7084	0.422739	144	0.150605
ENSG00000248746.5	ACTN3	10.9669		6
ENSG00000130402.11	ACTN4	28.4506	0.162303	144	0.15025
ENSG00000131966.13	ACTR10	21.754	0.238088	144	0.0646722
ENSG00000138107.12	ACTR1A	25.7953	0.129332	144	0.0367546
ENSG00000115073.7	ACTR1B	23.2988	0.216787	144	-0.140321
ENSG00000138071.13	ACTR2	26.0478	0.190581	144	0.0917093
ENSG00000115091.11	ACTR3	26.6143	0.144353	144	0.0808492
ENSG00000133627.17	ACTR3B	13.6018	0.567489	46
ENSG00000101442.9	ACTR5	12.5501		14
ENSG00000113812.13	ACTR8	19.5347	0.28385	139	0.0452705
ENSG00000115170.13	ACVR1	17.5182	0.3201	125	-0.00546728
ENSG00000121989.14	ACVR2A	11.603		8
ENSG00000139567.12	ACVRL1	20.5156	0.333346	144	0.307281
ENSG00000243989.8	ACY1	22.3289	0.323298	144	-0.0647066
ENSG00000119640.8	ACYP1	20.6613	0.320005	144	0.314127
ENSG00000170634.12	ACYP2	22.4275	0.273695	144	0.332465
ENSG00000196839.12	ADA	21.6278	0.346291	144	0.400217
ENSG00000168803.14	ADAL	13.3198	0.493411	32
ENSG00000137845.14	ADAM10	23.3551	0.718355	144	0.0892692
ENSG00000143537.13	ADAM15	20.5304	0.309005	144	0.128857
ENSG00000151694.12	ADAM17	21.9295	0.171511	144	0.12969
ENSG00000008277.14	ADAM22	16.3952	1.10665	94	-0.00666927
ENSG00000151651.15	ADAM8	18.984	1.2495	130	0.107482
ENSG00000168615.11	ADAM9	21.4329	0.443193	144	0.173253
ENSG00000154734.14	ADAMTS1	20.7495	0.292827	138	-0.0371023
ENSG00000158859.9	ADAMTS4	21.081	0.695579	139	0.115053
ENSG00000154736.5	ADAMTS5	12.8326		16
ENSG00000134917.9	ADAMTS8	17.4801	0.641466	116	0.106643
ENSG00000163638.13	ADAMTS9	13.2534		8
ENSG00000178031.16	ADAMTSL1	16.7807	0.568495	67
ENSG00000197859.9	ADAMTSL2	22.0509	0.723027	141	0.269393
ENSG00000156218.12	ADAMTSL3	18.7213	0.501354	123	0.18175
ENSG00000143382.14	ADAMTSL4	20.0413	0.517037	143	0.0957358
ENSG00000185761.10	ADAMTSL5	15.4088	1.00897	109	0.294791
ENSG00000105963.13	ADAP1	19.3293	0.468153	142	0.0672715
ENSG00000184060.10	ADAP2	15.2802	0.377844	71
ENSG00000160710.15	ADAR	23.7959	0.112876	144	0.0712912
ENSG00000197381.15	ADARB1	22.536	0.314818	144	0.144805
ENSG00000065457.10	ADAT1	13.9139	0.434888	23
ENSG00000063761.15	ADCK1	15.5087	0.647579	79
ENSG00000138031.14	ADCY3	18.1257	0.652275	28
ENSG00000129467.13	ADCY4	21.0766	0.756558	64
ENSG00000173175.14	ADCY5	17.3118	0.527495	84	0.176351
ENSG00000174233.11	ADCY6	20.182	0.506654	134	0.112399
ENSG00000162104.9	ADCY9	19.9343	0.263305	144	0.0465766
ENSG00000087274.16	ADD1	24.8724	0.315126	144	0.12429
ENSG00000075340.22	ADD2	22.5232	0.776478	144	0.0790431
ENSG00000148700.14	ADD3	24.9007	0.257316	144	0.243422
ENSG00000020181.17	ADGRA2	17.973	0.499076	105	-0.0157644
ENSG00000174837.14	ADGRE1	13.8113	0.977221	22
ENSG00000127507.17	ADGRE2	15.6754	0.41989	59
ENSG00000131355.14	ADGRE3	16.1628	0.662291	99	0.307185
ENSG00000123146.19	ADGRE5	21.7594	0.346942	144	0.148726
ENSG00000069122.18	ADGRF5	22.3818	0.204745	144	0.237827
ENSG00000205336.11	ADGRG1	15.4358	0.683319	52
ENSG00000182885.16	ADGRG3	15.5456	0.839144	53
ENSG00000112414.14	ADGRG6	17.7619	0.448477	70
ENSG00000117114.19	ADGRL2	21.6012	0.364716	144	0.326869
ENSG00000150471.16	ADGRL3	14.891	0.545459	32
ENSG00000162618.13	ADGRL4	19.3464	0.378484	139	0.205034
ENSG00000187758.7	ADH1A	24.425	1.05421	144	0.0493907
ENSG00000196616.13	ADH1B	29.8376	0.352827	144	0.0561988
ENSG00000248144.5	ADH1C	25.4429	0.949431	144	0.0607216
ENSG00000198099.8	ADH4	24.2937	1.13647	144	0.0431493
ENSG00000197894.10	ADH5	27.0659	0.248216	144	-0.139869
ENSG00000172955.17	ADH6	22.3237	0.862729	144	-0.0408861
ENSG00000196344.11	ADH7	18.1472	1.13473	106	0.129198
ENSG00000147576.15	ADHFE1	17.93	0.497112	110	-0.0775841
ENSG00000182551.13	ADI1	19.1213	0.557639	141	0.0947208
ENSG00000181092.9	ADIPOQ	22.4183	0.651703	144	-0.0360168
ENSG00000148671.13	ADIRF	23.5097	0.649974	144	0.0566427
ENSG00000156110.13	ADK	24.6069	0.208987	144	0.335478
ENSG00000101126.15	ADNP	21.1057	0.178392	144	0.147488
ENSG00000101544.8	ADNP2	14.1717	0.350424	29
ENSG00000181915.4	ADO	21.5521	0.267844	144	0.132752
ENSG00000159322.17	ADPGK	22.5003	0.287456	144	-0.0434022
ENSG00000144843.11	ADPRH	21.7321	0.2727	144	0.186094
ENSG00000153531.13	ADPRHL1	19.2457	0.62748	141	0.0190407
ENSG00000116863.10	ADPRHL2	22.4429	0.145944	144	0.230115
ENSG00000150594.6	ADRA2A	15.4233	0.507981	93	0.124617
ENSG00000169252.5	ADRB2	13.975	0.775898	32
ENSG00000130706.12	ADRM1	23.8594	0.287241	144	-0.0321458
ENSG00000239900.12	ADSL	22.6244	0.34569	144	0.0581873
ENSG00000035687.9	ADSS	23.6948	0.256185	144	0.0515602
ENSG00000185100.10	ADSSL1	19.4221	0.398497	144	0.259251
ENSG00000106624.10	AEBP1	24.7686	0.400552	144	0.107641
ENSG00000104964.14	AES	14.6368	0.463719	30
ENSG00000196526.10	AFAP1	20.3879	0.369696	144	0.147051
ENSG00000157510.13	AFAP1L1	20.2334	0.364211	144	0.399174
ENSG00000169129.14	AFAP1L2	19.7272	0.436342	143	0.193886
ENSG00000130396.20	AFDN	23.8679	0.214525	144	0.145429
ENSG00000172493.20	AFF1	18.4832	0.598224	54
ENSG00000144218.18	AFF3	18.7134		8
ENSG00000072364.12	AFF4	17.837	0.529249	112	-0.0141257
ENSG00000141385.9	AFG3L2	24.4854	0.151841	144	0.250639
ENSG00000079557.4	AFM	24.5313	1.06233	144
ENSG00000183077.15	AFMID	18.9517	0.515825	131	0.121268
ENSG00000119844.15	AFTPH	19.377	0.224235	144	0.217548
ENSG00000038002.8	AGA	22.9969	0.348168	144	0.322016
ENSG00000157985.18	AGAP1	20.5772	0.431637	132	-0.0845841
ENSG00000135439.11	AGAP2	17.7961	0.413773	81	0.0852187
ENSG00000133612.18	AGAP3	20.8883	0.289495	144	0.172288
ENSG00000204305.13	AGER	27.8518	0.62246	144	0.353327
ENSG00000173744.17	AGFG1	23.5696	0.253209	144	0.0627495
ENSG00000106351.12	AGFG2	22.3434	0.386172	144	0.0456862
ENSG00000164252.12	AGGF1	12.4114		8
ENSG00000006530.15	AGK	22.9141	0.201671	144	-0.0708229
ENSG00000162688.16	AGL	23.3854	0.163505	144	0.067056
ENSG00000116771.5	AGMAT	15.6894	0.574616	118	-0.0184444
ENSG00000092847.11	AGO1	22.3341	0.155208	144	0.0777233
ENSG00000123908.11	AGO2	23.8761	0.206521	144	-0.0509858
ENSG00000126070.19	AGO3	21.1685	0.248107	144	-0.00228319
ENSG00000134698.10	AGO4	16.6912	0.349286	76
ENSG00000204310.12	AGPAT1	22.0276	0.313933	144	0.0975667
ENSG00000169692.12	AGPAT2	20.3588	0.285894	141	0.118765
ENSG00000160216.18	AGPAT3	22.7046	0.176839	144	0.0451544
ENSG00000026652.13	AGPAT4	19.0568	0.351245	134	0.0966405
ENSG00000155189.11	AGPAT5	20.0268	0.278508	144	0.00817645
ENSG00000018510.13	AGPS	23.2599	0.207603	144	0.181974
ENSG00000106541.11	AGR2	23.3931	0.574442	144	0.267535
ENSG00000173467.8	AGR3	23.144	0.567867	144	0.325697
ENSG00000188157.14	AGRN	26.2538	1.4273	144	0.0769831
ENSG00000135744.7	AGT	24.6939	0.752912	144	-0.0512513
ENSG00000135049.15	AGTPBP1	18.7976	0.289483	139	0.0796172
ENSG00000177674.15	AGTRAP	20.8372	0.505254	142	-0.0756885
ENSG00000172482.4	AGXT	22.3911	0.633644	144	0.152707
ENSG00000113492.13	AGXT2	17.6866	0.614638	121
ENSG00000153207.14	AHCTF1	21.3966	0.157001	144	0.224787
ENSG00000101444.12	AHCY	25.7891	0.135836	144	0.171374
ENSG00000168710.17	AHCYL1	24.2307	0.207581	144	0.253161
ENSG00000158467.16	AHCYL2	22.7037	0.250675	144	0.145094
ENSG00000126705.13	AHDC1	18.3644	0.665448	99	-0.0222898
ENSG00000124942.13	AHNAK	28.6986	0.376076	144	0.154365
ENSG00000185567.6	AHNAK2	21.6516	0.45398	144	0.361686
ENSG00000106546.12	AHR	20.6371	0.290623	144	0.118143
ENSG00000100591.7	AHSA1	24.4599	0.243929	144	0.0805497
ENSG00000145192.12	AHSG	27.5841	1.20712	144	0.0780335
ENSG00000169877.9	AHSP	18.5921	0.823579	141	0.289441
ENSG00000186063.12	AIDA	21.6603	0.204639	144	-0.00090517
ENSG00000204472.12	AIF1	21.7357	0.427623	144	0.109367
ENSG00000126878.12	AIF1L	16.113	0.961262	64
ENSG00000156709.13	AIFM1	24.8018	0.251141	144	-0.0334759
ENSG00000042286.14	AIFM2	20.3099	0.329668	144	0.0327519
ENSG00000112297.14	AIM1	21.5666	0.197777	144	0.0960442
ENSG00000176092.14	AIM1L	17.2441	0.661083	89	0.426206
ENSG00000164022.16	AIMP1	23.1613	0.212603	144	0.199838
ENSG00000106305.9	AIMP2	22.5046	0.260025	144	-0.0990852
ENSG00000110711.9	AIP	22.5842	0.162886	144	0.0826326
ENSG00000129474.15	AJUBA	14.7648	0.566213	61
ENSG00000106992.17	AK1	26.054	0.280823	144	0.0386185
ENSG00000004455.16	AK2	24.3119	0.264012	144	0.253612
ENSG00000147853.16	AK3	23.8327	0.264467	144	0.332892
ENSG00000162433.14	AK4	20.5997	0.427165	144	0.169487
ENSG00000154027.18	AK5	14.5121	0.571539	123	0.0988373
ENSG00000085231.13	AK6	15.5866	0.750983	58
ENSG00000140057.8	AK7	15.9011	0.612648	82
ENSG00000121057.12	AKAP1	20.2868	0.216039	144	0.0882279
ENSG00000108599.14	AKAP10	19.5702	0.221306	144	0.0996674
ENSG00000023516.8	AKAP11	20.3287	0.333591	142	0.0701389
ENSG00000131016.16	AKAP12	25.4418	0.285715	144	0.216288
ENSG00000170776.21	AKAP13	22.6599	0.240278	144	0.057677
ENSG00000179841.8	AKAP5	17.4449	0.44703	79	0.0292486
ENSG00000105127.8	AKAP8	21.176	0.285357	144	-0.148373
ENSG00000011243.17	AKAP8L	20.2788	0.256333	144	0.064556
ENSG00000127914.16	AKAP9	21.6805	0.182177	144	-0.0783453
ENSG00000106948.16	AKNA	19.021	1.10778	98	0.174352
ENSG00000117448.13	AKR1A1	25.2335	0.295866	144	0.0852441
ENSG00000085662.13	AKR1B1	26.1207	0.360859	144	0.258062
ENSG00000198074.9	AKR1B10	20.2486	0.773884	144	0.0917907
ENSG00000187134.13	AKR1C1	25.3432	0.460857	144	0.30616
ENSG00000151632.17	AKR1C2	19.8664	0.579066	136	0.16127
ENSG00000196139.13	AKR1C3	23.0885	0.518717	144	0.325553
ENSG00000198610.10	AKR1C4	20.3978	0.680264	144	0.094895
ENSG00000122787.14	AKR1D1	18.8005	0.859378	144
ENSG00000053371.12	AKR7A2	24.8033	0.322827	144	0.143089
ENSG00000162482.4	AKR7A3	19.936	0.631946	144	-0.0115272
ENSG00000142208.15	AKT1	22.7674	0.134277	144	0.0148019
ENSG00000204673.10	AKT1S1	19.059	0.391808	141	-0.0745988
ENSG00000105221.16	AKT2	21.0126	0.253001	144	0.123646
ENSG00000117020.16	AKT3	19.5798	0.32166	142	0.123218
ENSG00000166971.16	AKTIP	19.7014	0.540302	140	0.154169
ENSG00000148218.15	ALAD	24.1874	0.535275	144	0.0829716
ENSG00000023330.14	ALAS1	15.431	0.638349	48
ENSG00000163631.16	ALB	31.7257	0.841574	144	0.130184
ENSG00000170017.12	ALCAM	24.6595	0.405132	144	0.256818
ENSG00000161618.9	ALDH16A1	22.4833	0.29616	144	0.315096
ENSG00000059573.8	ALDH18A1	23.3663	0.339818	144	0.132281
ENSG00000165092.12	ALDH1A1	27.9866	0.285503	144	0.197915
ENSG00000128918.14	ALDH1A2	21.9341	0.543284	144	0.51263
ENSG00000184254.16	ALDH1A3	20.9093	0.419837	144	0.29211
ENSG00000137124.7	ALDH1B1	23.1115	0.466208	144	-0.0576312
ENSG00000144908.13	ALDH1L1	22.729	0.746522	144	0.108383
ENSG00000136010.13	ALDH1L2	21.9799	0.286746	144	0.216955
ENSG00000111275.12	ALDH2	27.5636	0.276519	144	0.291673
ENSG00000108602.17	ALDH3A1	23.6932	1.02374	144	0.465722
ENSG00000072210.18	ALDH3A2	24.4352	0.393832	144	0.222461
ENSG00000006534.15	ALDH3B1	22.5847	0.328215	144	0.101162
ENSG00000159423.16	ALDH4A1	23.9326	0.239234	144	-0.0258001
ENSG00000112294.12	ALDH5A1	23.3027	0.350916	144	0.436683
ENSG00000119711.12	ALDH6A1	25.2246	0.252548	144	0.076981
ENSG00000164904.17	ALDH7A1	24.3673	0.277323	144	0.241022
ENSG00000118514.13	ALDH8A1	18.5505	0.938831	144	0.0966591
ENSG00000143149.12	ALDH9A1	25.8544	0.309742	144	0.274762
ENSG00000149925.17	ALDOA	27.7922	0.164176	144	-0.0337705
ENSG00000136872.17	ALDOB	24.9988	1.18171	144	-0.0419535
ENSG00000109107.13	ALDOC	25.1723	0.226325	144	0.228166
ENSG00000033011.11	ALG1	22.314	0.317106	144	-0.0186318
ENSG00000253710.2	ALG11	20.8518	0.225427	144	0.125238
ENSG00000101901.11	ALG13	18.092	0.676946	73
ENSG00000119523.9	ALG2	22.4151	0.246437	144	-0.0976807
ENSG00000214160.9	ALG3	16.2095	0.494104	76	0.0148404
ENSG00000120697.8	ALG5	22.3041	0.248757	144	-0.148911
ENSG00000160993.3	ALKBH4	15.699	0.860651	51
ENSG00000091542.8	ALKBH5	18.4692	0.412048	135	-0.0466765
ENSG00000125652.7	ALKBH7	15.8234	0.615097	118	0.0207134
ENSG00000137760.14	ALKBH8	14.5281	0.461713	37
ENSG00000116127.17	ALMS1	17.8255	1.80223	120	0.0190063
ENSG00000108839.11	ALOX12	14.373	1.02665	24
ENSG00000161905.12	ALOX15	21.1177	0.870525	144	0.0929081
ENSG00000179593.15	ALOX15B	21.8428	0.47236	144	0.243268
ENSG00000012779.10	ALOX5	24.2456	0.306859	144	0.435841
ENSG00000132965.9	ALOX5AP	24.9057	0.423809	144	0.374939
ENSG00000073331.17	ALPK1	12.4532	0.441057	24
ENSG00000162551.13	ALPL	23.2542	0.43926	144	0.313598
ENSG00000163283.6	ALPP	20.6524	0.673775	144	0.332398
ENSG00000003393.14	ALS2	16.7742	0.298806	108	-0.0644947
ENSG00000178038.16	ALS2CL	16.7875	0.363707	131	0.109428
ENSG00000183684.7	ALYREF	23.7598	0.277823	144	0.145063
ENSG00000242110.7	AMACR	16.8303	0.579081	112	-0.0360148
ENSG00000106927.11	AMBP	26.5985	1.30864	144	-0.0518009
ENSG00000139344.7	AMDHD1	20.3511	0.661518	144	0.191105
ENSG00000162066.14	AMDHD2	18.9626	0.332971	132	0.172701
ENSG00000159461.14	AMFR	16.004	0.522753	71
ENSG00000166025.17	AMOTL1	20.2497	0.267913	144	0.205382
ENSG00000116337.15	AMPD2	22.1333	0.233066	144	0.208175
ENSG00000133805.15	AMPD3	21.4975	0.43397	144	0.0428955
ENSG00000078053.16	AMPH	19.7436	0.443624	144	0.328373
ENSG00000145020.15	AMT	21.5745	0.261192	144	-0.0479867
ENSG00000174876.16	AMY1B	20.1508	0.610974	143	0.2723
ENSG00000196704.11	AMZ2	15.073	0.478412	32
ENSG00000153107.11	ANAPC1	19.3829	0.307928	143	0.00118871
ENSG00000164162.12	ANAPC10	17.3316	0.332664	105	0.0310291
ENSG00000176248.8	ANAPC2	17.3192	0.430058	120	0.0425326
ENSG00000053900.10	ANAPC4	18.2807	0.355915	114	-0.00599681
ENSG00000089053.12	ANAPC5	16.9879	0.372227	90	0.121219
ENSG00000196510.12	ANAPC7	20.2345	0.266553	144	0.131294
ENSG00000214274.9	ANG	23.5272	1.21258	144	-0.116589
ENSG00000174606.13	ANGEL2	19.5919	0.626716	32
ENSG00000154188.9	ANGPT1	19.6243	0.358295	135	0.133221
ENSG00000091879.13	ANGPT2	21.4181	0.574986	144	0.414086
ENSG00000116194.12	ANGPTL1	18.706	0.448937	114	-0.0958639
ENSG00000136859.9	ANGPTL2	20.5125	0.373108	144	0.188577
ENSG00000167772.11	ANGPTL4	17.7323	0.594619	99	0.391186
ENSG00000130812.10	ANGPTL6	13.2737	1.11146	52
ENSG00000029534.19	ANK1	24.4564	1.05816	144	0.0343074
ENSG00000145362.17	ANK2	22.395	0.253889	144	0.242372
ENSG00000151150.21	ANK3	22.849	0.211145	144	0.11479
ENSG00000185722.16	ANKFY1	23.6648	0.173048	144	0.0910677
ENSG00000254996.5	ANKHD1-EIF4EBP3	21.4589	0.201067	144
ENSG00000001629.9	ANKIB1	16.8795	0.469411	102	0.0457049
ENSG00000176915.14	ANKLE2	19.3261	0.209657	144	-0.0415586
ENSG00000106524.8	ANKMY2	20.2788	0.300009	144	0.138628
ENSG00000148677.6	ANKRD1	16.3092	1.16877	45
ENSG00000088448.14	ANKRD10	14.7371	0.45275	53
ENSG00000167522.14	ANKRD11	20.8076	1.58563	119	-0.170678
ENSG00000076513.16	ANKRD13A	22.2035	0.235878	144	0.151975
ENSG00000172932.14	ANKRD13D	12.3173		16
ENSG00000132466.18	ANKRD17	19.0389	0.353767	142	-0.0703116
ENSG00000165887.11	ANKRD2	17.5024	0.498447	138	0.0641313
ENSG00000152766.5	ANKRD22	14.5319	0.217605	21
ENSG00000105186.15	ANKRD27	19.2365	0.259325	144	-0.0739201
ENSG00000206560.11	ANKRD28	19.9222	0.257925	144	0.141482
ENSG00000198483.12	ANKRD35	22.2263	0.241797	144	-0.122392
ENSG00000154945.6	ANKRD40	14.6584	0.370947	48
ENSG00000065413.18	ANKRD44	22.9236	0.170278	144	-0.0598559
ENSG00000151458.11	ANKRD50	16.7003	0.3846	107	0.302018
ENSG00000100124.14	ANKRD54	16.0286	0.49767	79
ENSG00000064999.13	ANKS1A	22.2192	0.162523	144	0.207505
ENSG00000165138.17	ANKS6	19.3767		15
ENSG00000163516.13	ANKZF1	17.3915	0.319629	127	0.0241876
ENSG00000011426.10	ANLN	14.8973	0.602174	95	0.167914
ENSG00000131620.17	ANO1	19.8268	0.601348	144	0.132431
ENSG00000160746.12	ANO10	22.5602	0.232533	144	0.176322
ENSG00000177119.15	ANO6	23.8657	0.311854	144	0.0794229
ENSG00000074855.10	ANO8	16.0075	0.398812	88	0.101191
ENSG00000011201.11	ANOS1	18.8862	0.517917	124	0.274094
ENSG00000140350.15	ANP32A	26.1399	0.266783	144	0.0064192
ENSG00000136938.8	ANP32B	25.3147	0.205627	144	0.12679
ENSG00000143401.14	ANP32E	24.5048	0.338396	144	0.0323085
ENSG00000166825.13	ANPEP	23.8977	0.348625	144	0.569856
ENSG00000169604.19	ANTXR1	20.6561	0.291508	144	0.254584
ENSG00000163297.16	ANTXR2	21.8364	0.255834	144	0.255516
ENSG00000135046.13	ANXA1	27.6248	0.219439	144	0.149263
ENSG00000122359.17	ANXA11	25.1567	0.216222	144	0.337217
ENSG00000182718.16	ANXA2	29.499	0.323913	144	0.28021
ENSG00000138772.12	ANXA3	27.7459	0.397703	144	0.257878
ENSG00000196975.15	ANXA4	26.6939	0.171101	144	0.311957
ENSG00000164111.14	ANXA5	28.2646	0.205367	144	0.168613
ENSG00000197043.13	ANXA6	27.874	0.206701	144	0.164344
ENSG00000138279.15	ANXA7	24.9034	0.172709	144	-0.00975517
ENSG00000264230.7	ANXA8L1	22.6164	0.55855	144	0.403895
ENSG00000143412.9	ANXA9	15.1597	0.721216	57
ENSG00000131471.6	AOC3	28.0894	0.587537	144	0.319302
ENSG00000138356.13	AOX1	25.3061	0.387316	144	0.0872794
ENSG00000249624.8	AP000295.9	11.8123		8
ENSG00000138660.11	AP1AR	17.1929	0.338096	99	0.22457
ENSG00000100280.16	AP1B1	24.1127	0.185678	144	0.105207
ENSG00000166747.12	AP1G1	24.5519	0.164811	144	0.0864209
ENSG00000213983.11	AP1G2	20.1518	0.421172	142	-0.0105258
ENSG00000072958.8	AP1M1	24.1528	0.147685	144	0.0364101
ENSG00000129354.11	AP1M2	20.4618	0.273658	144	0.0770694
ENSG00000106367.13	AP1S1	20.6499	0.403888	144	0.315072
ENSG00000182287.13	AP1S2	20.3556	0.417323	144	0.0646538
ENSG00000196961.12	AP2A1	25.0634	0.179523	144	-0.0647112
ENSG00000183020.13	AP2A2	24.1689	0.226459	144	0.0446041
ENSG00000006125.17	AP2B1	25.3517	0.118803	144	0.106261
ENSG00000161203.13	AP2M1	25.412	0.153083	144	0.149408
ENSG00000042753.11	AP2S1	23.1903	0.243802	144	-0.0609428
ENSG00000132842.13	AP3B1	23.8072	0.156515	144	0.176066
ENSG00000103723.12	AP3B2	16.7691	0.493991	122	0.178299
ENSG00000065000.15	AP3D1	23.6979	0.134452	144	0.146571
ENSG00000185009.12	AP3M1	22.6421	0.216863	144	-0.0840879
ENSG00000070718.11	AP3M2	18.5426	0.267591	133	0.281778
ENSG00000177879.15	AP3S1	22.1636	0.260905	144	-0.0230625
ENSG00000134262.12	AP4B1	20.0031	0.357455	74
ENSG00000081014.10	AP4E1	18.3751	0.219364	137	0.0197009
ENSG00000254470.2	AP5B1	13.4656	0.862018	40
ENSG00000053770.11	AP5M1	16.0573	0.415574	58
ENSG00000242802.6	AP5Z1	19.1427	0.349562	141	-0.116363
ENSG00000120868.13	APAF1	21.2287	0.242086	144	0.24524
ENSG00000107282.7	APBA1	19.5812	0.375472	136	-0.0996493
ENSG00000166313.18	APBB1	17.127	0.377723	130	0.0848668
ENSG00000077420.15	APBB1IP	22.2788	0.298297	144	0.222467
ENSG00000163697.16	APBB2	20.8782	0.218162	144	0.213643
ENSG00000134982.16	APC	18.4268	0.340331	133	0.122066
ENSG00000132703.3	APCS	28.4008	0.648754	144	0.01929
ENSG00000164062.12	APEH	24.7014	0.286814	144	0.172742
ENSG00000100823.11	APEX1	25.4812	0.209496	144	0.144958
ENSG00000166181.12	API5	23.2093	0.218498	144	0.13194
ENSG00000149089.12	APIP	22.735	0.422023	144	0.00768643
ENSG00000169621.9	APLF	13.5316	0.947051	68
ENSG00000084234.16	APLP2	22.2506	0.293943	144	0.23703
ENSG00000101474.11	APMAP	24.9779	0.260565	144	0.00178843
ENSG00000118137.9	APOA1	27.1974	1.16382	144	0.184382
ENSG00000158874.11	APOA2	25.7234	1.22433	144	0.00927368
ENSG00000110244.6	APOA4	23.5243	1.22569	144
ENSG00000084674.14	APOB	25.8018	1.26912	144	-0.0773411
ENSG00000124701.5	APOBEC2	16.6333	0.628251	94	-0.0885561
ENSG00000128383.12	APOBEC3A	13.2695		16
ENSG00000244509.3	APOBEC3C	18.6671	0.428081	114	0.0940655
ENSG00000128394.16	APOBEC3F	16.944	0.480572	89	0.105152
ENSG00000239713.8	APOBEC3G	20.3273	0.313638	144	0.262129
ENSG00000184730.10	APOBR	24.4604	0.497923	144	0.514833
ENSG00000130208.9	APOC1	22.1676	0.9165	144	-0.0229325
ENSG00000110245.11	APOC3	23.275	1.20668	144	0.124425
ENSG00000224916.9	APOC4-APOC2	21.6655	0.93663	144
ENSG00000189058.8	APOD	24.8975	0.919531	144	0.231179
ENSG00000130203.9	APOE	24.1803	0.67959	144	0.0771225
ENSG00000175336.9	APOF	14.9594	0.716634	38
ENSG00000091583.10	APOH	26.6211	1.14471	144	-0.225854
ENSG00000100342.20	APOL1	22.889	1.02256	144	-0.0371755
ENSG00000128335.13	APOL2	23.4531	0.333666	144	0.0613067
ENSG00000128284.19	APOL3	22.8943	0.356777	144	0.135922
ENSG00000221963.5	APOL6	16.326	0.602379	111	0.0901654
ENSG00000204444.10	APOM	21.1198	0.954498	140	-0.0321491
ENSG00000184831.13	APOO	20.1057	0.333949	144	-0.0197133
ENSG00000155008.13	APOOL	23.2421	0.232824	144	0.101537
ENSG00000142192.20	APP	22.2176	0.29505	144	0.0576199
ENSG00000157500.10	APPL1	23.4913	0.145566	144	0.0569202
ENSG00000136044.11	APPL2	21.9085	0.180929	144	-0.0776333
ENSG00000198931.10	APRT	25.1055	0.344771	144	0.211117
ENSG00000137074.18	APTX	16.2459	0.518762	56
ENSG00000240583.11	AQP1	24.9468	0.555364	144	0.368821
ENSG00000171885.13	AQP4	24.7617	0.476243	144	0.173632
ENSG00000161798.6	AQP5	18.3121	0.742316	133	0.441378
ENSG00000103569.9	AQP9	17.9675	0.778629	116	0.213971
ENSG00000021776.10	AQR	20.6997	0.177861	144	-0.00379156
ENSG00000078061.12	ARAF	22.1375	0.144541	144	-0.210041
ENSG00000186635.14	ARAP1	23.1837	0.133126	144	0.184397
ENSG00000047365.11	ARAP2	16.8001	0.498465	86	-0.100788
ENSG00000120318.15	ARAP3	19.2921	0.364153	144	0.273599
ENSG00000095139.13	ARCN1	25.508	0.183853	144	0.142296
ENSG00000143761.15	ARF1	26.2188	0.305233	144	-0.178345
ENSG00000168374.10	ARF4	24.3427	0.359745	144	-0.0726326
ENSG00000004059.10	ARF5	22.5143	0.462133	144	-0.110697
ENSG00000165527.6	ARF6	22.8844	0.243521	144	-0.064447
ENSG00000101199.12	ARFGAP1	22.0793	0.172001	144	0.0532836
ENSG00000149182.14	ARFGAP2	22.8987	0.180701	144	-0.0841023
ENSG00000242247.10	ARFGAP3	23.4556	0.229134	144	0.202132
ENSG00000066777.8	ARFGEF1	22.4124	0.168098	144	-0.140653
ENSG00000124198.8	ARFGEF2	21.5102	0.139719	144	-0.133143
ENSG00000112379.8	ARFGEF3	19.7704	0.313889	144	0.0739592
ENSG00000164144.15	ARFIP1	21.816	0.256927	144	0.140101
ENSG00000132254.12	ARFIP2	15.7272	0.661868	42
ENSG00000101246.19	ARFRP1	20.4397	0.288796	144	0.111528
ENSG00000118520.14	ARG1	24.137	0.569527	144	0.172817
ENSG00000081181.7	ARG2	24.1493	0.687339	37
ENSG00000175220.11	ARHGAP1	24.4971	0.211363	144	0.0517764
ENSG00000071205.11	ARHGAP10	20.5327	0.245872	144	0.057416
ENSG00000165322.17	ARHGAP12	20.5697	0.165926	144	0.0665495
ENSG00000075884.13	ARHGAP15	18.4986	0.396951	128	0.131035
ENSG00000140750.16	ARHGAP17	23.2291	0.203625	144	-0.0270147
ENSG00000146376.10	ARHGAP18	23.9632	0.218488	144	0.197689
ENSG00000107863.17	ARHGAP21	19.8909	0.426474	144	0.127199
ENSG00000275832.4	ARHGAP23	16.2919	0.671928	121	0.0506758
ENSG00000138639.17	ARHGAP24	17.925	0.62976	92	-0.00340063
ENSG00000163219.11	ARHGAP25	22.4735	0.253808	144	0.169585
ENSG00000145819.15	ARHGAP26	22.1477	0.40459	144	0.00260136
ENSG00000159314.11	ARHGAP27	20.6863	0.265026	144	0.078262
ENSG00000137962.12	ARHGAP29	19.8547	0.283216	144	-0.0839473
ENSG00000186517.13	ARHGAP30	21.4233	0.316885	144	0.359019
ENSG00000031081.10	ARHGAP31	21.5736	0.250766	144	0.0319718
ENSG00000134909.18	ARHGAP32	16.6621	0.378158	99	0.138097
ENSG00000160007.18	ARHGAP35	20.738	0.147594	144	0.0417203
ENSG00000089820.15	ARHGAP4	22.1723	0.290669	144	0.0375813
ENSG00000165895.17	ARHGAP42	17.4649	0.45818	143	0.118712
ENSG00000006740.16	ARHGAP44	20.2024	0.229674	144	0.119832
ENSG00000180448.10	ARHGAP45	22.7071	0.272875	144	0.228114
ENSG00000100852.12	ARHGAP5	20.2972	0.266225	144	0.0326105
ENSG00000047648.21	ARHGAP6	20.1772	0.320683	144	0.175213
ENSG00000123329.17	ARHGAP9	19.8473	0.368301	144	0.212455
ENSG00000141522.11	ARHGDIA	26.7317	0.157454	144	0.0627301
ENSG00000111348.8	ARHGDIB	28.1981	0.27159	144	0.0431075
ENSG00000076928.17	ARHGEF1	23.385	0.171605	144	-0.129302
ENSG00000104728.15	ARHGEF10	21.895	0.268305	144	0.338035
ENSG00000074964.16	ARHGEF10L	17.8677	0.392263	106	-0.0546936
ENSG00000132694.18	ARHGEF11	20.8327	0.161102	144	0.045514
ENSG00000196914.8	ARHGEF12	22.1037	0.200012	144	0.22756
ENSG00000198844.10	ARHGEF15	20.1161	0.416079	144	0.281495
ENSG00000130762.14	ARHGEF16	18.8194	0.338933	144	-0.120925
ENSG00000110237.3	ARHGEF17	21.9401	0.141791	144	0.397858
ENSG00000104880.17	ARHGEF18	20.1976	0.230305	144	-0.158909
ENSG00000116584.17	ARHGEF2	23.5064	0.151976	144	-0.0271896
ENSG00000240771.6	ARHGEF25	15.6139	0.481176	112	0.105154
ENSG00000114790.12	ARHGEF26	19.2599	0.347711	144	0.11422
ENSG00000214944.9	ARHGEF28	17.9903	0.58041	102	0.0298941
ENSG00000163947.11	ARHGEF3	15.4322	0.725198	69
ENSG00000183111.11	ARHGEF37	19.6406	0.449354	131	0.230991
ENSG00000165801.9	ARHGEF40	18.6554	0.398785	143	0.0810076
ENSG00000050327.14	ARHGEF5	19.0719	0.25951	143	0.0928817
ENSG00000129675.15	ARHGEF6	24.059	0.213535	144	-0.0394322
ENSG00000102606.17	ARHGEF7	23.265	0.12668	144	0.097078
ENSG00000117713.18	ARID1A	20.6535	0.256108	144	-0.0131451
ENSG00000049618.22	ARID1B	19.7462	0.286822	144	0.137826
ENSG00000189079.15	ARID2	22.3884	0.242718	144	-0.0124714
ENSG00000032219.18	ARID4A	19.7225	0.262033	144	0.063532
ENSG00000054267.21	ARID4B	19.3032	0.366065	144	-0.13887
ENSG00000166233.14	ARIH1	21.2608	0.175551	144	-0.00799502
ENSG00000177479.19	ARIH2	19.5553	0.381333	144	-0.112261
ENSG00000120805.13	ARL1	22.9472	0.360554	144	-0.0990732
ENSG00000152213.3	ARL11	12.1824		8
ENSG00000169379.15	ARL13B	18.0808	0.298252	133	-0.0279584
ENSG00000185305.10	ARL15	19.1	0.284731	135	0.285179
ENSG00000213465.7	ARL2	18.4407	0.432448	144	0.0427336
ENSG00000102931.7	ARL2BP	17.9066	0.510221	140	0.00983728
ENSG00000138175.8	ARL3	22.1761	0.253276	144	0.243958
ENSG00000165997.4	ARL5B	12.9029	0.565258	24
ENSG00000113966.9	ARL6	20.6451	0.280552	144	0.0695206
ENSG00000182196.13	ARL6IP4	21.0229	0.290229	144	0.0234777
ENSG00000144746.6	ARL6IP5	25.6776	0.260795	144	0.108933
ENSG00000177917.10	ARL6IP6	20.8443	0.347901	144	0.0679703
ENSG00000143862.7	ARL8A	24.8625	0.45689	144	-0.0057657
ENSG00000134108.12	ARL8B	23.6999	0.42013	144	0.0477109
ENSG00000104442.9	ARMC1	20.4088	0.262012	144	0.0896013
ENSG00000170632.13	ARMC10	20.774	0.319602	144	0.247476
ENSG00000165309.13	ARMC3	12.9715	0.848914	30
ENSG00000105676.13	ARMC6	20.3955	0.256615	144	0.045878
ENSG00000114098.17	ARMC8	20.5359	0.203354	144	-0.0322552
ENSG00000126947.12	ARMCX1	20.8836	0.232168	144	-0.0349632
ENSG00000184867.13	ARMCX2	20.9004	0.233555	144	0.0738656
ENSG00000102401.19	ARMCX3	20.4289	0.295382	144	0.0454129
ENSG00000146476.10	ARMT1	22.6463	0.282608	144	0.0484332
ENSG00000143437.20	ARNT	18.1795	0.332837	142	0.0487772
ENSG00000133794.17	ARNTL	17.6912	0.202795	116	-0.227226
ENSG00000241685.9	ARPC1A	24.2838	0.204551	144	-0.00171623
ENSG00000130429.12	ARPC1B	26.8617	0.583397	144	0.0729124
ENSG00000163466.15	ARPC2	26.6722	0.167121	144	0.168779
ENSG00000111229.15	ARPC3	24.5119	0.302151	144	0.0582011
ENSG00000241553.12	ARPC4	24.3307	0.31592	144	-0.131866
ENSG00000162704.15	ARPC5	26.3511	0.223591	144	0.074246
ENSG00000136950.13	ARPC5L	22.5195	0.330111	144	0.128618
ENSG00000242498.7	ARPIN	17.5216	0.463636	130	0.0393274
ENSG00000128989.10	ARPP19	18.2956	0.436662	144	0.155407
ENSG00000137486.16	ARRB1	25.3556	0.417955	144	0.0615342
ENSG00000141480.17	ARRB2	22.1972	0.271933	144	0.285143
ENSG00000197070.13	ARRDC1	20.4215	0.252044	143	0.099629
ENSG00000100299.17	ARSA	21.9315	0.671271	144	0.2221
ENSG00000113273.15	ARSB	20.8442	0.370366	144	0.140465
ENSG00000006756.15	ARSD	19.5723	0.379737	143	0.159074
ENSG00000157399.14	ARSE	16.0624	0.678288	68
ENSG00000183876.8	ARSI	16.4733	0.56513	64
ENSG00000156219.16	ART3	14.194	0.776851	43
ENSG00000111339.10	ART4	18.6671	0.724057	133	0.295904
ENSG00000173409.13	ARV1	18.8664	0.54838	57
ENSG00000099889.13	ARVCF	19.78	0.391905	144	0.289622
ENSG00000214435.7	AS3MT	18.6497	0.432768	136	0.120462
ENSG00000104763.18	ASAH1	26.7795	0.689941	144	0.115765
ENSG00000153317.14	ASAP1	21.6865	0.236523	144	0.141723
ENSG00000151693.9	ASAP2	20.9573	0.246298	144	0.0724811
ENSG00000088280.18	ASAP3	17.147	0.352198	101	0.222516
ENSG00000138303.17	ASCC1	20.124	0.207589	144	0.01867
ENSG00000100325.14	ASCC2	20.4054	0.335702	144	-0.0603042
ENSG00000112249.13	ASCC3	21.268	0.205737	144	0.171288
ENSG00000111875.7	ASF1A	19.3736	0.283656	135	-0.0484209
ENSG00000141505.11	ASGR1	17.8102	0.55838	144	0.126488
ENSG00000161944.16	ASGR2	16.9386	0.735817	96	0.216585
ENSG00000129691.15	ASH2L	22.0134	0.169151	144	0.176464
ENSG00000126522.16	ASL	24.2933	0.251445	144	0.189918
ENSG00000198356.11	ASNA1	23.9489	0.311131	144	0.137247
ENSG00000070669.16	ASNS	20.3287	0.546257	144	0.162625
ENSG00000108381.10	ASPA	21.925	0.387734	144	0.116027
ENSG00000204653.9	ASPDH	19.2628	0.744071	122	0.0566066
ENSG00000198363.17	ASPH	24.8056	0.18838	144	0.0858679
ENSG00000106819.11	ASPN	23.9715	0.707828	144	0.367415
ENSG00000169696.15	ASPSCR1	20.9366	0.255224	144	-0.0240922
ENSG00000162174.12	ASRGL1	22.3606	0.328735	144	0.248858
ENSG00000130707.17	ASS1	25.4555	0.360403	144	0.0683328
ENSG00000138138.13	ATAD1	21.1179	0.364154	144	0.0753263
ENSG00000119778.14	ATAD2B	13.2659	1.29298	24
ENSG00000197785.13	ATAD3A	23.1828	0.207817	144	0.0656398
ENSG00000160072.19	ATAD3B	21.5593	0.369554	144	0.0275049
ENSG00000176208.8	ATAD5	16.2296	0.84718	52
ENSG00000137343.17	ATAT1	15.6593	0.454708	72
ENSG00000167654.17	ATCAY	13.7216	0.579744	24
ENSG00000107669.17	ATE1	22.0957	0.278824	144	0.0820661
ENSG00000123268.8	ATF1	18.7943	0.393928	78
ENSG00000115966.16	ATF2	20.3382	0.22442	144	-0.114948
ENSG00000170653.18	ATF7	16.2347	0.556975	53
ENSG00000171681.12	ATF7IP	19.0731	0.26805	143	0.0356737
ENSG00000123395.14	ATG101	18.1414	0.289639	122	-0.0247607
ENSG00000145782.12	ATG12	17.5014	0.395157	114	0.114406
ENSG00000175224.16	ATG13	17.9493	0.336066	106	0.109032
ENSG00000126775.8	ATG14	16.2141	0.484216	75
ENSG00000085978.21	ATG16L1	21.1161	0.186165	144	0.0883057
ENSG00000110046.12	ATG2A	19.444	0.363996	117	0.150523
ENSG00000066739.11	ATG2B	19.2472	0.276706	144	-0.0349575
ENSG00000144848.10	ATG3	22.6889	0.220133	144	0.243507
ENSG00000168397.16	ATG4B	19.9271	0.316134	143	-0.0919979
ENSG00000125703.14	ATG4C	17.0794	0.43458	108	0.289523
ENSG00000057663.14	ATG5	19.213	0.305225	144	0.243244
ENSG00000197548.12	ATG7	22.4467	0.201325	144	0.137184
ENSG00000198925.10	ATG9A	19.2206	0.350774	144	0.030008
ENSG00000138363.14	ATIC	25.4161	0.287423	144	0.073989
ENSG00000198513.11	ATL1	22.0674	0.184242	144	0.191348
ENSG00000119787.13	ATL2	21.2024	0.259984	144	0.0159051
ENSG00000184743.12	ATL3	25.813	0.168467	144	0.0726239
ENSG00000149311.18	ATM	20.6495	0.219119	144	0.079437
ENSG00000111676.14	ATN1	15.0633	0.299113	37
ENSG00000177556.11	ATOX1	22.11	0.361572	144	-0.00567813
ENSG00000206190.11	ATP10A	14.8277	1.70521	36
ENSG00000068650.18	ATP11A	22.787	0.226244	144	0.0836497
ENSG00000058063.15	ATP11B	20.6141	0.235651	144	0.0948781
ENSG00000101974.14	ATP11C	20.0695	0.270661	144	0.0290992
ENSG00000105726.16	ATP13A1	22.9059	0.223723	144	0.041074
ENSG00000133657.14	ATP13A3	17.4896	0.353693	136	-0.0648911
ENSG00000127249.14	ATP13A4	18.3842	0.492996	124	0.0873245
ENSG00000163399.15	ATP1A1	26.9111	0.250224	144	-0.0450599
ENSG00000018625.14	ATP1A2	21.4685	0.425737	144	0.174336
ENSG00000105409.16	ATP1A3	21.8412	0.456302	144	0.098408
ENSG00000143153.12	ATP1B1	24.9126	0.431657	144	0.160378
ENSG00000129244.8	ATP1B2	20.1893	0.468291	144	0.348058
ENSG00000069849.10	ATP1B3	24.2252	0.286229	144	0.198611
ENSG00000174437.16	ATP2A2	26.1645	0.283493	144	-0.0903476
ENSG00000074370.17	ATP2A3	22.9673	0.37057	144	0.251385
ENSG00000070961.15	ATP2B1	22.712	0.194604	144	0.150851
ENSG00000157087.17	ATP2B2	19.4346	0.586962	144	0.041034
ENSG00000067842.17	ATP2B3	17.6535	0.50629	87	-0.0777355
ENSG00000058668.14	ATP2B4	25.2185	0.23446	144	0.17092
ENSG00000017260.19	ATP2C1	22.6295	0.18382	144	0.206193
ENSG00000152234.15	ATP5A1	28.1996	0.184013	144	0.0102071
ENSG00000110955.8	ATP5B	27.8042	0.243248	144	0.00581164
ENSG00000165629.19	ATP5C1	25.3316	0.228192	144	0.0424731
ENSG00000099624.7	ATP5D	23.349	0.260101	144	-0.0225673
ENSG00000124172.9	ATP5E	23.5012	0.375509	144	-0.0665918
ENSG00000116459.10	ATP5F1	25.2355	0.337648	144	-0.0234454
ENSG00000167863.11	ATP5H	24.6826	0.27093	144	0.0749618
ENSG00000169020.9	ATP5I	21.3965	0.271919	144	0.171358
ENSG00000154723.12	ATP5J	21.1272	0.467446	144	-0.0914131
ENSG00000241468.7	ATP5J2	22.8544	0.359722	144	0.00718379
ENSG00000167283.7	ATP5L	22.366	0.384021	144	0.198099
ENSG00000241837.6	ATP5O	24.5724	0.245492	144	-0.0689853
ENSG00000125375.14	ATP5S	18.6054	0.350694	134	-0.105957
ENSG00000071553.16	ATP6AP1	23.3153	0.353874	144	0.127538
ENSG00000182220.14	ATP6AP2	19.237	0.317711	138	0.134587
ENSG00000033627.16	ATP6V0A1	22.8787	0.231623	144	0.110812
ENSG00000185344.13	ATP6V0A2	19.9273	0.32383	143	-0.0598622
ENSG00000185883.11	ATP6V0C	20.8152	0.73993	128	0.0423893
ENSG00000159720.11	ATP6V0D1	22.4458	0.324753	144	0.0179443
ENSG00000147614.3	ATP6V0D2	11.5985		8
ENSG00000114573.9	ATP6V1A	25.7572	0.322335	144	-0.0143431
ENSG00000147416.10	ATP6V1B2	25.4387	0.274923	144	0.106189
ENSG00000155097.11	ATP6V1C1	22.7766	0.344886	144	0.0736719
ENSG00000100554.11	ATP6V1D	22.041	0.362755	144	0.191836
ENSG00000131100.12	ATP6V1E1	22.8871	0.443607	144	0.0667233
ENSG00000128524.4	ATP6V1F	19.4628	0.498181	144	-0.0666065
ENSG00000136888.6	ATP6V1G1	21.1309	0.45713	144	0.0735248
ENSG00000047249.17	ATP6V1H	24.3574	0.226248	144	0.120034
ENSG00000165240.18	ATP7A	21.1748	0.324799	144	0.0984975
ENSG00000124406.16	ATP8A1	22.0016	0.256966	144	0.206412
ENSG00000081923.11	ATP8B1	18.1464	0.31686	135	0.0535974
ENSG00000143515.16	ATP8B2	15.075	0.783692	23
ENSG00000054793.13	ATP9A	19.8559	0.276139	143	0.146725
ENSG00000166377.19	ATP9B	21.6667	0.305868	144	0.139795
ENSG00000123472.12	ATPAF1	18.2379	0.329022	97	0.226696
ENSG00000171953.15	ATPAF2	20.3464	0.379118	144	-0.0472784
ENSG00000130770.17	ATPIF1	24.5995	0.732182	144	0.0191857
ENSG00000138085.16	ATRAID	18.1744	0.382993	98	0.113913
ENSG00000088812.17	ATRN	22.5468	0.623686	144	0.149931
ENSG00000085224.21	ATRX	21.072	0.200268	144	-0.0726315
ENSG00000124788.17	ATXN1	15.5091	0.302923	31
ENSG00000130638.16	ATXN10	21.6676	0.252788	144	0.134706
ENSG00000224470.7	ATXN1L	18.3028	0.215864	140	-0.0293432
ENSG00000204842.14	ATXN2	21.598	0.210377	144	-0.0591074
ENSG00000168488.18	ATXN2L	23.0442	0.25986	144	0.117759
ENSG00000066427.21	ATXN3	19.0832	0.386449	144	0.0551211
ENSG00000253719.3	ATXN7L3B	17.9559	0.325431	70
ENSG00000148090.11	AUH	21.4348	0.267456	144	0.0251865
ENSG00000115307.16	AUP1	22.5289	0.222997	144	0.0162359
ENSG00000175756.13	AURKAIP1	13.6632		16
ENSG00000158321.15	AUTS2	14.4404	0.327653	30
ENSG00000169857.7	AVEN	17.603	0.378857	129	0.0648571
ENSG00000105778.18	AVL9	18.5107	0.366596	140	0.0546759
ENSG00000167601.11	AXL	17.475	0.462935	133	0.08028
ENSG00000160862.12	AZGP1	25.3021	0.705376	144	0.267875
ENSG00000163512.13	AZI2	18.0551	0.405275	137	-0.0235069
ENSG00000172232.9	AZU1	26.7957	1.25918	144	0.0611944
ENSG00000166710.17	B2M	23.9683	0.412175	144	0.335777
ENSG00000176022.4	B3GALT6	14.1822	0.611429	30
ENSG00000149541.9	B3GAT3	19.1969	0.321555	140	0.0208072
ENSG00000187676.7	B3GLCT	19.9001	0.484117	140	-0.0237203
ENSG00000156966.6	B3GNT7	12.2343		8
ENSG00000086062.12	B4GALT1	20.3457	0.342815	144	0.0993733
ENSG00000121578.12	B4GALT4	16.7661	0.376	47
ENSG00000158470.5	B4GALT5	13.1471	0.432193	31
ENSG00000174684.6	B4GAT1	18.0521	0.398415	125	0.190628
ENSG00000136881.11	BAAT	19.4692	1.09012	144	0.0548562
ENSG00000105393.15	BABAM1	21.9769	0.182218	144	-0.00169074
ENSG00000156273.15	BACH1	18.9456	0.267684	144	0.135457
ENSG00000002330.13	BAD	18.8796	0.296214	144	0.0335733
ENSG00000107262.18	BAG1	20.9883	0.19063	144	0.342802
ENSG00000112208.11	BAG2	22.1049	0.291236	144	0.0923901
ENSG00000151929.9	BAG3	22.77	0.274121	144	0.0199466
ENSG00000156735.10	BAG4	16.9863	0.376872	141	0.220208
ENSG00000166170.9	BAG5	20.0899	0.25022	144	0.0161417
ENSG00000204463.12	BAG6	22.2447	0.153444	144	0.0369577
ENSG00000175866.15	BAIAP2	21.818	0.27777	144	-0.0695186
ENSG00000006453.13	BAIAP2L1	20.3948	0.269445	144	0.137
ENSG00000030110.12	BAK1	18.7675	0.463661	129	0.10858
ENSG00000175334.7	BANF1	22.0896	0.362043	144	0.0778691
ENSG00000153064.11	BANK1	16.5588	0.497343	112	0.277965
ENSG00000163930.9	BAP1	16.032	0.491653	36
ENSG00000176788.8	BASP1	24.316	0.526733	144	0.182042
ENSG00000087088.19	BAX	23.1215	0.238434	144	0.258611
ENSG00000198604.10	BAZ1A	20.0638	0.337467	144	0.0881476
ENSG00000009954.10	BAZ1B	22.638	0.208926	144	-0.0132152
ENSG00000076108.11	BAZ2A	17.9173	0.354623	124	-0.0630967
ENSG00000123636.17	BAZ2B	16.0444	0.834874	75
ENSG00000129151.8	BBOX1	16.3542	0.885435	78	-0.0991423
ENSG00000174483.19	BBS1	16.3209	0.72117	100	0.0963264
ENSG00000125124.11	BBS2	19.3223	0.332828	142	0.0154394
ENSG00000140463.13	BBS4	14.0506	0.411312	36
ENSG00000138686.9	BBS7	16.461	0.326494	108	-0.0470457
ENSG00000122507.20	BBS9	14.9511	0.757443	61
ENSG00000114439.18	BBX	19.269	0.34181	132	0.125603
ENSG00000187244.10	BCAM	26.726	0.62455	144	0.1499
ENSG00000132692.18	BCAN	19.5307	0.623626	144	0.09459
ENSG00000075790.10	BCAP29	23.5157	0.196296	144	0.137917
ENSG00000185825.15	BCAP31	26.7067	0.201687	144	0.169355
ENSG00000050820.16	BCAR1	20.947	0.284572	144	0.251268
ENSG00000137936.16	BCAR3	15.8901	0.670768	57
ENSG00000064787.13	BCAS1	18.9408	0.666578	144	0.247837
ENSG00000116752.5	BCAS2	18.8154	0.41899	138	-0.00852191
ENSG00000141376.22	BCAS3	20.0039	0.260737	144	0.023105
ENSG00000060982.14	BCAT1	20.7035	0.506018	144	0.310217
ENSG00000105552.14	BCAT2	22.932	0.300506	144	0.00230567
ENSG00000107949.16	BCCIP	21.1323	0.31672	144	0.101268
ENSG00000114200.9	BCHE	21.0946	0.573939	144	0.377918
ENSG00000248098.11	BCKDHA	22.7923	0.222196	144	0.17331
ENSG00000083123.14	BCKDHB	22.0275	0.391594	144	0.0308164
ENSG00000103507.13	BCKDK	20.0109	0.398094	144	0.174889
ENSG00000142867.12	BCL10	17.5978	0.426608	107	-0.18447
ENSG00000171552.12	BCL2L1	19.3785	0.403687	144	0.232463
ENSG00000099968.17	BCL2L13	22.2238	0.245567	144	-0.065334
ENSG00000188761.11	BCL2L15	14.4944	0.657794	60
ENSG00000129473.9	BCL2L2	17.8576	0.425666	91	0.159744
ENSG00000113916.17	BCL6	14.9254	1.01005	32
ENSG00000110987.8	BCL7A	15.7393	0.754127	38
ENSG00000099385.11	BCL7C	17.684	0.493445	108	0.0203816
ENSG00000186174.12	BCL9L	16.5154	0.408553	92	0.0287186
ENSG00000029363.16	BCLAF1	24.2676	0.248816	144	0.0806065
ENSG00000197580.11	BCO2	14.6007	0.530397	44
ENSG00000183337.16	BCOR	14.3934	0.51247	36
ENSG00000186716.20	BCR	21.4637	0.199787	144	0.242786
ENSG00000074582.12	BCS1L	20.8321	0.213389	144	0.0636439
ENSG00000161267.11	BDH1	21.7407	0.27364	144	0.105441
ENSG00000164039.14	BDH2	24.9698	0.299502	144	0.324506
ENSG00000126581.12	BECN1	21.1512	0.270868	144	-0.0505096
ENSG00000105829.11	BET1	20.1504	0.216941	134	0.197265
ENSG00000177951.17	BET1L	19.8748	0.376615	144	0.0766475
ENSG00000182492.15	BGN	29.1748	0.539751	144	-0.0531421
ENSG00000145692.14	BHMT	23.5048	1.14528	144	0.0568824
ENSG00000132840.9	BHMT2	20.7544	0.881884	144	0.0764498
ENSG00000122870.11	BICC1	17.955	0.836771	58
ENSG00000151746.13	BICD1	14.8613	0.379391	79	0.127479
ENSG00000185963.13	BICD2	20.6004	0.244362	144	0.0227356
ENSG00000015475.18	BID	19.0935	0.651847	144	7.26049e-05
ENSG00000136717.14	BIN1	22.3236	0.266316	144	0.14846
ENSG00000110934.10	BIN2	23.4987	0.292941	144	0.314883
ENSG00000147439.12	BIN3	15.0996	0.489302	45
ENSG00000110330.8	BIRC2	19.1357	1.81936	141	-0.0254009
ENSG00000115760.13	BIRC6	21.3883	0.170677	144	-0.00111058
ENSG00000108578.14	BLMH	23.8074	0.221889	144	0.0469345
ENSG00000196072.11	BLOC1S2	18.517	0.48512	141	0.106092
ENSG00000189114.6	BLOC1S3	17.785	0.465617	127	-0.107657
ENSG00000188428.19	BLOC1S5	15.7663	0.825284	55
ENSG00000106605.10	BLVRA	24.7987	0.164096	144	0.12698
ENSG00000090013.9	BLVRB	26.9631	0.590439	144	0.0870115
ENSG00000168487.17	BMP1	15.6388	0.541854	42
ENSG00000138756.17	BMP2K	20.1821	0.317359	144	0.265153
ENSG00000152785.6	BMP3	19.8136	0.620146	143	0.17009
ENSG00000164619.8	BMPER	19.6687	0.677387	144	0.177633
ENSG00000204217.13	BMPR2	19.04	0.34035	144	0.0886834
ENSG00000165733.7	BMS1	20.461	0.281548	144	0.21782
ENSG00000102010.14	BMX	16.9297	0.608554	104	-0.0149909
ENSG00000113734.17	BNIP1	20.1246	0.33599	144	0.125121
ENSG00000140299.11	BNIP2	18.2845	0.306616	124	0.0389785
ENSG00000176171.11	BNIP3	14.9599		16
ENSG00000104765.15	BNIP3L	16.8113	0.652562	74
ENSG00000038219.12	BOD1L1	20.7026	0.192389	144	-0.0415414
ENSG00000176720.4	BOK	19.5928	0.396536	142	-0.0450014
ENSG00000178096.8	BOLA1	13.8602	0.405449	47
ENSG00000169627.7	BOLA2B	23.5458	0.337112	144	-0.0548387
ENSG00000163170.11	BOLA3	19.3969	0.606414	124	0.0418692
ENSG00000261236.7	BOP1	20.9966	0.325632	144	-0.00924708
ENSG00000165714.10	BORCS5	17.9552	0.327068	119	-0.208494
ENSG00000196544.7	BORCS6	19.0927	0.329656	144	-0.158621
ENSG00000270316.1	BORCS7-ASMT	15.8212	0.459657	56
ENSG00000172331.11	BPGM	23.4689	0.859968	144	-0.0154837
ENSG00000137274.12	BPHL	20.9056	0.305068	144	0.247376
ENSG00000101425.12	BPI	25.7066	0.806049	144	0.18024
ENSG00000198183.11	BPIFA1	13.1578		15
ENSG00000125999.10	BPIFB1	23.2644	0.939458	144	0.284313
ENSG00000162813.17	BPNT1	24.0401	0.294826	144	0.128425
ENSG00000171634.16	BPTF	19.7557	0.275061	144	0.145951
ENSG00000157764.12	BRAF	18.8596	0.281322	139	0.0308807
ENSG00000089234.15	BRAP	19.0623	0.226442	138	-0.0665557
ENSG00000106009.15	BRAT1	17.8473	0.269411	137	0.0649633
ENSG00000185515.14	BRCC3	21.8901	0.179526	144	-0.170038
ENSG00000100425.18	BRD1	16.2725	0.315115	96	-0.0665603
ENSG00000204256.12	BRD2	17.7776	0.523376	115	-0.0683541
ENSG00000169925.16	BRD3	20.5525	0.268718	144	-0.00117731
ENSG00000141867.17	BRD4	21.9332	0.19585	144	0.167079
ENSG00000166164.15	BRD7	17.5462	0.613355	91	0.151751
ENSG00000112983.17	BRD8	20.0632	0.25078	144	0.124222
ENSG00000028310.17	BRD9	18.493	0.429598	143	0.116278
ENSG00000158019.20	BRE	22.1574	0.151571	144	-0.0481934
ENSG00000185024.16	BRF1	18.6758	0.330213	96	-0.0635292
ENSG00000184992.10	BRI3BP	20.0271	0.372918	130	0.0555754
ENSG00000113460.12	BRIX1	21.7037	0.211798	144	0.0818151
ENSG00000100916.13	BRMS1L	16.9342	0.271795	98	0.0180696
ENSG00000162819.11	BROX	22.4679	0.282452	144	0.00724648
ENSG00000156983.15	BRPF1	17.8248	0.315239	117	-0.0841633
ENSG00000168000.14	BSCL2	16.4131	0.551239	59
ENSG00000160058.18	BSDC1	19.4161	0.360499	144	-0.0563869
ENSG00000172270.18	BSG	23.6434	0.276103	144	-0.0263451
ENSG00000164061.4	BSN	19.6697	0.49422	144	0.0325496
ENSG00000119411.10	BSPRY	18.4583	0.298996	142	0.205154
ENSG00000109743.10	BST1	23.279	0.511729	144	0.188689
ENSG00000130303.12	BST2	25.354	0.568904	144	0.170475
ENSG00000095564.13	BTAF1	19.2904	0.272249	138	-0.00614895
ENSG00000133243.8	BTBD2	15.5331	0.503241	60
ENSG00000189195.11	BTBD8	16.4847	0.495449	135
ENSG00000169814.12	BTD	21.5679	0.887489	144	0.0867941
ENSG00000145741.15	BTF3	23.6959	0.354837	144	0.173092
ENSG00000134717.17	BTF3L4	22.1162	0.528313	144	0.0786537
ENSG00000010671.15	BTK	21.972	0.290659	144	0.405821
ENSG00000112763.15	BTN2A1	19.7933	0.366639	141	-0.113696
ENSG00000026950.16	BTN3A1	19.6465	0.40409	144	0.181978
ENSG00000186470.13	BTN3A2	19.0017	0.59069	136	0.330365
ENSG00000111801.15	BTN3A3	22.7798	0.416231	144	0.382585
ENSG00000165810.16	BTNL9	22.8418	0.59722	144	0.355686
ENSG00000154473.17	BUB3	23.5876	0.124926	144	-0.0695248
ENSG00000137656.11	BUD13	20.2712	0.340495	137	0.0503903
ENSG00000106245.10	BUD31	20.8673	0.418757	144	-0.0347282
ENSG00000112578.9	BYSL	17.7603	0.381465	121	0.00967081
ENSG00000082153.17	BZW1	24.1586	0.240568	144	-0.0238074
ENSG00000136261.14	BZW2	21.1377	0.347127	144	-0.00733412
ENSG00000148655.14	C10orf11	16.7899	0.453489	137	0.342448
ENSG00000120029.12	C10orf76	21.0505	0.239494	144	-0.0881861
ENSG00000149300.9	C11orf52	19.126	0.571412	142	0.00950993
ENSG00000182919.14	C11orf54	22.3706	0.792512	144	0.299734
ENSG00000110696.9	C11orf58	23.4706	0.237183	144	0.0573375
ENSG00000175573.6	C11orf68	21.4133	0.262053	144	0.0644178
ENSG00000187479.5	C11orf96	20.3447	0.433674	144	0.0606839
ENSG00000278615.4	C11orf98	15.2899	0.471482	58
ENSG00000139637.13	C12orf10	21.4906	0.246664	144	0.120631
ENSG00000047621.11	C12orf4	19.7298	0.329566	142	-0.00352952
ENSG00000157895.11	C12orf43	17.2728	0.328665	116	0.00908116
ENSG00000151131.10	C12orf45	13.8638	0.990593	36
ENSG00000111678.10	C12orf57	18.6648	0.25636	144	0.0443571
ENSG00000133943.20	C14orf159	22.8423	0.629617	144	0.135168
ENSG00000087302.8	C14orf166	21.8564	0.369649	144	0.0400009
ENSG00000250021.7	C15orf38-AP3S2	23.3795	0.193845	144
ENSG00000169609.13	C15orf40	16.1751	0.389425	101	0.0865575
ENSG00000166920.12	C15orf48	18.1449	1.00465	118	0.184886
ENSG00000188549.12	C15orf52	17.1303	0.51198	109	0.120252
ENSG00000128891.15	C15orf57	16.3158	0.359037	101	0.249287
ENSG00000185905.3	C16orf54	13.7453	0.479273	61
ENSG00000140688.16	C16orf58	22.336	0.16944	144	0.0870504
ENSG00000103544.14	C16orf62	22.205	0.149707	144	0.133554
ENSG00000125149.11	C16orf70	18.8023	0.472646	119	0.095557
ENSG00000153446.15	C16orf89	15.3847	0.496285	43
ENSG00000174109.4	C16orf91	14.17	0.336767	30
ENSG00000258315.5	C17orf49	21.1517	0.282008	144	0.155264
ENSG00000178927.17	C17orf62	22.2292	0.36948	144	0.0187247
ENSG00000108666.9	C17orf75	19.3536	0.214473	144	0.119891
ENSG00000141219.15	C17orf80	15.682	0.44308	63
ENSG00000187624.8	C17orf97	19.0677	1.10042	103	0.300848
ENSG00000141428.16	C18orf21	16.0536	0.503251	124	0.0795532
ENSG00000152242.10	C18orf25	19.3449	0.296526	144	0.0765746
ENSG00000177576.11	C18orf32	16.116	0.52389	78	-0.00114462
ENSG00000141452.9	C18orf8	20.8129	0.217956	144	0.0672735
ENSG00000119559.15	C19orf25	16.371	0.717839	111	-0.0284011
ENSG00000167644.11	C19orf33	23.8727	0.872911	144	0.0375427
ENSG00000214212.8	C19orf38	15.072	1.14311	54
ENSG00000123144.10	C19orf43	22.7153	0.438217	144	-0.00788946
ENSG00000160392.13	C19orf47	18.1383	0.442226	82	0.0532995
ENSG00000130813.17	C19orf66	21.7609	0.28294	144	0.159979
ENSG00000174917.8	C19orf70	21.8342	0.407962	144	0.051626
ENSG00000106392.10	C1GALT1	16.2928	0.534889	114	-0.00903423
ENSG00000171155.7	C1GALT1C1	16.6934	0.557464	50
ENSG00000173372.16	C1QA	23.1069	0.713514	144	0.0983639
ENSG00000173369.15	C1QB	24.7102	0.647638	144	0.178199
ENSG00000108561.8	C1QBP	24.9872	0.316103	144	0.143418
ENSG00000159189.11	C1QC	24.6701	0.793691	144	0.147621
ENSG00000145861.7	C1QTNF2	20.1957	0.284741	94	-0.0672552
ENSG00000223953.5	C1QTNF5	17.4582	0.80808	81	0.344587
ENSG00000163145.12	C1QTNF7	20.601	0.450336	139	0.132493
ENSG00000159403.15	C1R	24.045	0.690838	144	0.12809
ENSG00000139178.10	C1RL	21.6616	0.637508	144	0.0702976
ENSG00000182326.14	C1S	24.0262	0.674817	144	0.269044
ENSG00000182795.12	C1orf116	23.6521	0.471086	144	0.159975
ENSG00000162384.13	C1orf123	23.5293	0.324344	144	0.072402
ENSG00000198912.10	C1orf174	18.5212	0.392215	109	0.0145419
ENSG00000119280.16	C1orf198	22.5242	0.363033	144	0.196571
ENSG00000116667.12	C1orf21	17.6351	0.374095	86	0.168768
ENSG00000239887.4	C1orf226	18.3569	0.552764	96	0.000434083
ENSG00000157181.15	C1orf27	21.9656	0.220778	144	-0.0389936
ENSG00000143793.12	C1orf35	18.6385	0.458995	140	-0.092124
ENSG00000143612.19	C1orf43	14.3339	0.401443	37
ENSG00000162598.13	C1orf87	14.5206	0.971415	23
ENSG00000166278.14	C2	22.7067	0.696008	144	0.0308698
ENSG00000088854.12	C20orf194	14.6797	0.515425	45
ENSG00000101220.17	C20orf27	22.248	0.290707	144	0.416008
ENSG00000160226.15	C21orf2	15.4331	0.334376	67
ENSG00000160221.16	C21orf33	25.5569	0.255144	144	0.303798
ENSG00000159079.18	C21orf59	18.2147	0.408288	144	0.125303
ENSG00000157617.16	C2CD2	19.3751	0.39596	141	0.1446
ENSG00000172375.12	C2CD2L	19.5816	0.211608	144	0.201565
ENSG00000168014.16	C2CD3	11.8001		8
ENSG00000183186.7	C2CD4C	12.6605	0.560049	23
ENSG00000111731.12	C2CD5	21.9092	0.215062	144	0.121067
ENSG00000135974.9	C2orf49	17.3588	0.564085	134	-0.100098
ENSG00000172478.17	C2orf54	20.3649	0.411926	144	-0.0361786
ENSG00000178074.5	C2orf69	18.3583	0.51222	55
ENSG00000186132.14	C2orf76	18.0309	0.464874	119	-0.00563971
ENSG00000125730.16	C3	28.3355	0.826495	144	0.150307
ENSG00000171860.4	C3AR1	12.6183		8
ENSG00000174928.15	C3orf33	12.7706	0.451639	23
ENSG00000179021.9	C3orf38	18.1491	0.38297	121	-0.0050779
ENSG00000114529.12	C3orf52	15.7062	0.516752	97	0.0861673
ENSG00000181744.8	C3orf58	17.3327	0.267316	97	0.236673
ENSG00000244731.7	C4A	24.1312	0.720525	144	0.287396
ENSG00000224389.8	C4B	27.1478	0.979046	144	0.119977
ENSG00000123838.10	C4BPA	25.8168	0.816887	144	0.182167
ENSG00000123843.12	C4BPB	21.4905	0.907655	144	0.0807649
ENSG00000174749.5	C4orf32	18.8183	0.319941	139	0.135284
ENSG00000106804.7	C5	25.2462	0.917017	144	0.106256
ENSG00000197405.7	C5AR1	22.3759	0.431081	144	0.161583
ENSG00000082213.17	C5orf22	17.4513	0.332452	131	-0.0961302
ENSG00000181904.8	C5orf24	19.6658	0.284641	141	0.062006
ENSG00000205765.8	C5orf51	19.203	0.356432	143	0.0291232
ENSG00000039537.13	C6	24.2886	0.717667	144	0.0269703
ENSG00000196821.9	C6orf106	17.8706	0.443687	128	0.18687
ENSG00000185127.6	C6orf120	17.9386	0.292757	128	0.0956242
ENSG00000188112.8	C6orf132	17.8203	0.50775	128	0.0702181
ENSG00000130349.9	C6orf203	19.8511	0.396538	144	-0.0781876
ENSG00000204439.3	C6orf47	18.8888	0.3731	144	-0.0866465
ENSG00000198663.16	C6orf89	15.9004	0.526647	82	0.00959923
ENSG00000112936.18	C7	25.0923	0.841835	144	0.223273
ENSG00000136197.12	C7orf25	18.9213	0.305624	139	0.12143
ENSG00000146826.16	C7orf43	20.4851	0.31249	138	0.0957476
ENSG00000146540.14	C7orf50	16.6593	0.636481	106	0.0185119
ENSG00000157131.10	C8A	24.5657	0.74797	144	-0.0912021
ENSG00000021852.12	C8B	24.5867	0.691774	144	0.00563717
ENSG00000176919.11	C8G	23.8566	0.730837	144	0.0113676
ENSG00000182307.12	C8orf33	11.8458		16
ENSG00000156172.5	C8orf37	15.2201	0.555197	76
ENSG00000213563.6	C8orf82	18.6951	0.384612	130	-0.00129305
ENSG00000113600.10	C9	26.354	0.715299	144	0.0214521
ENSG00000148362.10	C9orf142	21.9396	0.277356	144	0.148144
ENSG00000135045.6	C9orf40	17.0775	0.578321	78
ENSG00000165118.14	C9orf64	23.0415	0.175247	144	0.0738881
ENSG00000136819.15	C9orf78	19.4295	0.382268	144	0.0170986
ENSG00000133742.13	CA1	28.8416	1.04246	144	0.0916779
ENSG00000185015.7	CA13	20.9073	0.303729	144	0.117455
ENSG00000104267.9	CA2	27.4766	0.858321	144	0.0617962
ENSG00000164879.6	CA3	25.0746	0.852307	144	0.421782
ENSG00000167434.9	CA4	26.1348	0.792611	144	0.366529
ENSG00000169239.12	CA5B	17.1843	0.693622	112	0.0788064
ENSG00000178538.9	CA8	17.0487	0.366382	126	0.317196
ENSG00000120159.11	CAAP1	17.2292	0.288636	111	0.0121831
ENSG00000135932.10	CAB39	23.1251	0.28719	144	0.143398
ENSG00000102547.18	CAB39L	20.6844	0.323528	144	0.249432
ENSG00000099991.17	CABIN1	17.0934	0.346605	123	-0.000206003
ENSG00000134508.12	CABLES1	17.6229	0.508576	123	-0.0421164
ENSG00000160325.14	CACFD1	18.4009	0.565849	139	0.216073
ENSG00000158966.13	CACHD1	17.7673	0.458349	132	0.126482
ENSG00000153956.15	CACNA2D1	22.8743	0.346726	144	0.369286
ENSG00000007402.11	CACNA2D2	22.2063	0.23027	144	0.26037
ENSG00000182389.19	CACNB4	14.9145	0.82315	59
ENSG00000142408.4	CACNG8	16.3296	0.667703	43
ENSG00000105298.13	CACTIN	18.0353	0.290975	140	0.104476
ENSG00000151893.14	CACUL1	14.695	0.511052	64
ENSG00000116161.17	CACYBP	24.2478	0.275508	144	-0.00329029
ENSG00000084774.13	CAD	22.9977	0.149471	144	-0.0586664
ENSG00000182985.17	CADM1	23.1585	0.532491	144	0.133257
ENSG00000175161.13	CADM2	19.4455	0.766055	144	0.271138
ENSG00000162706.12	CADM3	19.0777	0.683349	144	0.334038
ENSG00000105767.2	CADM4	18.2121	0.472998	138	0.0354891
ENSG00000163618.17	CADPS	19.4361	0.343219	144	0.0871101
ENSG00000081803.15	CADPS2	19.5599	0.356441	140	-0.0182686
ENSG00000172137.18	CALB2	15.8862	0.90279	121	0.243705
ENSG00000012822.15	CALCOCO1	20.4592	0.335126	144	0.064207
ENSG00000136436.14	CALCOCO2	21.2053	0.25907	144	0.0956366
ENSG00000064989.12	CALCRL	23.0513	0.677841	144	0.30775
ENSG00000122786.19	CALD1	27.3089	0.321911	144	0.288073
ENSG00000143933.16	CALM2	27.0168	0.418797	144	0.0469563
ENSG00000178372.7	CALML5	15.8564	0.426099	102	-0.0674485
ENSG00000179218.13	CALR	29.118	0.251002	144	-0.0299406
ENSG00000128595.16	CALU	24.3407	0.335852	144	-0.00772028
ENSG00000134072.10	CAMK1	21.1002	0.251913	144	-0.0431336
ENSG00000183049.12	CAMK1D	21.211	0.304604	144	0.456484
ENSG00000070808.15	CAMK2A	20.9202	0.604698	144	0.0352131
ENSG00000058404.19	CAMK2B	17.9158	0.747755	144	0.0101174
ENSG00000145349.16	CAMK2D	24.7484	0.134216	144	0.0455791
ENSG00000148660.20	CAMK2G	22.9582	0.235117	144	-0.0112439
ENSG00000152495.10	CAMK4	17.768	0.403263	107	0.369241
ENSG00000110931.18	CAMKK2	20.2433	0.333002	144	0.108581
ENSG00000164076.16	CAMKV	17.9262	0.654505	144	0.238728
ENSG00000164615.4	CAMLG	20.4262	0.332567	137	0.0380695
ENSG00000164047.4	CAMP	23.8967	1.2326	144	-0.00444583
ENSG00000130559.18	CAMSAP1	20.1285	0.334019	144	-0.0217287
ENSG00000118200.14	CAMSAP2	20.4138	0.249603	144	0.00741471
ENSG00000076826.9	CAMSAP3	18.9009	0.322879	144	0.0124375
ENSG00000111530.12	CAND1	25.4466	0.167665	144	0.0198836
ENSG00000144712.11	CAND2	18.2024	0.618748	140	-0.198635
ENSG00000171302.16	CANT1	19.748	0.266123	144	0.129185
ENSG00000127022.14	CANX	27.4982	0.256477	144	-0.0966708
ENSG00000131236.16	CAP1	27.7499	0.284567	144	0.15053
ENSG00000112186.11	CAP2	22.4887	0.34432	144	0.225502
ENSG00000042493.15	CAPG	26.5536	0.437574	144	0.461584
ENSG00000014216.15	CAPN1	25.9006	0.218956	144	0.0399783
ENSG00000162949.16	CAPN13	14.3397		8
ENSG00000103326.11	CAPN15	16.9464	0.62117	32
ENSG00000162909.17	CAPN2	26.712	0.292081	144	0.109615
ENSG00000149260.15	CAPN5	21.4697	0.287486	144	-0.0658592
ENSG00000131375.9	CAPN7	20.5349	0.215084	144	0.0527841
ENSG00000135773.12	CAPN9	18.696	0.699688	136	0.515338
ENSG00000126247.10	CAPNS1	25.1211	0.300767	144	0.218244
ENSG00000135387.20	CAPRIN1	23.6148	0.257244	144	0.0830889
ENSG00000105519.15	CAPS	22.975	1.16677	144	0.016409
ENSG00000116489.12	CAPZA1	25.7768	0.328752	144	0.0431718
ENSG00000198898.13	CAPZA2	26.1297	0.305631	144	0.0720837
ENSG00000077549.17	CAPZB	26.6889	0.121821	144	0.162201
ENSG00000204397.7	CARD16	18.6056	0.311204	116	0.181886
ENSG00000132357.13	CARD6	17.0892	0.631615	97	0.118338
ENSG00000105483.17	CARD8	19.2788	0.376667	144	0.192384
ENSG00000187796.13	CARD9	16.4707	0.494382	102	0.114659
ENSG00000153048.10	CARHSP1	24.4839	0.425496	144	0.119471
ENSG00000142453.11	CARM1	22.7353	0.300313	144	-0.08898
ENSG00000079691.17	CARMIL1	22.888	0.257994	144	0.215092
ENSG00000110619.17	CARS	22.9081	0.134305	144	0.0309411
ENSG00000134905.16	CARS2	21.6748	0.32398	144	0.174445
ENSG00000108349.16	CASC3	19.9943	0.264725	143	0.00319717
ENSG00000166734.18	CASC4	21.2447	0.267981	144	-0.0761668
ENSG00000147044.20	CASK	22.4269	0.199335	144	0.211932
ENSG00000177303.9	CASKIN2	22.1943	0.279461	144	0.273444
ENSG00000137752.23	CASP1	23.4333	0.358756	144	0.0817802
ENSG00000003400.14	CASP10	20.675	0.221048	144	0.0888872
ENSG00000105141.5	CASP14	13.1134	1.03224	23
ENSG00000164305.18	CASP3	21.4051	0.295975	144	0.17554
ENSG00000196954.13	CASP4	23.0135	0.265129	144	0.0509196
ENSG00000138794.9	CASP6	21.217	0.256105	143	-0.130473
ENSG00000165806.19	CASP7	21.8821	0.219625	144	0.468233
ENSG00000064012.21	CASP8	20.4308	0.258504	144	0.0910312
ENSG00000132906.17	CASP9	15.9743	0.32831	78	0.00302529
ENSG00000118729.11	CASQ2	20.7586	0.590939	144	0.0661099
ENSG00000087589.16	CASS4	20.8551	0.382679	144	0.0828456
ENSG00000153113.23	CAST	26.4303	0.248834	144	0.188792
ENSG00000130940.14	CASZ1	17.1019	0.353665	123	0.194361
ENSG00000121691.4	CAT	27.4713	0.398196	144	0.00443842
ENSG00000105974.11	CAV1	29.4519	0.38232	144	0.185934
ENSG00000105971.14	CAV2	24.7522	0.67455	144	0.00976112
ENSG00000067955.13	CBFB	21.054	0.272342	144	-0.0611774
ENSG00000110395.6	CBL	20.7933	0.231375	144	0.129308
ENSG00000114423.18	CBLB	12.8546		16
ENSG00000105879.11	CBLL1	17.9124	0.30337	138	-0.0444314
ENSG00000159228.12	CBR1	25.8273	0.389619	144	0.212449
ENSG00000159231.5	CBR3	20.614	0.396288	144	0.196497
ENSG00000145439.11	CBR4	21.6264	0.300067	144	-0.0729502
ENSG00000160200.17	CBS	20.9149	0.665068	144	0.0302592
ENSG00000172785.18	CBWD1	16.8092	0.399125	144	0.18598
ENSG00000136682.14	CBWD2	12.3118		8
ENSG00000108468.14	CBX1	23.0679	0.317383	144	0.168143
ENSG00000173894.10	CBX2	18.0029	0.512867	37
ENSG00000122565.18	CBX3	24.8931	0.250723	144	0.0414895
ENSG00000141582.14	CBX4	15.1326	0.984534	64
ENSG00000094916.15	CBX5	23.3784	0.251954	144	0.0975341
ENSG00000183741.11	CBX6	17.0303	0.598327	71
ENSG00000100307.12	CBX7	13.1527		8
ENSG00000141570.10	CBX8	17.5809	0.365349	137	0.0930221
ENSG00000132024.17	CC2D1A	21.2747	0.174455	144	0.00892411
ENSG00000154222.14	CC2D1B	21.5226	0.193885	144	0.124384
ENSG00000048342.15	CC2D2A	13.4795	0.717864	32
ENSG00000060339.13	CCAR1	23.2697	0.160026	144	0.129407
ENSG00000158941.16	CCAR2	23.8282	0.163371	144	0.172583
ENSG00000183287.13	CCBE1	18.7494	1.21116	82	0.087907
ENSG00000135736.5	CCDC102A	19.1981	0.49923	144	-0.00680416
ENSG00000105479.15	CCDC114	17.5392	0.715806	91	0.142191
ENSG00000136710.9	CCDC115	17.3261	0.339553	94	-0.0685401
ENSG00000159873.9	CCDC117	14.0689		16
ENSG00000160799.11	CCDC12	18.1631	0.54008	140	-0.0383698
ENSG00000147144.12	CCDC120	11.972	0.490252	32
ENSG00000007080.10	CCDC124	20.8429	0.336705	144	0.0844889
ENSG00000164366.3	CCDC127	18.0824	0.422974	116	0.0529807
ENSG00000100147.13	CCDC134	16.2715	0.308184	121	0.174667
ENSG00000185298.12	CCDC137	17.3902	0.417567	97	0.0136375
ENSG00000163492.14	CCDC141	18.282	0.604247	142	0.206521
ENSG00000198003.11	CCDC151	14.3245	0.736901	31
ENSG00000198937.8	CCDC167	17.601	0.353749	79	0.281347
ENSG00000165813.18	CCDC186	19.0224	0.376058	144	0.149481
ENSG00000101997.12	CCDC22	21.6088	0.258807	144	0.170499
ENSG00000147419.17	CCDC25	21.679	0.216333	144	0.122633
ENSG00000180329.13	CCDC43	19.6023	0.453901	141	-0.134177
ENSG00000108588.13	CCDC47	22.9582	0.23546	144	0.0242336
ENSG00000152492.13	CCDC50	21.9101	0.246773	144	0.180549
ENSG00000164051.13	CCDC51	20.0772	0.300564	144	0.0325786
ENSG00000160124.9	CCDC58	16.9936	0.486217	118	-0.174319
ENSG00000133773.11	CCDC59	14.7519	0.405611	64
ENSG00000108091.10	CCDC6	23.3662	0.222925	144	0.0878577
ENSG00000104983.8	CCDC61	17.5929	0.322202	104	0.0932192
ENSG00000166510.13	CCDC68	18.0344	0.557073	125	0.0512704
ENSG00000198624.12	CCDC69	16.5627	0.393144	89	0.0819642
ENSG00000152076.18	CCDC74B	15.5708	2.98859	90	-0.0290266
ENSG00000162004.16	CCDC78	11.3491		8
ENSG00000169515.5	CCDC8	16.9204	0.444869	105	0.28702
ENSG00000091986.15	CCDC80	17.9775	0.650156	140	0.374382
ENSG00000149231.11	CCDC82	17.6255	0.328727	137	0.0907567
ENSG00000055813.5	CCDC85A	17.5449	0.387301	122	0.315095
ENSG00000205476.8	CCDC85C	12.6547		16
ENSG00000110104.11	CCDC86	19.7471	0.552881	144	0.0374114
ENSG00000115355.15	CCDC88A	20.7155	0.293065	144	0.272378
ENSG00000168071.21	CCDC88B	19.0683	0.374834	144	0.247573
ENSG00000015133.18	CCDC88C	17.7272	0.481743	142	0.0488229
ENSG00000105321.12	CCDC9	21.8074	0.335771	144	0.0781915
ENSG00000137500.9	CCDC90B	16.1702	0.683103	78	0.139274
ENSG00000123106.10	CCDC91	21.0931	0.294255	144	0.0684136
ENSG00000119242.8	CCDC92	14.8382	0.641153	39
ENSG00000125633.10	CCDC93	22.7761	0.155566	144	0.115089
ENSG00000105248.15	CCDC94	18.8388	0.325382	144	0.0266429
ENSG00000142039.3	CCDC97	16.7886	0.536891	111	-0.0026941
ENSG00000275688.4	CCL15-CCL14	13.0934		8
ENSG00000136280.15	CCM2	20.1559	0.35011	144	0.0566009
ENSG00000101331.15	CCM2L	16.5715	0.571574	38
ENSG00000166946.13	CCNDBP1	12.1705		8
ENSG00000134480.13	CCNH	14.7948	0.647867	44
ENSG00000090061.17	CCNK	19.7083	0.370484	139	-0.153163
ENSG00000163660.11	CCNL1	18.5739	0.395861	127	0.169337
ENSG00000221978.11	CCNL2	12.75		15
ENSG00000129315.10	CCNT1	19.6788	0.207686	143	0.0435636
ENSG00000082258.12	CCNT2	16.8224	0.301783	111	-0.135435
ENSG00000108100.17	CCNY	19.4564	0.357245	118	0.108741
ENSG00000163249.11	CCNYL1	16.4895	0.284108	62
ENSG00000103540.16	CCP110	17.3709	0.317274	93	-0.0265714
ENSG00000260916.7	CCPG1	20.1132	0.361417	144	0.143076
ENSG00000112486.15	CCR6	11.3802		8
ENSG00000121797.9	CCRL2	21.3127	0.516687	144	0.076324
ENSG00000173992.8	CCS	22.487	0.301399	144	-0.0613275
ENSG00000107771.15	CCSER2	15.1291	0.511055	60
ENSG00000166226.12	CCT2	25.9673	0.122649	144	0.101495
ENSG00000163468.14	CCT3	25.4971	0.165911	144	0.0971424
ENSG00000115484.14	CCT4	25.7391	0.260335	144	0.0346216
ENSG00000150753.11	CCT5	25.5272	0.180617	144	0.0396955
ENSG00000146731.10	CCT6A	25.5186	0.140388	144	-0.0420105
ENSG00000135624.15	CCT7	25.94	0.195726	144	-0.107942
ENSG00000156261.12	CCT8	26.146	0.104487	144	0.00841609
ENSG00000146574.15	CCZ1B	20.187	0.223105	144	-0.0147807
ENSG00000134256.12	CD101	19.7693	0.576902	143	0.342286
ENSG00000156535.13	CD109	24.4999	0.460366	144	0.324254
ENSG00000170458.13	CD14	25.2388	0.549097	144	0.113164
ENSG00000177697.17	CD151	25.821	1.19162	144	0.0112912
ENSG00000177575.12	CD163	25.9063	1.3442	144	0.16039
ENSG00000177675.8	CD163L1	23.0842	0.331472	112	-0.0551233
ENSG00000204936.9	CD177	23.3063	1.05564	144	0.240224
ENSG00000134061.5	CD180	18.1912	0.413539	124	0.375195
ENSG00000116824.4	CD2	20.9849	0.630206	144	0.391389
ENSG00000091972.18	CD200	18.1352	0.977809	75
ENSG00000163606.10	CD200R1	16.0029	0.693372	77
ENSG00000116031.8	CD207	14.5905	0.771101	40
ENSG00000090659.17	CD209	21.0949	0.470903	141	0.364939
ENSG00000198821.10	CD247	17.0963	0.603492	109	0.45283
ENSG00000174807.3	CD248	20.5072	0.464219	140	0.0233431
ENSG00000120217.13	CD274	20.7329	0.489883	144	0.288909
ENSG00000103855.17	CD276	20.3844	0.420459	144	0.0919776
ENSG00000198087.7	CD2AP	23.7357	0.221909	144	0.136238
ENSG00000169217.8	CD2BP2	21.9294	0.295569	144	-0.222192
ENSG00000167851.13	CD300A	17.4074	0.529794	61
ENSG00000186074.18	CD300LF	16.3769	0.624936	96	0.0133543
ENSG00000105383.14	CD33	19.2891	0.451176	142	0.231752
ENSG00000174059.16	CD34	25.1515	0.512796	144	0.420614
ENSG00000135218.17	CD36	25.2477	0.853974	144	0.551146
ENSG00000104894.11	CD37	14.7201	0.454335	52
ENSG00000004468.12	CD38	20.9369	0.419396	144	0.339725
ENSG00000198851.9	CD3E	19.8696	0.461608	140	0.312763
ENSG00000117877.10	CD3EAP	15.9089	0.493076	100	-0.0228588
ENSG00000160654.9	CD3G	15.6806	0.971475	48
ENSG00000010610.9	CD4	19.409	0.834138	144	0.18835
ENSG00000101017.13	CD40	21.635	1.21436	144	0.0657187
ENSG00000026508.17	CD44	26.8734	0.177726	144	0.170294
ENSG00000117335.19	CD46	24.2242	0.453674	144	0.161228
ENSG00000196776.14	CD47	25.1329	0.345597	144	-0.0931983
ENSG00000117091.9	CD48	20.6384	0.450084	144	0.139185
ENSG00000110448.10	CD5	18.4943	0.559096	140	0.515194
ENSG00000143119.12	CD53	21.9692	0.721848	143	0.089002
ENSG00000196352.14	CD55	26.2923	1.09587	144	0.0829745
ENSG00000116815.15	CD58	23.0784	0.360029	144	-0.00467481
ENSG00000085063.14	CD59	27.0233	1.12952	144	0.208395
ENSG00000073754.5	CD5L	23.7112	1.34274	144	0.0848498
ENSG00000013725.14	CD6	15.8762	0.986933	29
ENSG00000135404.11	CD63	24.4439	0.40793	144	-0.00166697
ENSG00000129226.13	CD68	16.569	2.39783	139	0.153574
ENSG00000173762.7	CD7	15.719	0.3991	78
ENSG00000137101.12	CD72	11.4777		8
ENSG00000019582.14	CD74	23.5324	0.423245	144	0.295866
ENSG00000110651.11	CD81	24.9465	0.387096	144	0.326243
ENSG00000085117.11	CD82	23.4654	0.427214	144	-0.115083
ENSG00000066294.14	CD84	18.726	0.592208	136	0.082626
ENSG00000114013.15	CD86	16.6346	0.486265	108	0.268038
ENSG00000153563.15	CD8A	19.8241	0.574338	114	0.494591
ENSG00000010278.12	CD9	27.1118	0.405951	144	-0.0273696
ENSG00000125810.9	CD93	23.8285	0.462134	144	-0.0354703
ENSG00000102181.20	CD99L2	21.0513	0.504678	144	-0.0287886
ENSG00000158825.5	CDA	22.033	0.633147	144	0.318891
ENSG00000140326.12	CDAN1	16.6327	0.761665	38
ENSG00000130177.14	CDC16	20.7866	0.148242	144	0.048455
ENSG00000094880.10	CDC23	20.0457	0.220706	143	0.113297
ENSG00000176386.8	CDC26	16.1684	0.368532	61
ENSG00000004897.11	CDC27	20.232	0.293081	144	-0.181309
ENSG00000105401.8	CDC37	24.9008	0.260293	144	0.0920579
ENSG00000106993.11	CDC37L1	17.5719	0.436835	142	-0.0378087
ENSG00000168438.14	CDC40	21.3027	0.204728	144	0.0188601
ENSG00000070831.15	CDC42	26.2722	0.340301	144	-0.0331476
ENSG00000143776.18	CDC42BPA	21.403	0.172586	144	0.231642
ENSG00000198752.10	CDC42BPB	22.9528	0.137455	144	0.285199
ENSG00000171219.8	CDC42BPG	17.6078	0.372015	129	-0.0930423
ENSG00000128283.6	CDC42EP1	21.4803	0.345981	144	0.168081
ENSG00000149798.4	CDC42EP2	14.547	0.578339	44
ENSG00000163171.7	CDC42EP3	14.8967	0.690016	32
ENSG00000179604.9	CDC42EP4	22.2117	0.301351	144	0.0922744
ENSG00000167617.2	CDC42EP5	15.9422	0.498982	112	0.0468275
ENSG00000158985.13	CDC42SE2	16.342	0.652458	48
ENSG00000096401.7	CDC5L	22.6808	0.178609	144	0.137746
ENSG00000134371.10	CDC73	21.6756	0.140633	144	-0.00539041
ENSG00000039068.18	CDH1	24.4652	0.286115	144	0.0813351
ENSG00000140937.13	CDH11	22.9097	0.272967	144	0.0872457
ENSG00000140945.16	CDH13	25.76	0.532604	144	0.324982
ENSG00000170558.8	CDH2	19.0568	0.625785	144	0.242424
ENSG00000062038.13	CDH3	23.2906	0.309348	144	-0.191431
ENSG00000179776.17	CDH5	24.8052	0.366554	144	0.132064
ENSG00000113361.12	CDH6	19.8698	0.352493	144	0.24207
ENSG00000089486.16	CDIP1	16.7741	0.366758	134	0.312824
ENSG00000103502.13	CDIPT	17.049	0.775455	69
ENSG00000170312.15	CDK1	15.0964	0.72848	114	0.345007
ENSG00000248333.8	CDK11B	22.2684	0.194769	144	-0.0460525
ENSG00000167258.13	CDK12	19.3864	0.264691	141	-0.0105968
ENSG00000065883.14	CDK13	18.4257	0.454173	141	-0.0229279
ENSG00000058091.16	CDK14	18.1847	0.389939	135	0.172288
ENSG00000102225.15	CDK16	15.2992	0.682926	72
ENSG00000059758.7	CDK17	20.4523	0.370726	144	0.213367
ENSG00000123374.10	CDK2	20.2778	0.289021	141	0.209978
ENSG00000156345.17	CDK20	15.1711	2.44531	92	0.0145071
ENSG00000135446.16	CDK4	18.5856	0.367483	140	0.0414136
ENSG00000164885.12	CDK5	18.6463	0.291409	143	-0.0489213
ENSG00000101391.20	CDK5RAP1	15.0135	0.428843	99	0.0534605
ENSG00000136861.17	CDK5RAP2	19.3852	0.492454	86	0.0383967
ENSG00000108465.14	CDK5RAP3	22.4744	0.201398	144	-0.084631
ENSG00000105810.9	CDK6	20.5018	0.258727	144	0.0905959
ENSG00000134058.11	CDK7	17.2054	0.423918	107	0.00766168
ENSG00000136807.13	CDK9	18.4843	0.332488	139	-0.0419165
ENSG00000145996.11	CDKAL1	14.15	0.443083	36
ENSG00000008086.11	CDKL5	17.724	0.477235	117	0.101869
ENSG00000111276.10	CDKN1B	21.5879	0.564584	143	-0.061263
ENSG00000129757.12	CDKN1C	13.1267	0.416535	24
ENSG00000168564.5	CDKN2AIP	21.9897	0.160523	144	0.0169839
ENSG00000123080.10	CDKN2C	16.522	0.809552	36
ENSG00000140743.7	CDR2	17.5574	0.346922	47
ENSG00000109089.7	CDR2L	15.6268	0.537421	92	-0.0609092
ENSG00000101290.13	CDS2	23.9181	0.284353	144	0.0946746
ENSG00000091527.15	CDV3	23.6232	0.276818	144	0.12427
ENSG00000153046.17	CDYL	18.6003	0.318776	135	-0.0667114
ENSG00000166446.14	CDYL2	11.4759		8
ENSG00000079385.21	CEACAM1	21.5242	0.735122	141	-0.0246056
ENSG00000105352.10	CEACAM4	12.1732		16
ENSG00000105388.15	CEACAM5	18.4747	1.00856	119	0.41967
ENSG00000086548.8	CEACAM6	26.616	1.02575	144	0.277052
ENSG00000124469.11	CEACAM8	22.462	1.02663	142	-0.0389135
ENSG00000172216.5	CEBPB	20.5837	0.34362	144	-0.0281231
ENSG00000221869.4	CEBPD	17.8649	0.439038	126	0.0574068
ENSG00000115816.14	CEBPZ	20.249	0.376518	144	0.163447
ENSG00000093072.15	CECR1	22.0554	0.603768	144	0.200941
ENSG00000149187.17	CELF1	21.1695	0.179851	144	0.0447002
ENSG00000048740.18	CELF2	22.5949	0.231317	144	0.0182911
ENSG00000075275.16	CELSR1	19.2525	0.462253	144	0.218313
ENSG00000103888.16	CEMIP	15.4875	0.730868	63
ENSG00000184524.5	CEND1	17.6331	0.669882	144	-0.0209817
ENSG00000125817.7	CENPB	19.3536	0.291271	134	-0.123197
ENSG00000145241.10	CENPC	18.5361	0.329831	140	0.0734778
ENSG00000117724.12	CENPF	16.6719	0.649319	74	-0.156891
ENSG00000166582.9	CENPV	20.8478	0.394327	144	0.06444
ENSG00000116198.12	CEP104	15.82	0.296721	39
ENSG00000168944.15	CEP120	16.4871	0.360589	111	0.0455896
ENSG00000100629.16	CEP128	17.2566	0.474997	127	0.0315404
ENSG00000141577.13	CEP131	15.6374	0.586843	97	-0.0275458
ENSG00000174799.10	CEP135	19.7403	0.421973	144	0.134061
ENSG00000110274.15	CEP164	17.0357	0.394061	37
ENSG00000143702.15	CEP170	21.5723	0.156732	144	0.20733
ENSG00000099814.15	CEP170B	19.6051	0.356139	144	0.138377
ENSG00000101639.18	CEP192	23.6982	0.987027	143	0.100438
ENSG00000126001.15	CEP250	16.5885	0.55168	128	0.0167776
ENSG00000198707.14	CEP290	17.8127	0.510078	100	-0.0166291
ENSG00000135837.15	CEP350	17.3961	0.443453	123	0.0572056
ENSG00000106477.18	CEP41	19.0521	0.32187	144	0.0160979
ENSG00000164118.12	CEP44	17.076	0.456677	118	-0.00186667
ENSG00000101624.10	CEP76	16.476	0.537058	77
ENSG00000148019.12	CEP78	16.9632	0.620377	65
ENSG00000182504.10	CEP97	15.7437	0.348946	117	-0.0306939
ENSG00000143418.19	CERS2	23.4	0.281432	144	0.00222735
ENSG00000090661.11	CERS4	17.9783	0.515439	76
ENSG00000172292.14	CERS6	18.7675	0.386167	54
ENSG00000198848.12	CES1	27.3017	0.427388	144	0.335633
ENSG00000172831.11	CES2	21.1963	0.609636	144	0.186374
ENSG00000147400.8	CETN2	20.3993	0.457175	141	0.0178616
ENSG00000087237.10	CETP	15.5349	1.02216	56
ENSG00000188931.3	CFAP126	15.2527	1.4668	68
ENSG00000070761.7	CFAP20	21.191	0.408803	144	0.153959
ENSG00000163001.11	CFAP36	16.328	0.402532	108	0.00321664
ENSG00000213085.9	CFAP45	17.1136	0.847213	59
ENSG00000166596.14	CFAP52	17.8754	0.858384	70
ENSG00000243710.7	CFAP57	15.3545	0.975713	101	0.0668533
ENSG00000156042.17	CFAP70	12.2978		7
ENSG00000164323.12	CFAP97	13.8981	0.430167	37
ENSG00000197766.7	CFD	22.7024	0.710802	144	0.215296
ENSG00000153774.8	CFDP1	21.4528	0.323983	144	0.173616
ENSG00000000971.15	CFH	26.3151	1.09794	144	-0.06768
ENSG00000244414.6	CFHR1	24.6064	1.20026	144	0.160361
ENSG00000080910.11	CFHR2	21.4282	1.06549	143
ENSG00000116785.13	CFHR3	21.8494	0.829596	144	-0.00776988
ENSG00000134389.9	CFHR5	21.6679	0.74272	144
ENSG00000205403.12	CFI	24.2273	1.09959	144	0.15244
ENSG00000172757.12	CFL1	28.559	0.258924	144	-0.0773974
ENSG00000165410.14	CFL2	24.5015	0.269699	144	0.146751
ENSG00000003402.19	CFLAR	16.7094	0.619034	89	-0.131405
ENSG00000126759.13	CFP	21.435	1.11463	144	-0.000360115
ENSG00000163320.10	CGGBP1	20.1715	0.288335	144	0.318989
ENSG00000143375.14	CGN	23.815	0.328049	144	-0.0109779
ENSG00000128849.10	CGNL1	22.6267	0.34446	144	0.189467
ENSG00000198824.5	CHAMP1	21.1728	0.146711	144	0.0829261
ENSG00000250479.8	CHCHD10	16.1528	0.639898	131	0.266334
ENSG00000106153.12	CHCHD2	21.6121	0.488656	144	0.195655
ENSG00000106554.11	CHCHD3	24.391	0.212561	144	0.0785946
ENSG00000163528.12	CHCHD4	20.9117	0.391983	144	-0.193192
ENSG00000159685.10	CHCHD6	18.382	0.325271	140	0.0708882
ENSG00000153922.10	CHD1	19.0969	0.344482	144	0.0997579
ENSG00000131778.18	CHD1L	17.2754	0.350456	116	-0.0938933
ENSG00000173575.20	CHD2	21.0997	0.19668	144	0.132487
ENSG00000170004.16	CHD3	21.7104	0.399893	142	0.152961
ENSG00000111642.14	CHD4	23.2396	0.157293	144	0.0681565
ENSG00000100888.12	CHD8	18.7402	0.345549	144	-0.0913492
ENSG00000177200.16	CHD9	14.2137	0.396289	46
ENSG00000016391.10	CHDH	20.2964	0.356447	142	0.394912
ENSG00000183765.20	CHEK2	17.6624	0.444189	128	-0.0836027
ENSG00000085872.14	CHERP	21.8419	0.161205	144	0.123359
ENSG00000100604.12	CHGA	14.278	0.991154	80	0.082944
ENSG00000089199.9	CHGB	12.8158		16
ENSG00000133048.12	CHI3L1	22.3152	0.732989	144	0.251666
ENSG00000064886.13	CHI3L2	17.3712	0.860361	135	0.396554
ENSG00000177830.17	CHID1	22.6578	0.237068	144	0.331645
ENSG00000133063.15	CHIT1	21.6142	0.771109	144	0.30363
ENSG00000110721.11	CHKA	12.5479	0.673527	24
ENSG00000100288.19	CHKB	20.7998	0.299618	144	-0.0583149
ENSG00000134121.9	CHL1	21.268	0.419234	144	0.296107
ENSG00000188419.13	CHM	20.752	0.290725	144	0.109643
ENSG00000131165.14	CHMP1A	20.7699	0.286417	144	0.106054
ENSG00000255112.2	CHMP1B	22.7587	0.321916	144	0.0571355
ENSG00000130724.8	CHMP2A	21.6497	0.285872	144	-0.0135721
ENSG00000083937.8	CHMP2B	22.8691	0.182073	144	0.0823181
ENSG00000115561.15	CHMP3	22.3728	0.312688	143	-0.126854
ENSG00000254505.9	CHMP4A	18.0408	0.569028	123	-0.102949
ENSG00000101421.3	CHMP4B	22.1657	0.300294	144	-0.00160138
ENSG00000086065.13	CHMP5	20.962	0.433712	144	0.128142
ENSG00000176108.9	CHMP6	19.2555	0.284186	144	0.0778123
ENSG00000147457.13	CHMP7	19.4529	0.329797	144	0.0917778
ENSG00000128656.13	CHN1	21.6235	0.304384	142	0.173557
ENSG00000106069.21	CHN2	13.0885	0.662092	32
ENSG00000110172.11	CHORDC1	23.3227	0.251079	144	0.0015299
ENSG00000187446.11	CHP1	19.4733	0.324254	142	-0.00569664
ENSG00000033100.16	CHPF2	15.5185	0.401014	68
ENSG00000111666.10	CHPT1	17.712	0.43028	104	-0.0500633
ENSG00000101938.14	CHRDL1	22.0723	0.500738	144	0.167071
ENSG00000169105.7	CHST14	19.3497	0.48291	123	-0.0476792
ENSG00000147119.3	CHST7	14.7473	0.307072	24
ENSG00000131873.5	CHSY1	15.9962	0.579178	128	0.133234
ENSG00000168802.12	CHTF8	15.9467	0.503862	75
ENSG00000160679.12	CHTOP	20.4197	0.293823	144	0.0249638
ENSG00000213341.10	CHUK	20.869	0.282859	144	-0.12334
ENSG00000258289.8	CHURC1	18.6371	0.654098	137	-0.053884
ENSG00000144021.2	CIAO1	22.4368	0.462441	144	0.106245
ENSG00000005194.14	CIAPIN1	22.2823	0.22648	144	0.149554
ENSG00000185043.10	CIB1	19.5898	0.854022	129	-0.001523
ENSG00000079432.7	CIC	18.8191	0.382192	144	-0.0194867
ENSG00000138615.5	CILP	16.7008	0.770789	97	0.308894
ENSG00000138433.15	CIR1	18.3447	0.675573	139	-0.132888
ENSG00000099622.13	CIRBP	23.6301	0.367631	144	0.217127
ENSG00000122873.11	CISD1	23.8735	0.255483	144	0.190451
ENSG00000145354.9	CISD2	21.2066	0.25696	144	0.116249
ENSG00000277972.1	CISD3	20.5872	0.302413	144	0.201224
ENSG00000122966.15	CIT	18.4647	0.42531	107	0.0368373
ENSG00000148337.20	CIZ1	20.4571	0.201689	144	-0.0697883
ENSG00000136026.13	CKAP4	25.1035	0.255698	144	0.149968
ENSG00000175216.14	CKAP5	23.0439	0.117423	144	0.137753
ENSG00000166165.12	CKB	25.8347	0.345512	144	0.261362
ENSG00000104879.4	CKM	22.0808	0.920719	144	0.0761224
ENSG00000237289.9	CKMT1B	20.6339	0.619534	144	0.0744287
ENSG00000131730.15	CKMT2	21.7379	0.414523	144	0.119255
ENSG00000074054.17	CLASP1	21.9579	0.166299	144	0.167262
ENSG00000163539.16	CLASP2	22.6057	0.139779	144	0.0381674
ENSG00000104859.14	CLASRP	19.7278	0.310119	101	0.032546
ENSG00000105205.6	CLC	24.1431	1.05608	144	0.313751
ENSG00000016490.15	CLCA1	18.3626	0.535724	144
ENSG00000121940.15	CLCC1	23.2522	0.182847	144	0.0429274
ENSG00000109572.13	CLCN3	20.6719	0.288381	144	0.0628502
ENSG00000171365.15	CLCN5	13.6844	0.379431	38
ENSG00000011021.21	CLCN6	14.4342	0.745374	45
ENSG00000103249.17	CLCN7	20.3221	0.316435	144	0.241185
ENSG00000066405.12	CLDN18	24.8732	0.638846	144	0.0457073
ENSG00000165215.6	CLDN3	20.1859	0.426474	144	0.062768
ENSG00000184113.9	CLDN5	24.2027	0.705623	144	0.174174
ENSG00000181885.18	CLDN7	15.201	0.575309	32
ENSG00000080822.16	CLDND1	20.0075	0.225889	144	0.0680205
ENSG00000105472.12	CLEC11A	16.446	0.368957	52
ENSG00000172322.13	CLEC12A	17.5474	0.593091	138	0.207137
ENSG00000176435.6	CLEC14A	25.2195	0.70597	144	0.378207
ENSG00000038532.14	CLEC16A	21.789	0.244698	144	0.0821559
ENSG00000110852.4	CLEC2B	16.6569	0.501221	92	0.101197
ENSG00000163815.5	CLEC3B	23.1335	1.15902	144	0.094738
ENSG00000111729.13	CLEC4A	16.1687	0.548904	101	0.283465
ENSG00000166527.7	CLEC4D	15.0934	0.512084	45
ENSG00000166523.7	CLEC4E	14.7957	0.850441	54
ENSG00000258227.6	CLEC5A	17.3794	0.419894	111	0.247482
ENSG00000153132.12	CLGN	15.0036	0.640174	95	0.227117
ENSG00000213719.8	CLIC1	26.5263	0.172646	144	0.150252
ENSG00000155962.12	CLIC2	24.4143	0.286585	144	0.226265
ENSG00000169583.12	CLIC3	23.3911	0.384865	144	0.0523138
ENSG00000169504.14	CLIC4	25.4406	0.200453	144	0.179982
ENSG00000112782.15	CLIC5	25.4711	0.617693	144	0.0322272
ENSG00000159212.12	CLIC6	22.9129	0.628533	144	0.414492
ENSG00000113282.13	CLINT1	23.794	0.183439	144	0.0153361
ENSG00000130779.19	CLIP1	23.0074	0.22511	144	0.00702722
ENSG00000106665.15	CLIP2	21.7261	0.244791	144	0.0456216
ENSG00000013441.15	CLK1	14.5617	0.85496	47
ENSG00000179335.18	CLK3	14.341	0.740383	24
ENSG00000165959.11	CLMN	20.7642	0.271374	144	0.147747
ENSG00000166250.11	CLMP	16.4902	0.449377	128	0.115936
ENSG00000188603.18	CLN3	13.5083	0.271153	24
ENSG00000102805.14	CLN5	20.9411	0.424417	144	-0.0769459
ENSG00000109684.14	CLNK	18.0065	0.493656	62
ENSG00000074201.8	CLNS1A	20.6223	0.38173	142	0.180258
ENSG00000172409.5	CLP1	17.5443	0.478063	96	-0.0591076
ENSG00000162129.12	CLPB	21.8543	0.268278	144	-0.0116882
ENSG00000125656.8	CLPP	21.1508	0.288193	144	0.183341
ENSG00000104853.15	CLPTM1	21.8435	0.317594	144	0.0878477
ENSG00000049656.13	CLPTM1L	20.4636	0.430501	144	0.176956
ENSG00000166855.9	CLPX	20.797	0.331055	144	0.0591812
ENSG00000171603.16	CLSTN1	20.0974	0.450241	144	0.0814783
ENSG00000122705.16	CLTA	24.4439	0.238481	144	-0.00376219
ENSG00000175416.12	CLTB	23.3764	0.327201	144	0.0119002
ENSG00000141367.11	CLTC	27.4793	0.347263	144	-0.0389411
ENSG00000120885.21	CLU	26.7342	0.53297	144	-0.0457204
ENSG00000103351.12	CLUAP1	16.5989	0.864872	70
ENSG00000132361.16	CLUH	22.1449	0.380563	144	0.0999372
ENSG00000125246.15	CLYBL	21.6798	0.308275	144	0.207359
ENSG00000092009.10	CMA1	23.4592	0.996675	144	0.36994
ENSG00000111726.12	CMAS	23.9963	0.269519	144	0.0913947
ENSG00000164237.8	CMBL	23.6569	0.36014	144	0.347653
ENSG00000187118.12	CMC1	16.9262	0.970517	95	-0.0125362
ENSG00000153815.16	CMIP	17.4321	0.369461	109	-0.0329327
ENSG00000162368.13	CMPK1	24.3393	0.217741	144	0.0913783
ENSG00000134326.11	CMPK2	21.4488	0.326408	144	0.304198
ENSG00000184220.11	CMSS1	17.4599	0.445555	104	0.0198679
ENSG00000140931.19	CMTM3	14.3346	0.539606	23
ENSG00000183723.12	CMTM4	20.1531	0.633932	136	0.0738158
ENSG00000166091.19	CMTM5	18.41	0.963233	133	0.272675
ENSG00000137200.12	CMTR1	21.2809	0.203851	144	0.0470891
ENSG00000180917.17	CMTR2	16.0611	0.47365	98	0.0612278
ENSG00000169714.16	CNBP	24.1465	1.16081	144	0.0563294
ENSG00000150656.14	CNDP1	19.7509	0.968351	121	-0.0801298
ENSG00000133313.14	CNDP2	26.253	0.60322	144	0.00878773
ENSG00000205423.11	CNEP1R1	17.5911	0.327851	137	-0.0302756
ENSG00000142675.17	CNKSR1	15.1949	0.338087	78	0.000289192
ENSG00000130176.7	CNN1	26.3684	0.560918	144	0.0932649
ENSG00000064666.14	CNN2	25.5409	0.285125	144	0.0538509
ENSG00000117519.15	CNN3	25.1371	0.54404	144	0.14261
ENSG00000148842.17	CNNM2	15.0628	0.633257	80	-0.168767
ENSG00000168763.15	CNNM3	20.7872	0.233891	144	0.0571649
ENSG00000158158.11	CNNM4	20.1835	0.269964	144	0.131266
ENSG00000125107.17	CNOT1	22.4657	0.155859	144	0.123383
ENSG00000182973.18	CNOT10	20.5851	0.185301	144	0.00566461
ENSG00000158435.7	CNOT11	18.3449	0.479456	125	-0.0604342
ENSG00000111596.11	CNOT2	19.5832	0.373317	143	0.126296
ENSG00000088038.17	CNOT3	21.2414	0.239175	144	0.0997941
ENSG00000080802.18	CNOT4	18.2239	0.234824	144	0.0205863
ENSG00000138767.12	CNOT6L	19.97	0.514147	87	0.102028
ENSG00000198791.11	CNOT7	19.4754	0.254363	144	0.202527
ENSG00000155508.13	CNOT8	17.055	0.278028	130	0.0950409
ENSG00000144580.13	CNOT9	19.9736	0.475364	139	-0.0158896
ENSG00000173786.16	CNP	24.4808	0.241799	144	0.218252
ENSG00000257727.5	CNPY2	15.8171	0.489876	36
ENSG00000137161.16	CNPY3	23.3177	0.60503	144	0.115328
ENSG00000166997.7	CNPY4	19.809	0.386619	144	0.171253
ENSG00000119865.8	CNRIP1	21.9701	0.294402	144	0.15014
ENSG00000162852.13	CNST	17.9926	0.304078	141	0.184196
ENSG00000018236.14	CNTN1	21.3933	0.495724	144	0.290519
ENSG00000184144.11	CNTN2	14.0091	0.779276	23
ENSG00000108797.11	CNTNAP1	18.2991	0.432537	121	0.186818
ENSG00000174469.19	CNTNAP2	14.6405	0.491375	32
ENSG00000119397.16	CNTRL	18.5756	0.783808	132	0.0504244
ENSG00000170037.13	CNTROB	14.5418	0.56956	40
ENSG00000183978.7	COA3	19.7696	0.537192	144	0.0520152
ENSG00000181924.6	COA4	16.784	0.402312	121	-0.0298132
ENSG00000183513.8	COA5	14.6254	0.370378	36
ENSG00000168275.14	COA6	15.5942	0.570081	68
ENSG00000162377.5	COA7	17.676	0.493999	108	-0.0656376
ENSG00000068120.14	COASY	22.2441	0.211894	144	-0.0458745
ENSG00000106078.17	COBL	19.1608	0.380062	144	0.102991
ENSG00000082438.15	COBLL1	22.9529	0.286328	144	0.214286
ENSG00000100473.15	COCH	15.1698		16
ENSG00000166685.11	COG1	20.9015	0.167535	144	-0.019088
ENSG00000135775.13	COG2	20.5828	0.222181	144	-0.173143
ENSG00000136152.14	COG3	20.1584	0.246211	144	0.0473868
ENSG00000103051.18	COG4	21.293	0.192554	144	-0.0650021
ENSG00000164597.13	COG5	20.5179	0.234316	144	0.119065
ENSG00000133103.16	COG6	20.4697	0.287343	144	0.111348
ENSG00000168434.12	COG7	20.0175	0.255831	144	-0.0580168
ENSG00000272617.2	COG8	20.3545	0.285302	144
ENSG00000121058.4	COIL	18.0229	0.474451	127	0.162924
ENSG00000123500.9	COL10A1	18.6782	0.823947	107	0.247442
ENSG00000111799.20	COL12A1	26.2008	0.514626	144	0.0510367
ENSG00000187955.11	COL14A1	26.7092	0.640685	144	0.065293
ENSG00000204291.10	COL15A1	23.2348	0.47661	144	0.399077
ENSG00000084636.17	COL16A1	21.3525	0.460579	144	0.122911
ENSG00000065618.18	COL17A1	19.0196	1.20445	104	-0.105568
ENSG00000182871.14	COL18A1	25.8041	0.478544	144	0.275916
ENSG00000108821.13	COL1A1	30.8991	0.680012	144	0.166495
ENSG00000164692.17	COL1A2	29.8298	0.644325	144	0.181923
ENSG00000124749.16	COL21A1	24.0527	0.807867	144	0.0782837
ENSG00000215018.9	COL28A1	18.7886	0.448851	140	-0.0964098
ENSG00000139219.17	COL2A1	20.8639	0.820729	123
ENSG00000168542.14	COL3A1	27.763	0.628441	144	0.277098
ENSG00000187498.14	COL4A1	28.6146	1.26202	144	0.0564554
ENSG00000134871.17	COL4A2	28.0926	0.929178	144	0.0555876
ENSG00000169031.18	COL4A3	25.6264	1.03783	144	0.211305
ENSG00000113163.15	COL4A3BP	22.7114	0.182407	144	0.240774
ENSG00000081052.11	COL4A4	24.878	1.0252	144	0.0384507
ENSG00000188153.12	COL4A5	24.006	0.986605	144	0.0235803
ENSG00000197565.15	COL4A6	19.2662	0.518359	141	-0.00444451
ENSG00000130635.15	COL5A1	27.2956	0.404918	144	0.258608
ENSG00000204262.11	COL5A2	25.9834	0.523331	144	0.221562
ENSG00000080573.6	COL5A3	24.3991	0.514884	144	0.0977093
ENSG00000142156.14	COL6A1	30.1012	0.617646	144	0.0754763
ENSG00000142173.14	COL6A2	29.6282	0.589614	144	0.0452376
ENSG00000163359.15	COL6A3	30.0724	0.408958	144	0.0488151
ENSG00000172752.14	COL6A5	24.579	0.707585	144	0.346967
ENSG00000206384.10	COL6A6	27.9178	0.638058	144	0.389953
ENSG00000114270.17	COL7A1	20.1038	0.72467	118	0.0481673
ENSG00000144810.15	COL8A1	23.3129	0.512113	144	0.24029
ENSG00000171812.12	COL8A2	14.2714	0.504385	31
ENSG00000092758.15	COL9A3	11.6773		8
ENSG00000184374.2	COLEC10	15.5812	0.669907	74
ENSG00000118004.17	COLEC11	14.9892	0.918713	52
ENSG00000158270.11	COLEC12	22.3754	0.439403	144	0.451544
ENSG00000130309.10	COLGALT1	23.2699	0.343552	144	0.237463
ENSG00000173163.10	COMMD1	19.4861	0.421401	131	0.0889132
ENSG00000145781.8	COMMD10	18.4087	0.455488	135	0.125041
ENSG00000114744.8	COMMD2	21.0898	0.2927	142	-0.0611987
ENSG00000269897.5	COMMD3-BMI1	19.9279	0.279978	144
ENSG00000140365.15	COMMD4	21.0394	0.229294	144	-0.150101
ENSG00000170619.9	COMMD5	16.1939	0.469566	56
ENSG00000188243.12	COMMD6	19.5607	0.291521	144	0.0116985
ENSG00000149600.11	COMMD7	21.3651	0.272805	144	-0.00338526
ENSG00000169019.10	COMMD8	16.6017	0.500187	47
ENSG00000110442.11	COMMD9	18.9401	0.354056	144	0.0646722
ENSG00000105664.10	COMP	20.5375	0.728045	144	0.303614
ENSG00000093010.13	COMT	25.1883	0.605439	144	0.1139
ENSG00000165644.10	COMTD1	19.1601	0.581788	103	0.17666
ENSG00000122218.14	COPA	25.6171	0.268623	144	0.00277508
ENSG00000129083.12	COPB1	25.2556	0.271322	144	0.0885363
ENSG00000184432.9	COPB2	25.4702	0.199047	144	0.294679
ENSG00000105669.13	COPE	22.1451	0.278166	144	0.286925
ENSG00000181789.14	COPG1	25.1549	0.25301	144	0.307058
ENSG00000158623.14	COPG2	22.6172	0.228091	144	0.402553
ENSG00000172301.10	COPRS	15.5053	0.620629	113	-0.0488486
ENSG00000166200.14	COPS2	23.2912	0.289364	144	-0.15578
ENSG00000141030.12	COPS3	22.9827	0.145662	144	-0.143263
ENSG00000138663.8	COPS4	22.3693	0.228129	144	0.0197306
ENSG00000121022.13	COPS5	23.4875	0.143663	144	0.0898609
ENSG00000168090.9	COPS6	23.0049	0.210736	144	0.0251455
ENSG00000111652.9	COPS7A	21.6056	0.241099	144	0.0171772
ENSG00000144524.17	COPS7B	19.0842	0.487745	139	-0.113891
ENSG00000198612.10	COPS8	20.2447	0.395983	144	-0.118253
ENSG00000111481.9	COPZ1	22.7169	0.386939	144	0.191191
ENSG00000005243.9	COPZ2	18.9911	0.353635	127	0.238389
ENSG00000115520.8	COQ10B	15.5083	0.635861	58
ENSG00000132423.11	COQ3	19.9549	0.280253	144	-0.114629
ENSG00000110871.14	COQ5	20.6838	0.261747	144	0.0886971
ENSG00000119723.16	COQ6	20.3702	0.345803	143	-0.1889
ENSG00000167186.10	COQ7	20.2008	0.608735	142	0.0223961
ENSG00000163050.16	COQ8A	17.9816	0.46926	135	0.154607
ENSG00000123815.11	COQ8B	17.1608	0.638495	100	0.284054
ENSG00000088682.13	COQ9	21.0204	0.330338	144	0.0236604
ENSG00000102879.15	CORO1A	27.4046	0.447814	144	0.394346
ENSG00000172725.13	CORO1B	25.4752	0.391118	144	0.0750187
ENSG00000110880.10	CORO1C	26.344	0.263771	144	0.2642
ENSG00000106789.12	CORO2A	21.7489	0.301235	144	0.279082
ENSG00000103647.12	CORO2B	20.81	0.401111	144	0.138954
ENSG00000262246.5	CORO7	19.914	0.460966	49
ENSG00000103426.12	CORO7-PAM16	24.1522	0.342933	144
ENSG00000103187.7	COTL1	26.8553	0.345557	144	0.328181
ENSG00000166260.10	COX11	15.6584	0.671673	32
ENSG00000178449.8	COX14	16.3999	0.314704	30
ENSG00000014919.12	COX15	19.7162	0.369853	132	-0.0674071
ENSG00000138495.6	COX17	18.7936	0.585721	108	-0.128234
ENSG00000163626.16	COX18	17.56	0.416652	68
ENSG00000203667.9	COX20	20.945	0.359976	144	-0.0418687
ENSG00000131143.8	COX4I1	25.2139	0.276664	144	-0.0790968
ENSG00000131055.4	COX4I2	16.4068	0.718138	65
ENSG00000178741.11	COX5A	22.9789	0.347365	144	0.0515569
ENSG00000135940.6	COX5B	23.9795	0.329194	144	0.0969132
ENSG00000111775.2	COX6A1	13.3186		8
ENSG00000126267.8	COX6B1	23.3414	0.289563	144	-0.0343644
ENSG00000164919.10	COX6C	22.1915	0.473684	144	-0.0575755
ENSG00000161281.10	COX7A1	19.1072	0.460602	141	0.10814
ENSG00000112695.11	COX7A2	23.9219	0.388339	144	0.113183
ENSG00000115944.14	COX7A2L	20.0028	0.303353	144	0.0112642
ENSG00000127184.12	COX7C	21.956	0.581506	144	-0.117267
ENSG00000047457.13	CP	27.4707	0.914951	144	0.208904
ENSG00000091704.9	CPA1	18.9664	0.933787	74
ENSG00000163751.3	CPA3	23.2893	1.07209	144	0.108953
ENSG00000080618.13	CPB2	22.3506	0.752572	144	-0.112468
ENSG00000108582.11	CPD	20.2763	0.351626	144	0.201617
ENSG00000109472.13	CPE	17.9257	0.440118	135	0.048163
ENSG00000107864.14	CPEB3	11.8858	0.883701	32
ENSG00000113742.12	CPEB4	18.2827	0.311898	133	0.0733919
ENSG00000145920.14	CPLX2	18.2605	0.82476	143	0.0556572
ENSG00000135678.11	CPM	23.181	0.344513	144	0.325252
ENSG00000120054.11	CPN1	21.0952	0.78212	144
ENSG00000178772.6	CPN2	22.3697	0.822438	144
ENSG00000214078.12	CPNE1	24.1453	0.270275	144	0.595084
ENSG00000140848.16	CPNE2	22.0784	0.312391	144	-0.0266277
ENSG00000085719.12	CPNE3	25.1742	0.394772	144	-0.0629109
ENSG00000124772.11	CPNE5	15.8831	0.576219	97	-0.0524011
ENSG00000100884.9	CPNE6	15.2518	0.755996	108	0.0507139
ENSG00000139117.13	CPNE8	20.3271	0.261218	144	0.139985
ENSG00000080819.6	CPOX	22.0391	0.283133	144	-0.0629659
ENSG00000103381.11	CPPED1	24.3488	0.229966	144	0.197961
ENSG00000104324.15	CPQ	21.7599	0.372264	144	0.103773
ENSG00000021826.14	CPS1	25.2288	0.564344	144	0.138378
ENSG00000071894.16	CPSF1	21.6246	0.163296	144	-0.0116404
ENSG00000165934.12	CPSF2	21.9166	0.202346	144	0.0193784
ENSG00000119203.13	CPSF3	21.0246	0.245498	144	0.0424541
ENSG00000160917.14	CPSF4	18.1231	0.744978	131	0.0805585
ENSG00000111605.16	CPSF6	23.713	0.168262	144	0.0213431
ENSG00000149532.15	CPSF7	23.0619	0.11161	144	-0.00556772
ENSG00000110090.12	CPT1A	23.388	0.205886	144	0.138097
ENSG00000205560.12	CPT1B	21.7354	0.461991	142	0.131633
ENSG00000157184.6	CPT2	23.618	0.297075	144	0.119979
ENSG00000224051.6	CPTP	15.6036	0.379249	59
ENSG00000106066.14	CPVL	23.9677	0.709805	144	0.0582919
ENSG00000121898.12	CPXM2	14.7028	0.707659	67
ENSG00000109625.18	CPZ	14.481	0.617644	44
ENSG00000203710.10	CR1	19.7406	0.610137	144	0.328184
ENSG00000166426.7	CRABP1	18.2842	0.841642	144	0.0961482
ENSG00000143320.8	CRABP2	18.9326	0.670911	141	0.117379
ENSG00000130038.9	CRACR2A	16.0037	0.573612	94	0.331497
ENSG00000177685.16	CRACR2B	15.3124	0.447256	64
ENSG00000095321.16	CRAT	22.1834	0.18737	144	0.260688
ENSG00000113851.14	CRBN	20.5465	0.213934	144	0.0144558
ENSG00000118260.14	CREB1	22.1689	0.247148	144	-0.0247865
ENSG00000005339.14	CREBBP	19.9203	0.261534	144	0.0678907
ENSG00000164463.12	CREBRF	10.8644		8
ENSG00000143162.7	CREG1	20.2569	0.421495	136	0.100222
ENSG00000163703.17	CRELD1	22.0587	0.729658	144	0.0925978
ENSG00000184164.14	CRELD2	22.1021	0.692041	144	0.0766679
ENSG00000150938.9	CRIM1	16.0037	0.771441	30
ENSG00000213145.9	CRIP1	25.2229	0.60543	144	0.464482
ENSG00000182809.10	CRIP2	25.7855	0.352954	144	0.315222
ENSG00000119878.5	CRIPT	11.8338		16
ENSG00000096006.11	CRISP3	21.4131	1.09153	142	0.0657887
ENSG00000103196.11	CRISPLD2	20.4404	0.502877	142	0.079985
ENSG00000167193.7	CRK	24.1228	0.221451	144	-0.133402
ENSG00000099942.12	CRKL	23.1219	0.187738	144	0.0173127
ENSG00000006016.10	CRLF1	15.3482	0.86201	37
ENSG00000176390.11	CRLF3	23.0267	0.296237	144	0.231247
ENSG00000072832.14	CRMP1	22.8819	0.385967	144	0.620514
ENSG00000101343.14	CRNKL1	20.7722	0.200392	144	0.0213292
ENSG00000058453.16	CROCC	22.7239	0.425553	144	-0.00401951
ENSG00000226321.5	CROCC2	19.7448	0.857721	134	-0.0547323
ENSG00000005469.11	CROT	19.7341	0.282776	143	0.070847
ENSG00000132693.12	CRP	26.1536	1.11318	144	-0.0412409
ENSG00000095713.13	CRTAC1	22.7167	0.418862	144	0.0722209
ENSG00000170275.14	CRTAP	19.1051	0.411748	142	-0.0163854
ENSG00000105662.15	CRTC1	16.5163	0.323778	86	0.0937641
ENSG00000160741.16	CRTC2	17.1475	0.324063	130	0.181984
ENSG00000140577.15	CRTC3	17.3786	0.569892	116	0.226127
ENSG00000121671.11	CRY2	14.1726	0.663374	45
ENSG00000109846.7	CRYAB	23.7285	0.416045	144	0.210475
ENSG00000100122.5	CRYBB1	11.3166		8
ENSG00000080200.9	CRYBG3	21.636	0.175311	144	0.204966
ENSG00000165475.13	CRYL1	24.0158	0.265868	144	0.133057
ENSG00000103316.10	CRYM	23.184	0.605832	144	0.40488
ENSG00000116791.13	CRYZ	25.5875	0.348291	144	0.596112
ENSG00000205758.11	CRYZL1	22.0801	0.133532	144	-0.0502369
ENSG00000062485.18	CS	25.4993	0.210227	144	-0.00341084
ENSG00000139631.18	CSAD	12.8009	0.482058	31
ENSG00000009307.15	CSDE1	24.2736	0.173776	144	-0.112824
ENSG00000124207.16	CSE1L	23.9954	0.132657	144	0.153496
ENSG00000182578.13	CSF1R	15.8076	0.771491	52
ENSG00000169826.7	CSGALNACT2	18.7618	0.307254	144	0.0760324
ENSG00000103653.16	CSK	23.2992	0.191164	144	0.255194
ENSG00000113712.17	CSNK1A1	23.0864	0.149579	144	-0.0712272
ENSG00000141551.14	CSNK1D	21.0931	0.203149	144	0.038035
ENSG00000213923.11	CSNK1E	17.3602	0.501447	133	-0.0610404
ENSG00000169118.17	CSNK1G1	14.5071	0.70883	36
ENSG00000151292.17	CSNK1G3	20.8679	0.282854	144	0.0709476
ENSG00000101266.17	CSNK2A1	22.52	0.171294	144	0.0752062
ENSG00000070770.8	CSNK2A2	22.2648	0.168695	144	0.0505809
ENSG00000204435.13	CSNK2B	22.2102	0.240952	144	-0.0127922
ENSG00000173546.7	CSPG4	23.4406	0.283899	144	0.33068
ENSG00000159176.13	CSRP1	28.1221	0.597276	144	-0.0813845
ENSG00000175183.9	CSRP2	24.3265	0.616638	144	0.28938
ENSG00000129170.8	CSRP3	20.2059	0.744999	144	-0.0791019
ENSG00000101439.8	CST3	22.3293	0.444517	144	0.0423346
ENSG00000101441.4	CST4	11.405		15
ENSG00000175315.2	CST6	20.7549	0.681912	67
ENSG00000077984.5	CST7	17.6525	0.624039	99	0.390819
ENSG00000121552.3	CSTA	24.5917	0.516494	144	0.165322
ENSG00000160213.6	CSTB	26.2471	0.592443	144	0.217916
ENSG00000101138.11	CSTF1	21.3856	0.142449	144	0.000282055
ENSG00000101811.13	CSTF2	20.1305	0.256808	144	-0.0524744
ENSG00000177613.8	CSTF2T	20.5946	0.205345	144	0.0764802
ENSG00000176102.11	CSTF3	21.3494	0.196469	144	0.0576171
ENSG00000167674.14	CTB-50L17.10	24.1365	0.217756	144	0.28611
ENSG00000159692.15	CTBP1	23.6822	0.190263	144	0.116892
ENSG00000175029.16	CTBP2	22.446	0.348836	144	0.043955
ENSG00000117151.12	CTBS	23.9542	0.397509	144	0.0498143
ENSG00000273217.1	CTC-432M15.3	21.7637	0.27404	144
ENSG00000102974.14	CTCF	22.6776	0.273612	144	0.173308
ENSG00000124092.12	CTCFL	14.9375	0.576975	32
ENSG00000060069.16	CTDP1	21.6041	0.212407	144	0.127547
ENSG00000144579.7	CTDSP1	20.4806	0.326841	144	0.0609981
ENSG00000144677.14	CTDSPL	16.6767	0.289265	72
ENSG00000137770.13	CTDSPL2	19.9445	0.32076	144	0.0344637
ENSG00000118523.5	CTGF	20.1633	1.05753	143	-0.0179222
ENSG00000116761.11	CTH	22.4311	0.372623	144	0.0700095
ENSG00000164932.12	CTHRC1	15.645	0.87766	46
ENSG00000134030.13	CTIF	17.901	0.407784	139	0.195638
ENSG00000044115.20	CTNNA1	25.5352	0.269821	144	-0.129369
ENSG00000066032.18	CTNNA2	17.2989	0.787768	138
ENSG00000183230.16	CTNNA3	17.8347	0.607689	126
ENSG00000119326.14	CTNNAL1	18.0402	0.37904	139	0.241135
ENSG00000168036.16	CTNNB1	25.388	0.289698	144	-0.0883707
ENSG00000132792.18	CTNNBL1	21.5215	0.211696	144	0.0532596
ENSG00000198561.13	CTNND1	25.367	0.220677	144	0.286101
ENSG00000169862.18	CTNND2	16.7202	0.696093	109	-0.00409185
ENSG00000171793.13	CTPS1	22.5865	0.205128	144	0.0356256
ENSG00000047230.14	CTPS2	21.8875	0.176018	144	0.118909
ENSG00000198730.7	CTR9	21.0477	0.217617	144	0.194087
ENSG00000168928.12	CTRB2	12.1862	1.15106	23
ENSG00000064601.16	CTSA	23.3826	0.567547	144	-0.018336
ENSG00000164733.20	CTSB	25.8436	0.766717	144	0.279401
ENSG00000109861.15	CTSC	25.2851	1.10246	144	0.216763
ENSG00000117984.13	CTSD	28.3835	1.07332	144	0.248529
ENSG00000196188.10	CTSE	21.5855	0.725004	144	0.118444
ENSG00000174080.10	CTSF	18.8809	0.567278	142	-0.0217098
ENSG00000100448.3	CTSG	27.4752	1.11674	144	0.0814287
ENSG00000103811.15	CTSH	26.5238	0.537608	144	0.297174
ENSG00000143387.12	CTSK	15.3701	1.0877	62
ENSG00000135047.14	CTSL	24.7545	0.638596	144	0.0381451
ENSG00000256043.2	CTSO	19.5659	0.289874	143	0.292891
ENSG00000163131.10	CTSS	25.4486	0.814804	144	0.207682
ENSG00000101160.13	CTSZ	25.8063	0.580781	144	0.25604
ENSG00000085733.15	CTTN	25.5957	0.247131	144	0.215206
ENSG00000143079.14	CTTNBP2NL	20.8778	0.30959	144	0.011317
ENSG00000142544.6	CTU1	19.4637	0.544171	100	0.2005
ENSG00000180891.12	CUEDC1	13.7383	0.517137	27
ENSG00000055130.15	CUL1	22.892	0.141617	144	0.106247
ENSG00000108094.14	CUL2	22.87	0.167272	144	-0.0251075
ENSG00000036257.12	CUL3	23.1532	0.166771	144	0.0971264
ENSG00000139842.14	CUL4A	21.6399	0.182514	144	0.135959
ENSG00000158290.16	CUL4B	23.1778	0.132058	144	0.0170343
ENSG00000166266.13	CUL5	22.7316	0.157723	144	0.00875072
ENSG00000044090.8	CUL7	16.0291	0.597003	92	-0.044601
ENSG00000112659.13	CUL9	16.7558	0.422511	100	-0.165511
ENSG00000112514.15	CUTA	19.643	0.590875	144	0.00926833
ENSG00000119929.12	CUTC	20.3084	0.27831	144	0.111377
ENSG00000257923.9	CUX1	21.1088	0.224642	144	-0.0721003
ENSG00000150316.11	CWC15	19.1709	0.574304	143	-0.0101615
ENSG00000163510.13	CWC22	19.9147	0.276808	144	0.127089
ENSG00000273559.4	CWC25	17.1152	0.490086	109	-0.0870958
ENSG00000153015.15	CWC27	18.0921	0.393423	140	0.0441266
ENSG00000095485.16	CWF19L1	21.0855	0.275212	144	0.342977
ENSG00000152404.15	CWF19L2	17.9283	0.453511	133	-0.178328
ENSG00000154639.18	CXADR	21.0749	0.374791	144	0.0389114
ENSG00000107562.16	CXCL12	20.2085	0.873773	143	0.165384
ENSG00000156234.7	CXCL13	15.5445	0.507201	56
ENSG00000161921.14	CXCL16	17.0061	0.73166	47
ENSG00000189377.8	CXCL17	22.3652	1.17055	144	0.0157521
ENSG00000169429.10	CXCL8	12.3016		8
ENSG00000154832.14	CXXC1	18.2142	0.328489	139	-0.0309557
ENSG00000171604.11	CXXC5	14.3754		16
ENSG00000185753.12	CXorf38	17.77	0.394427	97	0.121746
ENSG00000018610.13	CXorf56	16.9251	0.372965	109	-0.0506519
ENSG00000008283.15	CYB561	18.3889	0.326123	87	0.216116
ENSG00000114395.10	CYB561D2	13.0398		16
ENSG00000166347.18	CYB5A	26.4679	0.384041	144	0.41559
ENSG00000103018.16	CYB5B	23.5994	0.425524	144	0.0436099
ENSG00000159348.12	CYB5R1	23.8356	0.280346	144	0.140442
ENSG00000166394.14	CYB5R2	18.271	0.459874	116	0.132697
ENSG00000100243.20	CYB5R3	26.5298	0.320436	144	0.143311
ENSG00000065615.13	CYB5R4	19.2383	0.384402	144	0.209741
ENSG00000051523.10	CYBA	24.7411	0.610305	144	0.0672684
ENSG00000165168.7	CYBB	26.1096	0.41672	144	0.244118
ENSG00000071967.11	CYBRD1	23.4356	0.624322	144	0.0888616
ENSG00000179091.4	CYC1	22.64	0.296375	144	-0.143284
ENSG00000172115.8	CYCS	24.8162	0.635089	144	0.146646
ENSG00000273749.4	CYFIP1	25.0654	0.189568	144	0.159917
ENSG00000055163.19	CYFIP2	20.5971	0.281853	144	0.0634011
ENSG00000161544.9	CYGB	22.8574	0.398619	144	0.422709
ENSG00000187954.12	CYHR1	14.7522	0.320243	58
ENSG00000083799.17	CYLD	20.2656	0.352191	144	0.156253
ENSG00000140465.13	CYP1A1	16.4628	0.581499	37
ENSG00000140505.6	CYP1A2	16.7388	0.826487	126	0.000880299
ENSG00000138061.11	CYP1B1	17.8742	0.975052	119	0.291701
ENSG00000119004.15	CYP20A1	22.3502	0.251795	144	-0.0621991
ENSG00000135929.8	CYP27A1	23.1537	0.505211	144	0.465699
ENSG00000255974.7	CYP2A6	18.1022	0.570368	141	0.244981
ENSG00000138115.13	CYP2C8	18.63	0.864032	144	-0.00149828
ENSG00000138109.9	CYP2C9	17.8514	0.912279	144	-0.00114645
ENSG00000130649.9	CYP2E1	18.2259	0.826029	144	-0.0322177
ENSG00000167600.13	CYP2S1	20.5599	0.439951	144	0.250738
ENSG00000155016.17	CYP2U1	13.8256	0.505515	32
ENSG00000160868.14	CYP3A4	19.3955	0.594811	144	0.165432
ENSG00000162365.11	CYP4A22	15.7274	0.876838	95	-0.0494301
ENSG00000142973.13	CYP4B1	19.8636	0.597419	142	0.37003
ENSG00000171903.16	CYP4F11	15.1763	0.6565	64
ENSG00000186529.15	CYP4F3	21.8738	0.522382	144	0.138277
ENSG00000145476.15	CYP4V2	18.2127	0.444467	37
ENSG00000186377.7	CYP4X1	18.6996	0.405648	135	0.0292036
ENSG00000001630.15	CYP51A1	23.0562	0.592127	144	0.389374
ENSG00000172817.3	CYP7B1	20.6291	0.372453	144	0.211863
ENSG00000142871.16	CYR61	20.7393	0.998047	144	-0.134593
ENSG00000120306.9	CYSTM1	16.3908	0.58785	43
ENSG00000108669.16	CYTH1	21.4588	0.270286	144	0.0463835
ENSG00000105443.13	CYTH2	16.7206	0.383919	91	-0.109361
ENSG00000008256.15	CYTH3	20.2411	0.352406	144	0.00665134
ENSG00000100055.20	CYTH4	16.9506	0.476926	86	0.0789725
ENSG00000180902.17	D2HGDH	15.9439	0.450825	84	-0.122441
ENSG00000100592.15	DAAM1	21.3106	0.312507	144	0.341195
ENSG00000146122.16	DAAM2	19.6428	0.29503	144	0.348507
ENSG00000153071.14	DAB2	22.6718	0.315275	144	0.298465
ENSG00000136848.16	DAB2IP	21.1461	0.215117	144	0.22464
ENSG00000276644.4	DACH1	16.8465	0.674498	97	0.0616292
ENSG00000197380.10	DACT3	16.968	0.564104	65
ENSG00000129562.10	DAD1	20.1598	0.469918	139	0.150562
ENSG00000173402.11	DAG1	24.2376	0.320324	144	0.050721
ENSG00000164535.14	DAGLB	20.7849	0.334301	143	-0.21221
ENSG00000112977.15	DAP	19.9614	0.978514	144	-0.135017
ENSG00000132676.15	DAP3	20.5129	0.30352	144	0.0595063
ENSG00000196730.12	DAPK1	19.8081	0.308808	144	0.00367132
ENSG00000035664.11	DAPK2	19.9284	0.377315	144	0.113878
ENSG00000167657.13	DAPK3	20.6485	0.248455	144	-0.0577762
ENSG00000070190.12	DAPP1	16.5251	0.407503	81	-0.0315071
ENSG00000115866.10	DARS	25.0835	0.15475	144	0.300088
ENSG00000117593.9	DARS2	22.2952	0.204187	144	-0.0688558
ENSG00000204209.11	DAXX	18.6922	0.27501	128	-0.0657974
ENSG00000071626.16	DAZAP1	22.9621	0.174533	144	-0.05073
ENSG00000123454.10	DBH	17.791	0.872604	116	-0.0949213
ENSG00000155368.16	DBI	24.247	0.388514	144	-0.0545639
ENSG00000113758.13	DBN1	22.876	0.317211	144	0.213394
ENSG00000136279.20	DBNL	25.0301	0.189801	144	0.0727963
ENSG00000138231.12	DBR1	20.4962	0.235241	144	0.082793
ENSG00000137992.14	DBT	23.5152	0.220262	144	0.0297406
ENSG00000145041.15	DCAF1	20.2628	0.240553	143	0.093672
ENSG00000122741.15	DCAF10	15.8115	0.467918	89	-0.0344006
ENSG00000100897.17	DCAF11	19.7424	0.431848	144	-0.0837807
ENSG00000164934.13	DCAF13	19.3687	0.286175	142	0.00744287
ENSG00000139990.17	DCAF5	18.7021	0.232561	142	0.0616463
ENSG00000143164.15	DCAF6	17.7524	0.473292	134	0.0714009
ENSG00000136485.14	DCAF7	21.7815	0.182153	144	0.104994
ENSG00000172992.11	DCAKD	18.5631	0.341321	127	0.304597
ENSG00000161634.11	DCD	21.1037	0.659339	144	0.00963791
ENSG00000146038.11	DCDC2	12.7405		8
ENSG00000166341.7	DCHS1	17.2275	0.332705	84	-0.00145678
ENSG00000156136.9	DCK	21.2244	0.349633	144	0.142925
ENSG00000133083.14	DCLK1	21.7312	0.407297	144	0.342971
ENSG00000170390.15	DCLK2	16.0831	0.56715	134	-0.0826135
ENSG00000011465.16	DCN	28.7403	0.52909	144	0.233553
ENSG00000272886.5	DCP1A	16.5315	0.600109	108	0.0104914
ENSG00000151065.13	DCP1B	16.5582	0.464717	98	-0.101662
ENSG00000110063.8	DCPS	22.1515	0.332533	144	0.225778
ENSG00000129187.14	DCTD	19.537	0.433281	139	0.00414668
ENSG00000204843.12	DCTN1	24.9009	0.109373	144	-0.0861884
ENSG00000175203.15	DCTN2	24.0963	0.219419	144	0.0467388
ENSG00000137100.15	DCTN3	21.6982	0.316887	144	0.148358
ENSG00000132912.12	DCTN4	23.1452	0.312454	144	0.00102571
ENSG00000166847.9	DCTN5	22.7989	0.204691	144	-0.0601929
ENSG00000104671.7	DCTN6	23.7181	0.305038	144	0.00461245
ENSG00000179958.8	DCTPP1	13.9633		16
ENSG00000043093.13	DCUN1D1	21.5654	0.371156	144	0.152445
ENSG00000188215.9	DCUN1D3	17.638	0.342798	128	-0.0633015
ENSG00000169738.7	DCXR	25.2646	0.542371	144	0.187608
ENSG00000130311.10	DDA1	14.3211	0.263083	32
ENSG00000153904.18	DDAH1	24.7468	0.374678	144	0.106997
ENSG00000213722.8	DDAH2	24.4382	0.23999	144	0.178321
ENSG00000167986.13	DDB1	24.8877	0.123669	144	0.0948163
ENSG00000134574.11	DDB2	20.093	0.301727	144	0.142826
ENSG00000100523.14	DDHD1	21.7013	0.3775	142	-0.0378169
ENSG00000085788.13	DDHD2	20.1923	0.321731	144	0.0816121
ENSG00000197312.11	DDI2	23.5107	0.505841	144	-0.0581773
ENSG00000203797.9	DDO	19.057	0.872522	78	0.0628996
ENSG00000244038.9	DDOST	25.7547	0.124751	144	0.0369845
ENSG00000204580.13	DDR1	19.0104	0.368617	140	0.088181
ENSG00000162733.16	DDR2	18.742	0.337101	140	0.0511705
ENSG00000198171.12	DDRGK1	21.6585	0.330789	144	-0.140387
ENSG00000099977.13	DDT	24.4188	0.313514	144	0.141991
ENSG00000079785.14	DDX1	24.9685	0.131809	144	-0.0113204
ENSG00000178105.9	DDX10	20.815	0.367848	144	0.0620907
ENSG00000100201.20	DDX17	26.0449	0.197957	144	0.033006
ENSG00000088205.12	DDX18	22.2445	0.241663	144	0.0182829
ENSG00000168872.16	DDX19A	24.0658	0.116838	144	-0.0379751
ENSG00000157349.16	DDX19B	20.2121	0.619168	120	0.0504792
ENSG00000064703.11	DDX20	18.5058	0.295866	143	-0.145378
ENSG00000165732.12	DDX21	24.5456	0.431964	144	-0.0965568
ENSG00000174243.9	DDX23	22.6692	0.176276	144	0.0513848
ENSG00000089737.16	DDX24	21.7777	0.207123	144	0.118372
ENSG00000124228.14	DDX27	20.9961	0.248355	144	0.15472
ENSG00000182810.6	DDX28	16.9926	0.3284	106	-0.0460269
ENSG00000125485.17	DDX31	16.686	0.489655	98	0.116153
ENSG00000123136.14	DDX39A	22.9487	0.488911	144	0.0837374
ENSG00000198563.13	DDX39B	25.8033	0.263394	144	0.119373
ENSG00000215301.9	DDX3X	25.8609	0.173892	144	0.349677
ENSG00000067048.16	DDX3Y	21.5484	0.488295	144
ENSG00000183258.11	DDX41	20.0462	0.205621	144	-0.0278407
ENSG00000198231.12	DDX42	23.2047	0.23663	144	0.00713892
ENSG00000145833.15	DDX46	23.8261	0.166681	144	0.0887811
ENSG00000213782.7	DDX47	19.7355	0.230095	144	0.105553
ENSG00000108654.13	DDX5	24.4684	0.25862	144	0.0962553
ENSG00000107625.12	DDX50	20.1854	0.29948	144	0.105067
ENSG00000185163.9	DDX51	19.465	0.540911	102	0.110314
ENSG00000278053.4	DDX52	16.7272	0.35035	62
ENSG00000123064.12	DDX54	21.6629	0.211552	144	-0.0614666
ENSG00000111364.15	DDX55	19.8828	0.609814	126	-0.00343416
ENSG00000136271.10	DDX56	16.4721	0.434235	81
ENSG00000107201.9	DDX58	22.6749	0.237274	144	0.107025
ENSG00000118197.13	DDX59	18.9437	0.361562	144	0.01676
ENSG00000110367.11	DDX6	23.8592	0.144545	144	0.0452504
ENSG00000137628.16	DDX60	22.1842	0.245524	144	0.129092
ENSG00000181381.13	DDX60L	15.7648	0.391143	57
ENSG00000177030.16	DEAF1	11.3311		8
ENSG00000104325.6	DECR1	25.3742	0.331008	144	0.207787
ENSG00000242612.6	DECR2	21.1718	0.347008	144	0.389165
ENSG00000023892.10	DEF6	21.6749	0.314795	144	0.370428
ENSG00000140995.16	DEF8	14.4352	0.260618	44
ENSG00000206047.2	DEFA1	29.2523	1.44354	144
ENSG00000239839.6	DEFA3	20.209	0.93399	119	0.351236
ENSG00000164821.4	DEFA4	20.7868	1.09499	140	-0.0501477
ENSG00000143753.12	DEGS1	19.6772	0.402624	144	0.185969
ENSG00000124795.14	DEK	25.4617	0.190132	144	0.192991
ENSG00000119522.16	DENND1A	19.204	0.316158	144	0.0204543
ENSG00000213047.12	DENND1B	18.2053	0.33185	96	-0.0773284
ENSG00000205744.9	DENND1C	16.9872	0.676572	84	0.225841
ENSG00000146966.12	DENND2A	20.3552	0.557669	97	0.021475
ENSG00000162777.16	DENND2D	19.3068	0.3147	139	0.0668197
ENSG00000105339.10	DENND3	22.2702	0.264373	144	-0.0414785
ENSG00000174485.15	DENND4A	19.5235	0.239128	144	-0.00281011
ENSG00000198837.9	DENND4B	16.7024	0.427278	92	0.0348581
ENSG00000137145.20	DENND4C	22.0349	0.185957	144	0.185839
ENSG00000184014.7	DENND5A	16.101	0.733756	69
ENSG00000174839.12	DENND6A	17.8305	0.372812	99	-0.221155
ENSG00000139726.10	DENR	22.9803	0.241168	144	0.0389558
ENSG00000100150.16	DEPDC5	16.2124	0.374008	100	0.033529
ENSG00000155792.9	DEPTOR	20.2732	0.412681	142	0.321831
ENSG00000023697.12	DERA	22.4542	0.273755	144	-0.0215016
ENSG00000136986.9	DERL1	20.7518	0.478404	128	0.0773425
ENSG00000072849.10	DERL2	20.1832	0.345394	138	-0.0690269
ENSG00000175084.11	DES	26.9217	0.534233	144	0.265348
ENSG00000121644.18	DESI2	16.8758	0.276871	119	0.21953
ENSG00000160049.11	DFFA	21.7393	0.165113	144	0.0345271
ENSG00000169598.15	DFFB	15.1787	0.325946	45
ENSG00000105928.13	DFNA5	20.8429	0.408194	144	0.358153
ENSG00000185000.11	DGAT1	17.2821	0.686532	79	0.100356
ENSG00000100056.11	DGCR14	18.0733	0.376574	114	0.158898
ENSG00000070413.19	DGCR2	12.8366	0.501035	31
ENSG00000128191.15	DGCR8	17.1768	0.528689	122	-0.0915492
ENSG00000065357.19	DGKA	21.2752	0.211854	144	0.154191
ENSG00000077044.10	DGKD	14.1065	0.314983	38
ENSG00000153933.9	DGKE	14.4746	0.334895	46
ENSG00000058866.14	DGKG	16.0683	0.41653	107	0.131292
ENSG00000102780.16	DGKH	18.5599	0.383308	139	0.169781
ENSG00000145214.13	DGKQ	15.757	0.449731	70
ENSG00000149091.15	DGKZ	19.8065	0.25232	144	0.0632564
ENSG00000114956.19	DGUOK	20.0604	0.363947	135	-0.0167067
ENSG00000116133.11	DHCR24	22.0732	0.574279	144	0.231496
ENSG00000172893.15	DHCR7	23.1331	0.405787	144	0.188513
ENSG00000228716.6	DHFR	16.06	0.827472	93	0.315608
ENSG00000102967.11	DHODH	19.565	0.337901	144	0.203915
ENSG00000095059.15	DHPS	18.234	0.347199	137	0.0579885
ENSG00000157379.13	DHRS1	22	0.514798	144	0.3938
ENSG00000278535.4	DHRS11	19.6511	0.454044	144	0.0963607
ENSG00000162496.8	DHRS3	17.1619	0.552846	118	-0.0163906
ENSG00000157326.18	DHRS4	23.8555	0.288222	144	0.0576629
ENSG00000100612.13	DHRS7	24.7868	0.185334	144	0.319355
ENSG00000109016.17	DHRS7B	20.9785	0.304904	144	-0.00186393
ENSG00000073737.16	DHRS9	18.2172	0.788861	134	0.191899
ENSG00000181192.11	DHTKD1	20.8311	0.310448	144	0.134675
ENSG00000109606.12	DHX15	24.3812	0.140399	144	0.195777
ENSG00000204560.9	DHX16	23.4051	0.135645	144	-0.112861
ENSG00000067248.9	DHX29	22.0686	0.147237	144	0.131162
ENSG00000132153.14	DHX30	21.2924	0.14434	144	-0.085873
ENSG00000089876.11	DHX32	17.3773	0.333227	130	0.107439
ENSG00000005100.12	DHX33	16.8604	1.02948	76
ENSG00000134815.18	DHX34	14.361	0.66255	32
ENSG00000101452.14	DHX35	16.497	0.386384	76
ENSG00000174953.13	DHX36	20.3782	0.203067	144	0.0378424
ENSG00000150990.7	DHX37	18.5482	0.413445	118	0.0164567
ENSG00000140829.11	DHX38	21.9731	0.150848	144	0.0353873
ENSG00000163214.20	DHX57	18.3133	0.276949	144	0.0511784
ENSG00000108771.12	DHX58	17.0085	0.487484	121	0.0989527
ENSG00000067596.10	DHX8	19.9436	0.240825	144	-0.0735295
ENSG00000135829.16	DHX9	25.8207	0.241465	144	0.18486
ENSG00000184047.16	DIABLO	22.3986	0.370684	144	0.142743
ENSG00000131504.15	DIAPH1	24.2582	0.190087	144	0.289434
ENSG00000147202.17	DIAPH2	23.4284	0.189684	144	0.190813
ENSG00000100697.14	DICER1	19.8157	0.321428	144	0.17207
ENSG00000101191.16	DIDO1	21.1106	0.171361	144	0.0324795
ENSG00000117597.17	DIEXF	17.4631	0.436178	132	0.0222167
ENSG00000086189.9	DIMT1	19.5044	0.285645	143	0.0174188
ENSG00000160305.17	DIP2A	20.5992	0.244751	144	0.046346
ENSG00000066084.12	DIP2B	22.1083	0.131337	144	0.104081
ENSG00000151240.16	DIP2C	19.3798	0.337549	144	0.131078
ENSG00000083520.14	DIS3	24.0181	0.168332	144	-0.06915
ENSG00000166938.12	DIS3L	19.3494	0.343935	101	0.0662231
ENSG00000144535.19	DIS3L2	21.3782	0.155916	144	-0.0337695
ENSG00000162946.21	DISC1	13.4849	1.53029	22
ENSG00000154309.8	DISP1	12.6583		8
ENSG00000130826.17	DKC1	23.9889	0.155525	144	0.053225
ENSG00000155011.8	DKK2	19.5735	1.14751	129	0.194496
ENSG00000050165.17	DKK3	19.0898	0.571701	144	0.35049
ENSG00000150768.15	DLAT	25.4478	0.169522	144	0.130145
ENSG00000164741.14	DLC1	18.9389	0.287649	144	0.267376
ENSG00000091140.13	DLD	25.5482	0.179438	144	0.0901124
ENSG00000075711.20	DLG1	22.9388	0.170627	144	0.11241
ENSG00000150672.16	DLG2	16.4542	0.480719	134	0.28635
ENSG00000082458.11	DLG3	19.2972	0.286011	144	0.0911361
ENSG00000132535.18	DLG4	18.5255	0.511677	143	-0.0379408
ENSG00000151208.16	DLG5	16.9113	0.777873	112	0.10343
ENSG00000170579.16	DLGAP1	13.686	0.70091	39
ENSG00000080845.17	DLGAP4	21.2457	0.248077	144	0.0562542
ENSG00000119689.14	DLST	24.9558	0.178423	144	-0.100082
ENSG00000178028.13	DMAP1	18.8403	0.367468	143	-0.160323
ENSG00000187908.16	DMBT1	23.7201	0.854014	144	0.275335
ENSG00000198947.15	DMD	22.2735	0.352329	144	0.031322
ENSG00000132837.14	DMGDH	20.6507	0.618297	144	0.0642981
ENSG00000104936.17	DMPK	13.0517		16
ENSG00000158856.17	DMTN	22.0909	0.674387	144	0.0483381
ENSG00000185800.11	DMWD	17.4645	0.383352	141	0.0785268
ENSG00000172869.14	DMXL1	21.2831	0.216634	144	0.213007
ENSG00000104093.13	DMXL2	19.9941	0.315217	144	0.0216956
ENSG00000167646.13	DNAAF3	13.7345		8
ENSG00000164818.15	DNAAF5	19.1986	0.328858	133	0.040718
ENSG00000039139.9	DNAH5	20.3054	0.683611	140	-0.0231524
ENSG00000007174.17	DNAH9	15.9528	0.87881	75
ENSG00000122735.15	DNAI1	17.959	1.25192	133	0.11486
ENSG00000171595.13	DNAI2	14.9386	0.851803	45
ENSG00000086061.15	DNAJA1	23.9216	0.358891	144	-0.101466
ENSG00000069345.11	DNAJA2	24.3588	0.15756	144	0.0540268
ENSG00000103423.13	DNAJA3	21.0691	0.244429	144	0.0367928
ENSG00000140403.12	DNAJA4	20.7638	0.45463	144	0.105875
ENSG00000132002.7	DNAJB1	23.611	0.196635	144	-0.00603545
ENSG00000090520.11	DNAJB11	23.9297	0.366052	144	-0.076819
ENSG00000148719.14	DNAJB12	20.5379	0.23084	144	-0.0339593
ENSG00000164031.16	DNAJB14	19.0686	0.308884	138	0.0692071
ENSG00000135924.15	DNAJB2	21.5978	0.318083	144	0.194748
ENSG00000162616.8	DNAJB4	22.4792	0.255604	144	0.208493
ENSG00000137094.14	DNAJB5	17.7685	0.490761	112	0.105236
ENSG00000105993.14	DNAJB6	22.121	0.382784	144	0.0221225
ENSG00000128590.4	DNAJB9	18.2604	0.5968	117	0.0247441
ENSG00000136770.10	DNAJC1	21.7458	0.253091	144	0.378097
ENSG00000077232.17	DNAJC10	22.1203	0.233093	144	-0.0311761
ENSG00000007923.15	DNAJC11	22.9649	0.130766	144	0.0879088
ENSG00000138246.15	DNAJC13	22.489	0.145782	144	0.00090291
ENSG00000116138.12	DNAJC16	19.0129	0.362409	139	0.123302
ENSG00000104129.9	DNAJC17	18.8551	0.300349	140	0.0231777
ENSG00000205981.6	DNAJC19	19.3993	0.359632	141	0.0638381
ENSG00000105821.14	DNAJC2	19.2192	0.448722	141	-0.106838
ENSG00000168724.14	DNAJC21	19.8454	0.262457	144	0.0605193
ENSG00000059769.19	DNAJC25	18.046	0.619056	127	-0.1382
ENSG00000102580.14	DNAJC3	23.4546	0.355332	144	0.0348543
ENSG00000101152.10	DNAJC5	24.0589	0.337107	144	0.0666076
ENSG00000116675.15	DNAJC6	17.2376	0.475108	141	-0.00760785
ENSG00000168259.14	DNAJC7	21.4954	0.300356	144	0.0675779
ENSG00000126698.10	DNAJC8	23.8332	0.241516	144	0.0096475
ENSG00000213551.4	DNAJC9	21.1406	0.32475	144	0.184348
ENSG00000100246.12	DNAL4	17.2513	0.535387	128	0.0272808
ENSG00000163879.10	DNALI1	14.1721	0.583759	50
ENSG00000013563.13	DNASE1L1	18.9288	0.410437	137	0.0807845
ENSG00000163687.13	DNASE1L3	20.3831	0.847523	120	0.409667
ENSG00000105612.8	DNASE2	22.124	0.541261	144	0.157146
ENSG00000213221.4	DNLZ	15.6269	0.603521	52
ENSG00000106976.20	DNM1	21.556	0.420764	144	0.108863
ENSG00000087470.17	DNM1L	23.8731	0.13491	144	-0.049185
ENSG00000079805.16	DNM2	25.1202	0.102488	144	-0.0399972
ENSG00000197959.13	DNM3	20.6537	0.269194	144	0.289169
ENSG00000107554.16	DNMBP	18.5558	0.267741	141	0.151876
ENSG00000130816.14	DNMT1	21.8095	0.305122	144	0.019098
ENSG00000123992.18	DNPEP	24.3652	0.254757	144	0.160052
ENSG00000112667.12	DNPH1	22.5301	0.316418	144	0.0137031
ENSG00000107447.7	DNTT	14.4287	1.37208	39
ENSG00000067334.13	DNTTIP2	20.578	0.226481	144	0.0024011
ENSG00000150760.12	DOCK1	22.0014	0.205639	144	0.322848
ENSG00000135905.18	DOCK10	20.7392	0.299175	144	0.235969
ENSG00000147251.15	DOCK11	22.6467	0.168174	144	0.15061
ENSG00000134516.15	DOCK2	22.9238	0.196896	144	0.233168
ENSG00000128512.20	DOCK4	22.8232	0.209801	144	0.0626697
ENSG00000147459.17	DOCK5	21.0894	0.203501	144	0.0833478
ENSG00000130158.13	DOCK6	21.3791	0.237211	144	0.295116
ENSG00000116641.17	DOCK7	21.4281	0.195681	144	-0.0146334
ENSG00000107099.15	DOCK8	22.8196	0.250283	144	0.230958
ENSG00000088387.18	DOCK9	23.0702	0.223311	144	0.062137
ENSG00000129932.7	DOHH	17.4318	0.377989	135	0.0723446
ENSG00000115325.13	DOK1	19.4927	0.279798	144	0.0935064
ENSG00000147443.12	DOK2	21.7142	0.302133	144	0.283366
ENSG00000146094.13	DOK3	22.3412	0.365491	144	0.452614
ENSG00000159147.17	DONSON	19.1831	0.491601	109	-0.101429
ENSG00000083097.14	DOPEY1	12.4042	0.308596	24
ENSG00000142197.12	DOPEY2	19.888	0.364045	144	0.381538
ENSG00000166171.12	DPCD	19.8929	0.477364	144	0.00514765
ENSG00000015413.9	DPEP1	15.0746	1.07815	57
ENSG00000167261.13	DPEP2	12.4099		8
ENSG00000133884.9	DPF2	20.7386	0.153167	144	0.19689
ENSG00000117543.20	DPH5	20.6172	0.252669	144	-0.0369879
ENSG00000134146.11	DPH6	14.0659	0.447754	56
ENSG00000148399.12	DPH7	17.0271	0.284015	106	-0.0268727
ENSG00000000419.12	DPM1	21.4301	0.351665	144	-0.126223
ENSG00000179085.7	DPM3	19.6092	0.469076	144	-0.125732
ENSG00000254986.7	DPP3	24.5242	0.227326	144	0.0907167
ENSG00000197635.9	DPP4	23.9377	0.349157	144	0.462694
ENSG00000130226.16	DPP6	18.5344	0.759585	143	0.362042
ENSG00000176978.13	DPP7	24.1073	0.543663	144	-0.265263
ENSG00000074603.18	DPP8	17.562	0.520836	129	0.0737946
ENSG00000142002.16	DPP9	22.3665	0.175289	144	0.27247
ENSG00000143196.4	DPT	26.7527	1.47369	144	0.0348859
ENSG00000173852.14	DPY19L1	20.0015	0.343225	144	0.204541
ENSG00000178904.18	DPY19L3	16.9143	0.382501	68
ENSG00000156162.16	DPY19L4	13.7621	0.64681	44
ENSG00000188641.12	DPYD	21.9875	0.767074	144	0.187832
ENSG00000147647.12	DPYS	21.8092	0.632033	144	0.283637
ENSG00000092964.17	DPYSL2	28.003	0.205301	144	0.125925
ENSG00000113657.12	DPYSL3	26.0181	0.330353	144	0.46699
ENSG00000151640.12	DPYSL4	22.4976	0.385976	144	0.0994013
ENSG00000157851.16	DPYSL5	27.8529	0.442653	144
ENSG00000117505.12	DR1	20.9924	0.235094	144	-0.039985
ENSG00000175550.7	DRAP1	20.3406	0.408653	144	0.124361
ENSG00000185721.12	DRG1	23.2807	0.168551	144	-0.0504746
ENSG00000108591.9	DRG2	21.9686	0.230243	144	-0.00836839
ENSG00000134765.9	DSC1	18.5034	0.799947	49
ENSG00000134755.14	DSC2	19.5308	0.384835	144	0.201195
ENSG00000157538.13	DSCR3	21.4227	0.301862	144	0.05187
ENSG00000134760.5	DSG1	16.2955	0.633974	97	0.0757435
ENSG00000046604.12	DSG2	23.1502	0.308532	144	0.0526687
ENSG00000149636.15	DSN1	17.9419	0.296084	130	0.100744
ENSG00000096696.13	DSP	23.0394	0.542497	144	0.72788
ENSG00000152591.12	DSPP	14.2619		8
ENSG00000151914.19	DST	22.6566	0.224813	144	0.121648
ENSG00000125868.15	DSTN	27.0042	0.430961	144	0.0822243
ENSG00000133059.16	DSTYK	18.6799	0.812216	31
ENSG00000125821.11	DTD1	22.285	0.324222	144	0.0360546
ENSG00000129480.12	DTD2	17.057	0.235364	94	0.0179322
ENSG00000134769.21	DTNA	22.0289	0.31483	144	0.00691742
ENSG00000138101.18	DTNB	19.2496	0.369486	141	0.127371
ENSG00000047579.19	DTNBP1	19.4926	0.271198	144	0.0278261
ENSG00000178498.15	DTX3	12.0342		8
ENSG00000163840.9	DTX3L	23.2849	0.225457	144	0.285926
ENSG00000168393.12	DTYMK	22.8496	0.225798	144	0.0262354
ENSG00000137857.17	DUOX1	21.614	0.442815	144	0.295432
ENSG00000140254.12	DUOXA1	18.5254	0.45574	140	0.157955
ENSG00000169718.17	DUS1L	14.6217	0.450357	69
ENSG00000141994.15	DUS3L	18.6502	0.446158	137	0.0127201
ENSG00000081721.11	DUSP12	18.9903	0.225379	135	-0.0336461
ENSG00000112679.14	DUSP22	18.3674	0.328027	143	0.03285
ENSG00000158716.8	DUSP23	19.7473	0.403868	126	0.230831
ENSG00000108861.8	DUSP3	22.5129	0.197141	144	0.238213
ENSG00000164086.9	DUSP7	14.6722		16
ENSG00000128951.13	DUT	21.7475	0.18914	144	0.203659
ENSG00000107404.19	DVL1	16.3873	0.493892	88	-0.0374659
ENSG00000004975.11	DVL2	20.2145	0.21343	144	-0.122531
ENSG00000161202.17	DVL3	16.8026	0.475851	62
ENSG00000204348.9	DXO	12.0188		8
ENSG00000141627.13	DYM	17.8626	0.314721	110	-0.167199
ENSG00000197102.10	DYNC1H1	25.8942	0.150077	144	-0.038272
ENSG00000158560.14	DYNC1I1	19.2884	0.329111	144	0.245813
ENSG00000077380.15	DYNC1I2	25.3367	0.205146	144	-0.0931263
ENSG00000144635.8	DYNC1LI1	23.5632	0.135337	144	-0.145069
ENSG00000135720.12	DYNC1LI2	23.8759	0.189883	144	0.189078
ENSG00000187240.13	DYNC2H1	18.7579	0.511401	133	0.0814402
ENSG00000138036.18	DYNC2LI1	15.2913	0.745921	52
ENSG00000088986.10	DYNLL1	25.0913	0.423282	144	0.225722
ENSG00000264364.2	DYNLL2	24.3931	0.329828	144	0.105856
ENSG00000125971.16	DYNLRB1	22.4287	0.524452	144	-0.0180737
ENSG00000146425.10	DYNLT1	23.0493	0.719407	144	-0.0155177
ENSG00000165169.10	DYNLT3	21.1443	0.965827	142	-0.0273603
ENSG00000157540.19	DYRK1A	20.1014	0.270402	144	0.0200878
ENSG00000135636.13	DYSF	24.1469	0.254723	144	0.366889
ENSG00000205250.8	E2F4	17.5065	0.324674	116	0.129504
ENSG00000129518.8	EAPP	17.3249	0.392232	84	0.0515313
ENSG00000103356.15	EARS2	19.6904	0.519582	144	0.332114
ENSG00000147654.14	EBAG9	19.6999	0.431947	144	0.117578
ENSG00000117395.12	EBNA1BP2	21.2885	0.370077	144	-0.0296544
ENSG00000147155.10	EBP	19.5542	0.457925	87	0.05945
ENSG00000122882.10	ECD	15.6155	0.366337	64
ENSG00000117298.14	ECE1	22.445	0.241242	144	0.322677
ENSG00000104823.8	ECH1	25.8665	0.251436	144	0.0838136
ENSG00000093144.18	ECHDC1	24.3992	0.211003	144	0.32029
ENSG00000121310.16	ECHDC2	19.9017	0.434519	144	0.117291
ENSG00000134463.14	ECHDC3	22.1535	0.366084	144	0.0793303
ENSG00000127884.4	ECHS1	26.2306	0.282814	144	0.179287
ENSG00000167969.12	ECI1	22.4259	0.321649	144	0.00413769
ENSG00000198721.12	ECI2	22.2366	0.33804	144	0.184005
ENSG00000143369.14	ECM1	22.3397	0.719599	144	0.117933
ENSG00000106823.12	ECM2	16.5206	0.460915	92	0.137564
ENSG00000130159.13	ECSIT	16.098	0.403247	115	0.0756967
ENSG00000179151.11	EDC3	20.5679	0.218519	144	-0.0066365
ENSG00000038358.14	EDC4	23.7432	0.146629	144	0.0535563
ENSG00000134109.10	EDEM1	13.535	0.485967	24
ENSG00000088298.12	EDEM2	15.7231	0.720541	75
ENSG00000116406.18	EDEM3	19.2382	0.337227	144	0.0205492
ENSG00000107223.12	EDF1	22.1811	0.29075	144	0.0360127
ENSG00000164176.12	EDIL3	18.5996	0.487006	144	0.265244
ENSG00000151617.15	EDNRA	14.4557		16
ENSG00000136160.14	EDNRB	18.8336	0.488085	91	0.146387
ENSG00000102189.16	EEA1	24.0602	0.194751	144	0.18155
ENSG00000074266.19	EED	17.0571	0.272641	83	0.212356
ENSG00000156508.17	EEF1A1	29.083	0.49341	144	-0.116387
ENSG00000101210.10	EEF1A2	20.3766	0.616303	144	0.136558
ENSG00000150456.10	EEF1AKMT1	15.9043	0.445704	72
ENSG00000114942.13	EEF1B2	24.6077	0.273264	144	0.105513
ENSG00000104529.17	EEF1D	25.0792	0.203385	144	0.18206
ENSG00000124802.11	EEF1E1	20.9316	0.403059	144	0.185769
ENSG00000254772.9	EEF1G	26.8152	0.153147	144	-0.054989
ENSG00000167658.15	EEF2	27.8765	0.374653	144	0.0769838
ENSG00000103319.11	EEF2K	20.0087	0.302386	144	0.020291
ENSG00000132394.10	EEFSEC	21.5412	0.169297	144	0.0823658
ENSG00000122547.10	EEPD1	14.9155	0.613681	38
ENSG00000203965.12	EFCAB7	14.9997	0.708382	29
ENSG00000115380.19	EFEMP1	25.4909	1.86335	144	-0.00701095
ENSG00000172638.12	EFEMP2	22.8214	0.960847	144	0.178791
ENSG00000163576.17	EFHB	14.2266		8
ENSG00000096093.15	EFHC1	16.5141	1.15493	77
ENSG00000183690.12	EFHC2	16.5157	0.975471	98	0.0105412
ENSG00000115468.11	EFHD1	18.0754	0.567287	144	0.076348
ENSG00000142634.12	EFHD2	24.5892	0.334508	144	0.363414
ENSG00000140598.13	EFL1	22.182	0.143357	144	-0.0679666
ENSG00000169242.11	EFNA1	17.761	0.617911	54
ENSG00000090776.5	EFNB1	22.6263	0.445238	144	0.277019
ENSG00000125266.6	EFNB2	20.6533	0.448215	144	0.216114
ENSG00000132294.14	EFR3A	21.5941	0.195265	144	-0.0811972
ENSG00000100842.12	EFS	13.2337		16
ENSG00000108883.12	EFTUD2	24.1186	0.110873	144	0.115284
ENSG00000172889.15	EGFL7	21.8782	0.399433	144	0.0690379
ENSG00000241404.6	EGFL8	13.0843	0.563271	31
ENSG00000146648.17	EGFR	22.5997	0.19642	144	-0.0279808
ENSG00000135766.8	EGLN1	19.6614	0.239577	143	0.258531
ENSG00000115504.14	EHBP1	20.8821	0.195958	144	0.0859071
ENSG00000173442.12	EHBP1L1	22.1119	0.167188	144	0.0392383
ENSG00000110047.17	EHD1	25.4723	0.371941	144	0.110171
ENSG00000024422.11	EHD2	28.2893	0.411868	144	-0.0392018
ENSG00000013016.15	EHD3	23.825	0.624593	144	0.0696176
ENSG00000103966.10	EHD4	25.4128	0.365701	144	0.307621
ENSG00000113790.10	EHHADH	22.7274	0.323331	144	0.0517448
ENSG00000181090.19	EHMT1	18.3831	0.336257	119	0.0604284
ENSG00000204371.11	EHMT2	23.4904	0.250448	144	0.0387873
ENSG00000149547.14	EI24	20.2751	0.221588	134	0.0568633
ENSG00000173812.10	EIF1	22.4674	0.441542	144	0.167244
ENSG00000175376.8	EIF1AD	19.1932	0.333361	144	-0.103899
ENSG00000173674.10	EIF1AX	24.5431	0.295522	144	0.205982
ENSG00000198692.9	EIF1AY	15.5577	0.713381	40
ENSG00000114784.3	EIF1B	18.7422	0.325503	144	-0.102133
ENSG00000144895.11	EIF2A	22.9071	0.231152	144	0.216438
ENSG00000055332.16	EIF2AK2	23.1686	0.154038	144	0.32915
ENSG00000172071.11	EIF2AK3	15.6714	0.317108	64
ENSG00000128829.11	EIF2AK4	19.5394	0.267379	144	0.148818
ENSG00000111361.12	EIF2B1	22.9191	0.151417	144	0.00987746
ENSG00000119718.10	EIF2B2	21.7052	0.264954	144	-0.0861186
ENSG00000070785.16	EIF2B3	21.937	0.204488	144	0.0746393
ENSG00000115211.15	EIF2B4	21.9703	0.150651	144	-0.0373165
ENSG00000145191.12	EIF2B5	21.0605	0.201251	144	0.0641113
ENSG00000143486.15	EIF2D	21.3246	0.279165	144	0.258885
ENSG00000134001.12	EIF2S1	24.7862	0.136325	144	-0.168575
ENSG00000125977.6	EIF2S2	24.8408	0.200947	144	0.100931
ENSG00000130741.10	EIF2S3	25.016	0.215451	144	0.177939
ENSG00000107581.12	EIF3A	24.9744	0.162705	144	0.0671312
ENSG00000106263.17	EIF3B	24.7017	0.226378	144	-0.0572485
ENSG00000184110.14	EIF3C	24.8765	0.140165	144	0.0841954
ENSG00000100353.17	EIF3D	24.1863	0.210928	144	0.0773385
ENSG00000104408.9	EIF3E	23.5296	0.1784	144	-0.0654374
ENSG00000175390.13	EIF3F	23.2172	0.128128	144	0.0722421
ENSG00000130811.11	EIF3G	24.3241	0.180224	144	-0.0312134
ENSG00000147677.10	EIF3H	24.0974	0.160769	144	-0.0644183
ENSG00000084623.11	EIF3I	24.6958	0.423242	144	0.0555333
ENSG00000104131.12	EIF3J	23.1258	0.357122	144	0.102399
ENSG00000178982.9	EIF3K	22.2668	0.308277	144	-0.0915237
ENSG00000100129.17	EIF3L	24.606	0.146757	144	0.063884
ENSG00000149100.12	EIF3M	23.3187	0.246638	144	0.131072
ENSG00000161960.14	EIF4A1	26.3169	0.213032	144	0.0596138
ENSG00000156976.16	EIF4A2	24.2596	0.290452	144	0.122307
ENSG00000141543.9	EIF4A3	24.6015	0.135326	144	0.251334
ENSG00000063046.17	EIF4B	24.677	0.26149	144	-0.0349004
ENSG00000151247.12	EIF4E	23.5392	0.20562	144	-0.0252918
ENSG00000135930.13	EIF4E2	18.9078	0.285803	144	0.101643
ENSG00000163412.12	EIF4E3	18.7412	0.32616	134	0.0349134
ENSG00000187840.4	EIF4EBP1	12.4658		16
ENSG00000148730.6	EIF4EBP2	15.1632	0.798915	44
ENSG00000184708.17	EIF4ENIF1	18.218	0.276383	142	0.00231049
ENSG00000114867.20	EIF4G1	24.528	0.266162	144	-0.0309054
ENSG00000110321.16	EIF4G2	23.0589	0.219334	144	0.0647045
ENSG00000075151.20	EIF4G3	22.8785	0.223216	144	0.214755
ENSG00000106682.14	EIF4H	24.3022	0.215176	144	-0.0681881
ENSG00000100664.10	EIF5	23.3933	0.202382	144	-0.236173
ENSG00000132507.17	EIF5A	25.9502	0.276268	144	0.155986
ENSG00000163577.7	EIF5A2	17.7972	0.584049	95	0.0249417
ENSG00000158417.10	EIF5B	23.5765	0.180238	144	0.00647026
ENSG00000242372.6	EIF6	23.7736	0.561927	144	0.120348
ENSG00000006744.18	ELAC2	19.8924	0.209728	144	0.254056
ENSG00000197561.6	ELANE	27.1257	0.809588	144	0.0426383
ENSG00000066044.14	ELAVL1	23.9733	0.185388	144	0.203669
ENSG00000162374.16	ELAVL4	15.2143	0.706905	51
ENSG00000120690.15	ELF1	19.7145	0.256264	144	0.06208
ENSG00000109381.19	ELF2	16.4139	0.687988	99	0.0845774
ENSG00000105656.12	ELL	16.0307	0.455689	79	0.118277
ENSG00000155849.15	ELMO1	23.3606	0.199294	144	0.0952112
ENSG00000062598.17	ELMO2	22.5091	0.171204	144	-0.0306122
ENSG00000102890.14	ELMO3	16.6836	0.660609	108	-0.00573283
ENSG00000179387.9	ELMOD2	21.8845	0.304272	144	-0.130014
ENSG00000156030.13	ELMSAN1	21.1792	0.265854	144	0.174212
ENSG00000049540.16	ELN	21.0286	0.592862	144	0.244643
ENSG00000011007.12	ELOA	21.6916	0.285538	144	-0.0667111
ENSG00000103363.14	ELOB	24.4465	0.244282	144	0.153002
ENSG00000154582.16	ELOC	23.4782	0.1537	144	-0.0759892
ENSG00000066322.14	ELOVL1	17.6719	0.72335	86	-0.0232625
ENSG00000012660.13	ELOVL5	20.282	0.844635	59
ENSG00000134759.13	ELP2	19.0579	0.350298	142	0.184585
ENSG00000134014.16	ELP3	19.2514	0.359466	136	-0.0391324
ENSG00000109911.18	ELP4	19.661	0.288729	141	-0.109717
ENSG00000170291.14	ELP5	15.3581	0.440999	47
ENSG00000163832.15	ELP6	15.1795	0.604639	94	0.108841
ENSG00000170571.11	EMB	18.868	0.542484	144	0.304328
ENSG00000127463.13	EMC1	22.6382	0.154852	144	-0.137939
ENSG00000161671.16	EMC10	18.8556	0.414155	138	-0.0948108
ENSG00000104412.7	EMC2	21.3065	0.263175	144	0.0105627
ENSG00000125037.12	EMC3	20.8974	0.258261	144	-0.0441288
ENSG00000128463.12	EMC4	21.1395	0.260102	144	-0.135946
ENSG00000127774.6	EMC6	18.1652	0.454398	114	0.0637397
ENSG00000134153.9	EMC7	20.8653	0.256683	144	-0.0369608
ENSG00000131148.8	EMC8	20.5054	0.248202	144	0.169912
ENSG00000164035.9	EMCN	19.8655	1.48876	128	0.0331497
ENSG00000102119.10	EMD	24.2535	0.181001	144	0.00638861
ENSG00000126749.14	EMG1	20.4505	0.336226	142	0.137603
ENSG00000138080.13	EMILIN1	26.2098	0.35127	144	0.281235
ENSG00000132205.10	EMILIN2	23.0343	0.381635	144	0.0440321
ENSG00000183798.4	EMILIN3	12.6382		8
ENSG00000066629.16	EML1	24.697	0.362385	144	0.16556
ENSG00000125746.16	EML2	24.4132	0.225106	144	0.19863
ENSG00000149499.11	EML3	22.4508	0.166035	144	0.118134
ENSG00000143924.18	EML4	24.7506	0.250496	144	0.32477
ENSG00000158636.16	EMSY	17.4693	0.384992	110	0.147076
ENSG00000154380.17	ENAH	23.8861	0.27346	144	0.119256
ENSG00000149218.4	ENDOD1	24.369	0.367877	144	0.27078
ENSG00000167136.6	ENDOG	14.0231	0.723917	30
ENSG00000106991.13	ENG	24.0209	0.501906	144	0.487227
ENSG00000167280.16	ENGASE	19.9393	0.313104	144	-0.0586743
ENSG00000074800.13	ENO1	29.1871	0.187357	144	0.0843577
ENSG00000111674.8	ENO2	24.472	0.279918	144	0.154194
ENSG00000108515.17	ENO3	21.7112	0.978906	144	0.255315
ENSG00000145293.15	ENOPH1	23.0979	0.195149	144	-0.030075
ENSG00000132199.18	ENOSF1	21.9711	0.371816	144	0.0129844
ENSG00000138792.9	ENPEP	24.311	0.734949	144	0.754246
ENSG00000197594.11	ENPP1	19.1926	0.48994	140	0.181537
ENSG00000136960.12	ENPP2	15.7079	0.75953	82	0.00350018
ENSG00000001561.6	ENPP4	22.7219	0.227288	144	0.297346
ENSG00000164303.10	ENPP6	19.6737	0.798518	105	0.242283
ENSG00000143420.18	ENSA	22.0296	0.382841	144	0.0376006
ENSG00000138185.18	ENTPD1	24.9149	0.419201	144	0.388981
ENSG00000187097.12	ENTPD5	18.9736	0.244033	139	-0.0344373
ENSG00000163378.13	EOGT	21.9618	0.250981	144	0.0386026
ENSG00000100393.12	EP300	17.925	0.441091	142	-0.050491
ENSG00000183495.13	EP400	18.8073	0.316861	144	0.128177
ENSG00000159023.19	EPB41	25.0123	0.792364	144	-0.0434852
ENSG00000088367.21	EPB41L1	24.2777	0.272653	144	0.406537
ENSG00000079819.18	EPB41L2	26.2738	0.274001	144	0.185396
ENSG00000082397.17	EPB41L3	24.2162	0.17024	144	0.320032
ENSG00000129595.12	EPB41L4A	16.7272	0.730506	93	0.0178975
ENSG00000095203.14	EPB41L4B	16.0435	0.740197	63
ENSG00000115109.13	EPB41L5	22.9019	0.407931	144	-0.00121019
ENSG00000166947.11	EPB42	25.0941	1.00961	144	0.108352
ENSG00000120616.15	EPC1	14.1697	0.354377	31
ENSG00000135999.11	EPC2	14.9919	0.688452	55
ENSG00000119888.10	EPCAM	24.678	1.14516	144	0.0809198
ENSG00000086289.11	EPDR1	21.657	0.531307	144	-0.0296825
ENSG00000142627.12	EPHA2	19.8617	0.353839	144	-0.00223855
ENSG00000116106.11	EPHA4	17.1638	0.398607	127	0.00774349
ENSG00000133216.16	EPHB2	15.2028	0.473779	67
ENSG00000182580.2	EPHB3	15.4418	0.691973	85	0.0590302
ENSG00000196411.9	EPHB4	22.0705	0.254466	144	0.290871
ENSG00000143819.12	EPHX1	26.6972	0.281432	144	0.160019
ENSG00000120915.13	EPHX2	24.5396	0.387493	144	0.181756
ENSG00000112425.14	EPM2A	18.174	0.368074	135	0.0601471
ENSG00000178567.7	EPM2AIP1	21.5112	0.278473	144	0.00391916
ENSG00000063245.14	EPN1	21.9251	0.253573	144	0.297767
ENSG00000072134.15	EPN2	21.0114	0.267037	144	0.0368804
ENSG00000261150.2	EPPK1	23.7344	0.341312	144	0.178129
ENSG00000136628.17	EPRS	24.7901	0.167376	144	0.0609433
ENSG00000085832.16	EPS15	22.82	0.123264	144	0.0660616
ENSG00000127527.13	EPS15L1	22.5775	0.172249	144	0.00168479
ENSG00000151491.12	EPS8	23.0891	0.239752	144	0.134778
ENSG00000131037.14	EPS8L1	19.4134	0.340855	143	0.289371
ENSG00000177106.14	EPS8L2	23.3915	0.33039	144	0.16895
ENSG00000121053.5	EPX	22.8549	0.921177	144	-0.0262511
ENSG00000132591.11	ERAL1	15.3376	0.508844	66
ENSG00000164307.12	ERAP1	24.6007	0.33748	144	0.442964
ENSG00000164308.16	ERAP2	22.7856	0.743499	144	0.786899
ENSG00000141736.13	ERBB2	18.6589	0.535572	135	0.0200197
ENSG00000065361.14	ERBB3	16.5603	0.648623	94	-0.0669231
ENSG00000112851.14	ERBIN	21.0724	0.191799	144	0.0924445
ENSG00000082805.19	ERC1	22.1983	0.218312	144	0.118683
ENSG00000104884.14	ERCC2	16.998	0.368611	94	-0.106659
ENSG00000163161.12	ERCC3	19.2372	0.270257	144	-0.0592392
ENSG00000175595.14	ERCC4	17.7472	0.401574	130	0.127729
ENSG00000134899.18	ERCC5	18.9374	0.214533	142	0.090526
ENSG00000225830.12	ERCC6	15.405	0.683756	57
ENSG00000157554.18	ERG	18.321	0.418184	142	0.0225808
ENSG00000113719.15	ERGIC1	24.1958	0.231903	144	0.151888
ENSG00000087502.17	ERGIC2	20.0593	0.360949	132	0.083942
ENSG00000125991.19	ERGIC3	22.8915	0.352547	144	-0.0814031
ENSG00000100632.10	ERH	21.9817	0.404134	144	0.00789377
ENSG00000117419.14	ERI3	20.2226	0.305515	144	-0.0996118
ENSG00000104714.13	ERICH1	17.7797	0.549812	96	-0.00206357
ENSG00000178965.13	ERICH3	20.2823	0.888443	143	0.143151
ENSG00000068912.13	ERLEC1	22.3377	0.166699	144	0.126253
ENSG00000107566.13	ERLIN1	23.25	0.214194	144	-0.100223
ENSG00000147475.14	ERLIN2	24.806	0.174901	144	0.095023
ENSG00000164010.13	ERMAP	16.9134	0.834764	49
ENSG00000136541.14	ERMN	16.9322	0.774778	125	0.226466
ENSG00000099219.13	ERMP1	24.3987	0.255186	144	0.188184
ENSG00000178607.15	ERN1	14.9982	0.439825	86	0.0821578
ENSG00000197930.12	ERO1A	23.1841	0.249054	144	0.159469
ENSG00000089248.6	ERP29	24.0819	0.270201	144	0.0238812
ENSG00000023318.7	ERP44	24.6716	0.324809	144	0.261669
ENSG00000149564.11	ESAM	24.2562	0.345606	144	0.168395
ENSG00000139684.13	ESD	26.2411	0.380309	144	0.0259914
ENSG00000089048.14	ESF1	18.1562	0.32858	139	-0.0539564
ENSG00000104413.15	ESRP1	20.7058	0.218905	144	-0.0163363
ENSG00000103067.13	ESRP2	21.097	0.246181	144	0.102909
ENSG00000139641.12	ESYT1	24.8685	0.166062	144	0.355971
ENSG00000117868.15	ESYT2	23.995	0.160656	144	0.173228
ENSG00000158220.13	ESYT3	15.1254	0.468329	58
ENSG00000120705.12	ETF1	24.0353	0.178353	144	0.0240797
ENSG00000140374.15	ETFA	26.157	0.327743	144	-0.0163854
ENSG00000105379.9	ETFB	24.4689	0.265977	144	0.0270478
ENSG00000171503.11	ETFDH	22.2773	0.310872	144	0.189089
ENSG00000105755.7	ETHE1	23.3643	0.637271	144	-0.0133279
ENSG00000139163.15	ETNK1	17.1629	0.586562	89	0.152516
ENSG00000139083.10	ETV6	15.5625	0.647083	70
ENSG00000142694.6	EVA1B	20.8003	0.456499	144	0.016845
ENSG00000166979.12	EVA1C	15.8918	0.607338	43
ENSG00000185862.6	EVI2B	20.9348	0.439247	144	0.132739
ENSG00000067208.14	EVI5	18.2965	0.27458	123	0.109697
ENSG00000142459.8	EVI5L	17.6196	0.354658	140	0.196641
ENSG00000196405.12	EVL	23.3189	0.407411	144	0.426068
ENSG00000167880.7	EVPL	24.5031	0.40894	144	0.171276
ENSG00000182944.17	EWSR1	24.3717	0.343611	144	0.131096
ENSG00000081177.18	EXD2	20.6235	0.172956	144	0.0285674
ENSG00000090989.17	EXOC1	22.6709	0.157124	144	-0.0834235
ENSG00000112685.13	EXOC2	22.736	0.115785	144	0.126898
ENSG00000180104.15	EXOC3	22.7149	0.158087	144	-0.0340412
ENSG00000283632.2	EXOC3L2	16.7805	0.413039	110	0.424251
ENSG00000205436.7	EXOC3L4	16.4627	0.608575	116	0.0043338
ENSG00000131558.14	EXOC4	23.1594	0.153562	144	-0.0169138
ENSG00000070367.15	EXOC5	22.3291	0.15308	144	0.0916601
ENSG00000138190.16	EXOC6	21.0579	0.267846	144	0.00624943
ENSG00000144036.15	EXOC6B	21.6235	0.248822	144	0.082573
ENSG00000182473.21	EXOC7	22.1617	0.195163	144	-0.0378398
ENSG00000116903.7	EXOC8	23.1098	0.144275	144	-0.155417
ENSG00000157036.12	EXOG	19.4418	0.407987	139	0.0566692
ENSG00000171311.12	EXOSC1	20.1644	0.490317	144	-0.0968866
ENSG00000171824.13	EXOSC10	21.3622	0.205817	144	0.122558
ENSG00000130713.15	EXOSC2	20.555	0.240276	144	0.0691422
ENSG00000107371.12	EXOSC3	19.9179	0.432866	144	0.0436958
ENSG00000178896.8	EXOSC4	19.0991	0.727671	134	-0.179293
ENSG00000077348.8	EXOSC5	18.6533	0.418275	123	0.151791
ENSG00000223496.2	EXOSC6	19.0167	0.391318	143	0.0273119
ENSG00000075914.12	EXOSC7	21.624	0.196999	144	0.0277208
ENSG00000120699.12	EXOSC8	20.6198	0.181132	144	0.14987
ENSG00000123737.12	EXOSC9	20.0856	0.347301	144	0.052894
ENSG00000110723.11	EXPH5	17.1664	0.562338	58
ENSG00000151348.13	EXT2	17.6517	0.365952	92	0.166144
ENSG00000162694.13	EXTL2	13.3985		16
ENSG00000158161.15	EYA3	16.2881	0.332855	110	0.152083
ENSG00000108799.12	EZH1	16.8565	0.341423	93	0.117255
ENSG00000092820.17	EZR	27.807	0.264762	144	0.149951
ENSG00000126218.11	F10	22.1138	0.795819	144	-0.0398739
ENSG00000088926.13	F11	20.6221	0.701874	144	-0.0492164
ENSG00000158769.17	F11R	24.701	0.637633	144	0.0137949
ENSG00000131187.9	F12	23.5627	0.911137	144	-0.0769405
ENSG00000124491.15	F13A1	26.4846	0.475778	144	0.405018
ENSG00000143278.3	F13B	20.8041	0.804773	141
ENSG00000180210.14	F2	25.1628	0.908686	144	-0.026056
ENSG00000164251.4	F2RL1	11.2705		8
ENSG00000127533.3	F2RL3	17.1196	0.869323	28
ENSG00000117525.13	F3	21.3005	1.26848	144	0.184672
ENSG00000198734.10	F5	20.7095	0.751187	144	-0.018168
ENSG00000185010.13	F8	18.1575	0.481266	134	0.441659
ENSG00000274791.1	F8A2	16.8446	0.762093	74
ENSG00000101981.10	F9	24.2215	0.81129	144
ENSG00000117480.15	FAAH	19.1387	0.457531	143	0.242355
ENSG00000163586.9	FABP1	26.5373	1.55853	144	0.153419
ENSG00000145384.3	FABP2	16.344	1.15507	68
ENSG00000121769.7	FABP3	24.9783	0.796797	144	0.388696
ENSG00000170323.8	FABP4	27.182	0.581893	144	0.461494
ENSG00000164687.10	FABP5	27.7119	0.826248	144	0.460311
ENSG00000170231.15	FABP6	15.1283	0.836133	56
ENSG00000164434.11	FABP7	16.6198	0.982572	119	0.283837
ENSG00000149485.18	FADS1	17.4836	0.616626	76
ENSG00000134824.13	FADS2	18.3658	0.490109	108	0.358905
ENSG00000221968.8	FADS3	15.7263	0.475981	60
ENSG00000185104.19	FAF1	21.5269	0.138293	144	-0.031275
ENSG00000113194.12	FAF2	21.6147	0.23672	144	0.0381896
ENSG00000103876.11	FAH	23.3595	0.613711	144	0.168305
ENSG00000180185.11	FAHD1	21.7535	0.283016	144	0.246732
ENSG00000115042.9	FAHD2A	22.1938	0.248509	144	-0.0330964
ENSG00000158234.12	FAIM	18.3498	0.336609	101	-0.0317061
ENSG00000135472.8	FAIM2	15.5129	0.885877	112	0.0781492
ENSG00000167106.11	FAM102A	12.149		16
ENSG00000162636.15	FAM102B	14.3369	0.673424	62
ENSG00000145569.5	FAM105A	22.1278	0.302938	144	0.0546556
ENSG00000065809.13	FAM107B	20.519	0.422873	144	0.160453
ENSG00000166801.15	FAM111A	17.2372	0.251219	128	-0.109807
ENSG00000197712.11	FAM114A1	22.2899	0.202631	144	0.0757586
ENSG00000055147.18	FAM114A2	22.8422	0.152432	144	0.259468
ENSG00000197798.8	FAM118B	19.7755	0.356805	144	0.0895308
ENSG00000048828.16	FAM120A	24.0053	0.140585	144	-0.152306
ENSG00000112584.13	FAM120B	19.0791	0.259081	143	0.0615451
ENSG00000184083.11	FAM120C	17.0639	0.432847	117	0.0821349
ENSG00000187866.8	FAM122A	14.8666	0.832578	37
ENSG00000122591.11	FAM126A	19.534	0.426445	144	0.0893873
ENSG00000155744.9	FAM126B	16.699	0.382091	100	0.00319514
ENSG00000134590.13	FAM127A	17.1687	0.417572	65
ENSG00000135842.16	FAM129A	25.1051	0.212612	144	0.324485
ENSG00000136830.11	FAM129B	24.4919	0.228323	144	0.138322
ENSG00000234545.7	FAM133B	17.871	0.56146	76
ENSG00000144567.10	FAM134A	20.1221	0.451899	144	0.0371705
ENSG00000141699.10	FAM134C	20.2684	0.32083	144	-0.0583749
ENSG00000035141.7	FAM136A	18.0117	0.585632	129	0.122071
ENSG00000138640.14	FAM13A	13.9769	0.335168	31
ENSG00000164142.15	FAM160A1	15.7106	0.502536	89	0.25915
ENSG00000051009.10	FAM160A2	19.1498	0.31315	144	-0.0524647
ENSG00000151553.14	FAM160B1	21.3905	0.198972	144	0.209504
ENSG00000158863.21	FAM160B2	16.3895	0.479276	54
ENSG00000114023.15	FAM162A	19.953	1.74532	144	-0.103366
ENSG00000183807.7	FAM162B	17.5495	0.735089	75
ENSG00000054965.10	FAM168A	15.5886	0.360606	50
ENSG00000198780.11	FAM169A	17.7998	0.736033	139	0.190214
ENSG00000148468.16	FAM171A1	17.4055	0.539957	121	0.177168
ENSG00000161682.14	FAM171A2	13.6728	0.864632	31
ENSG00000113391.18	FAM172A	19.0769	0.328818	139	-0.0670556
ENSG00000174132.8	FAM174A	16.2116	0.553668	67
ENSG00000185442.12	FAM174B	14.8117	0.436802	61
ENSG00000163322.13	FAM175A	18.6425	0.330665	133	-0.0232385
ENSG00000165660.7	FAM175B	21.9544	0.133232	144	0.232719
ENSG00000151327.12	FAM177A1	20.932	0.287677	144	0.167683
ENSG00000135436.8	FAM186B	22.7052	0.34672	97	-0.142507
ENSG00000172775.16	FAM192A	22.5382	0.312559	142	-0.0633593
ENSG00000125386.15	FAM193A	14.1361	0.873925	39
ENSG00000146067.15	FAM193B	12.8381		8
ENSG00000163946.13	FAM208A	20.0888	0.238476	144	-0.031488
ENSG00000108021.19	FAM208B	16.606	0.57564	78
ENSG00000116199.11	FAM20B	17.8545	0.445983	118	0.0805061
ENSG00000177706.8	FAM20C	14.9083	0.52001	86	0.0436537
ENSG00000177150.12	FAM210A	20.2152	0.306026	134	0.064634
ENSG00000124098.9	FAM210B	18.5656	0.367184	92	0.115454
ENSG00000122378.13	FAM213A	22.414	0.35778	144	0.227287
ENSG00000157870.14	FAM213B	21.2784	0.422989	142	0.193317
ENSG00000178761.14	FAM219B	14.6232		16
ENSG00000167930.15	FAM234A	20.3163	0.272368	144	0.207075
ENSG00000178033.5	FAM26E	20.3134	0.507377	144	0.156381
ENSG00000188820.12	FAM26F	14.3051	1.12498	27
ENSG00000196937.10	FAM3C	22.2285	0.275249	144	0.30396
ENSG00000198643.6	FAM3D	13.3731		8
ENSG00000185112.5	FAM43A	11.9683		14
ENSG00000119979.16	FAM45A	21.7321	0.368877	144	0.0750323
ENSG00000197872.11	FAM49A	21.6978	0.235725	144	0.224712
ENSG00000153310.19	FAM49B	24.5351	0.215813	144	0.093494
ENSG00000071859.14	FAM50A	21.4396	0.297237	144	0.175486
ENSG00000039523.19	FAM65A	22.4824	0.273991	144	-0.000236014
ENSG00000111913.17	FAM65B	19.298	0.425555	139	0.21643
ENSG00000009780.15	FAM76A	11.8721		8
ENSG00000077458.12	FAM76B	17.5256	0.306597	110	0.213913
ENSG00000105523.3	FAM83E	15.7741	0.757662	93	-0.137269
ENSG00000180921.6	FAM83H	20.6961	0.256649	144	0.143569
ENSG00000168672.3	FAM84B	20.4615	0.326184	144	0.0531919
ENSG00000176973.7	FAM89B	16.4462	1.9873	55
ENSG00000137414.5	FAM8A1	18.3959	0.38658	135	-0.00408135
ENSG00000176853.15	FAM91A1	21.343	0.153177	144	-0.0656476
ENSG00000166797.10	FAM96A	19.7571	0.375855	142	0.0387442
ENSG00000166595.11	FAM96B	18.5473	0.345044	140	-0.0580705
ENSG00000119812.18	FAM98A	20.8098	0.372573	144	0.0919022
ENSG00000171262.11	FAM98B	21.8608	0.305969	144	-0.0770395
ENSG00000130244.12	FAM98C	20.0255	0.515098	95	0.219047
ENSG00000203780.10	FANK1	13.2427	0.634772	24
ENSG00000078098.13	FAP	19.0906	0.493624	144	0.142871
ENSG00000197601.12	FAR1	19.0878	0.395153	137	-0.0122636
ENSG00000152767.16	FARP1	23.8569	0.205602	144	0.0893767
ENSG00000006607.13	FARP2	19.0351	0.352617	138	0.120299
ENSG00000145982.11	FARS2	18.5183	0.338512	133	0.123796
ENSG00000179115.10	FARSA	23.1598	0.156484	144	0.165856
ENSG00000116120.9	FARSB	23.8764	0.145075	144	-0.0337083
ENSG00000026103.21	FAS	22.136	0.282534	144	0.290343
ENSG00000169710.8	FASN	26.1541	0.558279	144	0.310642
ENSG00000118246.13	FASTKD2	17.8456	0.298455	137	0.0784959
ENSG00000215251.3	FASTKD5	18.2299	0.428617	121	0.134517
ENSG00000083857.13	FAT1	21.2155	0.390551	143	0.247902
ENSG00000196159.11	FAT4	18.8089	0.349123	134	0.0668035
ENSG00000149806.10	FAU	20.4311	0.47929	142	0.122483
ENSG00000105202.8	FBL	25.1738	0.203897	144	0.114921
ENSG00000162458.12	FBLIM1	22.2624	0.308311	144	0.101984
ENSG00000077942.18	FBLN1	26.7066	1.05314	144	0.295086
ENSG00000163520.13	FBLN2	25.1043	1.02232	144	0.237981
ENSG00000140092.14	FBLN5	25.5133	0.935715	144	-0.0453741
ENSG00000144152.12	FBLN7	17.6689	0.41733	113	0.190617
ENSG00000166147.13	FBN1	28.4875	1.79281	144	0.0641747
ENSG00000138829.11	FBN2	23.7643	2.02723	123	0.0602505
ENSG00000165140.9	FBP1	27.7062	0.543027	144	0.291288
ENSG00000130957.4	FBP2	24.2034	0.553404	141	0.0287467
ENSG00000127452.8	FBXL12	13.3243	0.656083	37
ENSG00000145743.15	FBXL17	13.7959	0.919364	31
ENSG00000155034.18	FBXL18	15.3362	0.364806	66
ENSG00000108306.11	FBXL20	21.0513	0.329001	144	-0.0857761
ENSG00000112234.8	FBXL4	14.2821	0.498201	45
ENSG00000135722.8	FBXL8	15.4655	0.365102	94	-0.0427141
ENSG00000138081.20	FBXO11	15.1282	0.49255	59
ENSG00000116661.9	FBXO2	20.2957	0.447654	144	0.556782
ENSG00000135108.14	FBXO21	16.9511	0.432358	122	0.173094
ENSG00000167196.13	FBXO22	20.9931	0.338248	144	-0.000174091
ENSG00000110429.13	FBXO3	19.1042	0.308916	144	-0.146432
ENSG00000118496.4	FBXO30	16.248	0.585245	69
ENSG00000145868.16	FBXO38	19.5963	0.230043	144	0.0661467
ENSG00000151876.12	FBXO4	14.2027	0.450363	31
ENSG00000132879.13	FBXO44	15.7198	0.535084	59
ENSG00000174013.7	FBXO45	17.0343	0.331741	85	0.170285
ENSG00000116663.10	FBXO6	18.1922	0.468453	134	0.158438
ENSG00000100225.17	FBXO7	19.9865	0.60494	138	0.0539874
ENSG00000072803.17	FBXW11	19.8836	0.275527	144	0.0583087
ENSG00000119402.16	FBXW2	16.2633	0.383321	40
ENSG00000159069.13	FBXW5	17.606	0.369301	128	0.0920252
ENSG00000174989.12	FBXW8	14.1246	0.283635	40
ENSG00000132004.12	FBXW9	22.2	0.468557	144	-0.00137293
ENSG00000186431.18	FCAR	19.7685	0.957962	125	0.127186
ENSG00000158869.10	FCER1G	24.2449	0.432505	144	0.261322
ENSG00000275395.4	FCGBP	22.0976	0.58595	144	0.393238
ENSG00000150337.13	FCGR1A	21.6447	0.494218	144	0.228919
ENSG00000143226.13	FCGR2A	21.2486	0.39615	144	0.115276
ENSG00000072694.20	FCGR2B	19.1172	0.642835	130	0.247306
ENSG00000203747.10	FCGR3A	23.1874	0.766207	144	0.0922429
ENSG00000104870.12	FCGRT	22.2177	0.342892	144	0.169784
ENSG00000157107.13	FCHO2	22.771	0.201989	144	0.213236
ENSG00000197948.10	FCHSD1	18.4841	0.384531	117	0.191753
ENSG00000137478.14	FCHSD2	19.3245	0.316959	141	0.101651
ENSG00000085265.10	FCN1	23.5054	0.75508	144	0.340459
ENSG00000160339.15	FCN2	19.6114	0.740665	140	0.0226809
ENSG00000142748.12	FCN3	23.747	0.70512	144	0.550852
ENSG00000079459.12	FDFT1	20.0711	0.577275	144	0.287995
ENSG00000160752.14	FDPS	24.0336	0.284935	144	0.0724283
ENSG00000137714.2	FDX1	22.7092	0.403033	144	-0.00580232
ENSG00000267673.6	FDX2	15.5612	0.481429	48
ENSG00000161513.11	FDXR	22.4442	0.318965	144	0.227876
ENSG00000066926.10	FECH	22.9904	0.331807	144	0.114905
ENSG00000169018.5	FEM1B	15.3626	0.326126	82	-0.0304479
ENSG00000168496.3	FEN1	21.8057	0.340367	144	0.152761
ENSG00000151422.12	FER	20.5052	0.346186	143	0.0187985
ENSG00000101311.15	FERMT1	17.0957	0.539838	124	0.154271
ENSG00000073712.14	FERMT2	26.8218	0.303416	144	0.255571
ENSG00000149781.12	FERMT3	25.0161	0.38262	144	0.239587
ENSG00000182511.11	FES	20.7983	0.25512	144	0.273428
ENSG00000090512.11	FETUB	19.382	0.786621	134
ENSG00000171560.14	FGA	29.4738	0.789304	144	0.202628
ENSG00000171564.11	FGB	29.2563	1.08576	144	0.0986209
ENSG00000146192.14	FGD2	19.1646	0.343205	138	0.231668
ENSG00000127084.17	FGD3	21.0058	0.392102	144	0.235985
ENSG00000139132.14	FGD4	21.1926	0.241021	144	0.0988596
ENSG00000154783.11	FGD5	21.9211	0.230165	144	0.12344
ENSG00000180263.13	FGD6	16.967	0.559839	51
ENSG00000113578.17	FGF1	14.159	0.581232	72
ENSG00000138685.13	FGF2	21.998	0.378728	144	0.201569
ENSG00000137440.4	FGFBP1	13.9755		16
ENSG00000077782.19	FGFR1	14.6218	0.318247	38
ENSG00000213066.11	FGFR1OP	11.5274		8
ENSG00000111790.13	FGFR1OP2	14.1417	0.343227	37
ENSG00000160867.14	FGFR4	20.0559	0.705132	123	-0.00997395
ENSG00000171557.16	FGG	29.2119	1.09755	144	0.176237
ENSG00000172456.17	FGGY	18.4271	0.445299	129	0.189776
ENSG00000104760.16	FGL1	20.1275	0.763083	144	0.132692
ENSG00000127951.6	FGL2	22.3168	0.445852	144	0.324849
ENSG00000000938.12	FGR	22.475	0.406314	144	0.258576
ENSG00000091483.6	FH	25.3379	0.175665	144	0.137333
ENSG00000137460.8	FHDC1	15.2797	0.713505	64
ENSG00000189283.9	FHIT	21.5122	0.430967	144	0.161816
ENSG00000022267.16	FHL1	27.7608	0.797655	144	0.189594
ENSG00000115641.18	FHL2	23.0223	0.884175	144	-0.104469
ENSG00000183386.9	FHL3	22.0868	0.477367	144	0.262255
ENSG00000112214.10	FHL5	21.8414	0.56702	144	0.230888
ENSG00000135723.13	FHOD1	22.9017	0.247323	144	0.155502
ENSG00000176971.3	FIBIN	18.0693	1.33269	130	0.0473241
ENSG00000172500.12	FIBP	19.7658	0.333514	144	0.0618118
ENSG00000198855.6	FICD	17.5634	0.503403	55
ENSG00000112367.10	FIG4	18.2044	0.465422	96	-0.0453777
ENSG00000118407.14	FILIP1	20.1716	0.345179	144	-0.0263595
ENSG00000168386.18	FILIP1L	21.1287	0.33224	144	0.0711443
ENSG00000145216.15	FIP1L1	19.8386	0.245464	144	0.196934
ENSG00000214253.8	FIS1	22.482	0.499338	144	0.177142
ENSG00000141756.18	FKBP10	21.9874	0.48967	144	0.0716139
ENSG00000134285.10	FKBP11	19.4506	0.760359	131	0.18664
ENSG00000119321.8	FKBP15	23.2912	0.187049	144	0.0901591
ENSG00000088832.16	FKBP1A	23.5352	0.254539	144	-0.04682
ENSG00000173486.12	FKBP2	23.321	0.44547	144	0.0849813
ENSG00000100442.10	FKBP3	23.3757	0.255017	144	0.0634245
ENSG00000004478.7	FKBP4	24.7002	0.299092	144	0.0904907
ENSG00000096060.14	FKBP5	24.6142	0.352184	144	0.086215
ENSG00000079150.17	FKBP7	21.546	0.338605	144	0.283992
ENSG00000105701.15	FKBP8	22.8961	0.185519	144	0.19853
ENSG00000122642.10	FKBP9	23.3179	0.264009	144	0.266395
ENSG00000181027.10	FKRP	17.1659	0.552344	121	-0.0505153
ENSG00000160688.18	FLAD1	21.2525	0.254397	144	0.109864
ENSG00000154803.12	FLCN	17.4836	0.402961	115	0.194461
ENSG00000143631.10	FLG	11.2774		16
ENSG00000151702.16	FLI1	16.6698	0.478182	136	0.194392
ENSG00000177731.15	FLII	24.4786	0.184921	144	0.101117
ENSG00000196924.14	FLNA	29.1336	0.278319	144	-0.128839
ENSG00000136068.14	FLNB	25.7906	0.279777	144	0.0742195
ENSG00000128591.15	FLNC	24.7667	0.450232	144	0.110126
ENSG00000137312.14	FLOT1	24.9005	0.258796	144	0.294326
ENSG00000132589.15	FLOT2	24.9087	0.279218	144	0.0889142
ENSG00000125848.9	FLRT3	21.056	0.529977	144	0.0392179
ENSG00000102755.11	FLT1	20.5377	0.370285	144	0.378803
ENSG00000037280.15	FLT4	16.3321	0.556119	48
ENSG00000119686.9	FLVCR2	12.1775		8
ENSG00000162076.12	FLYWCH2	19.8722	0.38983	144	0.16258
ENSG00000248905.8	FMN1	17.5904	0.387745	122	-0.00151886
ENSG00000184922.13	FMNL1	23.5729	0.277155	144	0.394455
ENSG00000157827.19	FMNL2	22.1299	0.169517	144	0.197694
ENSG00000161791.13	FMNL3	20.5249	0.286441	144	0.195513
ENSG00000094963.13	FMO2	19.4502	0.559479	115	0.185866
ENSG00000007933.12	FMO3	22.045	0.484955	144	0.416268
ENSG00000076258.9	FMO4	16.9766	0.423461	113	0.289064
ENSG00000131781.12	FMO5	23.872	0.66386	144	0.16495
ENSG00000122176.10	FMOD	22.6183	0.484258	144	0.180557
ENSG00000102081.13	FMR1	22.4343	0.14661	144	0.0279073
ENSG00000115414.18	FN1	28.0534	0.545153	144	0.139846
ENSG00000167363.13	FN3K	20.9764	0.435291	144	0.189842
ENSG00000141560.14	FN3KRP	23.64	0.291815	144	0.510543
ENSG00000187239.16	FNBP1	22.9785	0.230128	144	0.352802
ENSG00000137942.16	FNBP1L	21.2943	0.266029	144	0.218198
ENSG00000109920.12	FNBP4	20.1233	0.258989	144	-0.113733
ENSG00000102531.16	FNDC3A	23.2132	0.168631	144	0.0715266
ENSG00000075420.12	FNDC3B	21.2468	0.278463	144	0.108726
ENSG00000217128.11	FNIP1	12.8228		8
ENSG00000168522.12	FNTA	21.1558	0.189236	144	0.123708
ENSG00000257365.7	FNTB	19.9482	0.435968	143	-0.0471692
ENSG00000188352.12	FOCAD	19.4087	0.373679	129	-0.0543867
ENSG00000110195.12	FOLR1	24.1464	1.11883	144	0.0832839
ENSG00000165457.13	FOLR2	22.7423	0.852543	144	0.158732
ENSG00000110203.8	FOLR3	15.5559	1.0282	47
ENSG00000170345.9	FOS	12.4665	1.04164	32
ENSG00000075426.11	FOSL2	18.3878	0.61592	143	0.144857
ENSG00000129514.5	FOXA1	11.7084		7
ENSG00000103241.6	FOXF1	16.0388	0.690169	58
ENSG00000065970.8	FOXJ2	15.8199	0.371329	121	-0.0608582
ENSG00000198815.8	FOXJ3	17.8247	0.284521	122	0.178531
ENSG00000164916.10	FOXK1	21.5908	0.214095	144	0.161443
ENSG00000141568.20	FOXK2	17.2171	0.269675	99	-0.0182516
ENSG00000150907.7	FOXO1	15.1463	0.573949	63
ENSG00000118689.14	FOXO3	19.7466	0.253234	144	0.0506293
ENSG00000114861.18	FOXP1	17.1103	0.559311	121	0.12134
ENSG00000110074.10	FOXRED1	18.5841	0.523437	142	0.174864
ENSG00000136877.14	FPGS	18.1652	0.425683	137	0.174755
ENSG00000254685.6	FPGT	19.4889	0.351972	137	0.0270898
ENSG00000171051.8	FPR1	17.5912	1.50573	73
ENSG00000171049.8	FPR2	20.2677	0.523118	144	0.0897057
ENSG00000148690.11	FRA10AC1	16.7988	0.319995	89	0.108432
ENSG00000138759.18	FRAS1	18.8279	0.426299	115	0.0597005
ENSG00000150893.10	FREM2	19.0486	0.487924	144	0.00614849
ENSG00000109536.11	FRG1	22.6519	0.228918	144	-0.009892
ENSG00000111816.7	FRK	15.9376	0.407287	61
ENSG00000151474.21	FRMD4A	18.5962	0.339267	139	0.28485
ENSG00000126391.13	FRMD8	21.3016	0.197409	144	0.0175405
ENSG00000073910.19	FRY	20.3902	0.442582	144	0.254963
ENSG00000075539.13	FRYL	21.4801	0.217137	144	0.230101
ENSG00000075618.17	FSCN1	26.0645	0.33311	144	0.321713
ENSG00000106701.11	FSD1L	16.9026	0.689367	113	-0.0232725
ENSG00000188738.14	FSIP2	19.3274	1.00115	80	0.0255643
ENSG00000134363.11	FST	13.2227	0.872012	24
ENSG00000163430.11	FSTL1	21.3874	0.610342	144	0.190069
ENSG00000070404.9	FSTL3	15.1521	0.612638	31
ENSG00000160282.13	FTCD	21.3081	0.994322	144	0.0507127
ENSG00000167996.15	FTH1	25.5657	0.949102	144	-0.0164904
ENSG00000087086.14	FTL	26.6433	1.08774	144	0.313527
ENSG00000140718.20	FTO	21.4928	0.232922	144	-0.0166867
ENSG00000068438.14	FTSJ1	13.8822	0.323333	24
ENSG00000108592.16	FTSJ3	21.2212	0.27195	144	0.227357
ENSG00000162613.16	FUBP1	24.1845	0.173173	144	0.177486
ENSG00000107164.15	FUBP3	23.0495	0.164072	144	-0.0236778
ENSG00000179163.11	FUCA1	23.1389	0.564983	144	0.414271
ENSG00000001036.13	FUCA2	21.9308	0.379784	144	-0.11779
ENSG00000157353.16	FUK	21.035	0.252248	144	0.178082
ENSG00000069509.5	FUNDC1	13.2695		8
ENSG00000165775.17	FUNDC2	22.874	0.248276	144	0.16128
ENSG00000140564.11	FURIN	14.3267	0.461627	46
ENSG00000089280.18	FUS	25.5335	0.19262	144	0.0605993
ENSG00000196968.10	FUT11	17.0385	0.514722	115	0.0319156
ENSG00000033170.16	FUT8	19.4844	0.323886	139	0.291491
ENSG00000165060.11	FXN	15.1053	0.467846	44
ENSG00000114416.17	FXR1	23.6088	0.165624	144	0.040497
ENSG00000129245.11	FXR2	22.2051	0.188847	144	0.120783
ENSG00000266964.5	FXYD1	17.9795	0.588004	140	-0.0613883
ENSG00000137726.16	FXYD6	14.0189	0.600939	78
ENSG00000082074.15	FYB	22.2442	0.354317	144	0.254632
ENSG00000163820.14	FYCO1	22.7427	0.193869	144	0.24541
ENSG00000010810.17	FYN	21.3338	0.379994	144	0.147426
ENSG00000122068.12	FYTTD1	20.0118	0.32571	143	0.13142
ENSG00000157240.3	FZD1	22.1633	0.648721	144	0.0504297
ENSG00000111432.4	FZD10	14.4576		15
ENSG00000164930.11	FZD6	19.5035	0.395297	144	0.0380268
ENSG00000145907.14	G3BP1	23.5775	0.245218	144	-0.11497
ENSG00000138757.14	G3BP2	23.2905	0.252349	144	-0.0377886
ENSG00000160211.15	G6PD	25.5861	0.227155	144	0.257793
ENSG00000171298.12	GAA	24.5933	0.616428	144	0.286073
ENSG00000109458.8	GAB1	20.3584	0.308016	144	0.0911669
ENSG00000033327.12	GAB2	19.4689	0.265857	144	-0.0218297
ENSG00000160219.11	GAB3	14.7812	0.505548	47
ENSG00000170296.9	GABARAP	20.8887	0.51695	134	0.0275949
ENSG00000139112.10	GABARAPL1	18.2624	0.427152	124	0.0437108
ENSG00000034713.7	GABARAPL2	21.4117	0.330281	144	-0.0217642
ENSG00000136928.6	GABBR2	11.3376		8
ENSG00000154727.10	GABPA	21.652	0.177215	144	-0.00466135
ENSG00000104064.16	GABPB1	20.0889	0.273958	141	-0.151697
ENSG00000143458.11	GABPB2	12.1101		8
ENSG00000022355.16	GABRA1	14.9298	0.28213	45
ENSG00000113327.15	GABRG2	12.3465		8
ENSG00000136750.11	GAD2	16.548	0.552172	24
ENSG00000179271.2	GADD45GIP1	15.8079	0.378642	128	-0.020965
ENSG00000178950.16	GAK	22.7577	0.148564	144	0.153976
ENSG00000054983.16	GALC	20.2359	0.640493	144	0.107963
ENSG00000117308.14	GALE	22.9111	0.294999	144	0.106574
ENSG00000108479.11	GALK1	23.9443	0.245629	144	0.128889
ENSG00000156958.14	GALK2	22.1463	0.233982	144	-0.124794
ENSG00000143891.16	GALM	24.3016	0.33783	144	0.368725
ENSG00000141012.12	GALNS	16.1417	0.563007	73
ENSG00000141429.13	GALNT1	20.2349	0.310561	144	0.0134961
ENSG00000164574.15	GALNT10	14.7927	0.337066	53
ENSG00000178234.12	GALNT11	17.9621	0.405176	106	0.137415
ENSG00000119514.6	GALNT12	17.1735	0.519206	115	0.0740541
ENSG00000110328.5	GALNT18	17.4108	0.409109	134	0.197648
ENSG00000143641.9	GALNT2	23.3572	0.310788	144	0.0593747
ENSG00000115339.13	GALNT3	21.5535	0.31607	144	-0.095565
ENSG00000136542.8	GALNT5	21.6489	0.344935	144	0.114208
ENSG00000139629.15	GALNT6	15.4668	0.707004	70
ENSG00000109586.11	GALNT7	20.4795	0.345963	143	0.189323
ENSG00000213930.11	GALT	21.7715	0.23478	144	0.0145038
ENSG00000130005.12	GAMT	19.0344	0.347667	143	0.316064
ENSG00000261609.5	GAN	17.0025	0.361927	121	-0.0603723
ENSG00000089597.16	GANAB	26.0103	0.119997	144	0.103196
ENSG00000214013.9	GANC	18.6796	0.599406	138	0.010695
ENSG00000172020.12	GAP43	20.1416	0.537099	144	-0.100157
ENSG00000111640.14	GAPDH	29.1858	0.399188	144	0.116163
ENSG00000165219.21	GAPVD1	22.3963	0.170777	144	0.0550289
ENSG00000109534.16	GAR1	17.9685	0.484436	105	0.134902
ENSG00000141441.15	GAREM1	24.1106	0.701974	22
ENSG00000106105.13	GARS	24.7967	0.260713	144	0.0470973
ENSG00000159131.16	GART	24.0538	0.255208	144	0.152606
ENSG00000180447.6	GAS1	12.3993		16
ENSG00000185340.15	GAS2L1	15.7653	0.531504	96	0.0585323
ENSG00000183087.14	GAS6	18.9733	0.404053	142	0.100782
ENSG00000007237.18	GAS7	20.9502	0.34177	144	0.135423
ENSG00000141448.8	GATA6	13.6843	0.712423	47
ENSG00000157259.6	GATAD1	14.8337	0.331514	73
ENSG00000167491.17	GATAD2A	21.0421	0.229613	144	-0.178436
ENSG00000143614.9	GATAD2B	20.627	0.260322	144	0.039895
ENSG00000059691.11	GATB	17.3852	0.386991	118	-0.0231739
ENSG00000171766.15	GATM	22.9987	0.43119	144	0.223132
ENSG00000239282.7	GATSL3	12.9733		8
ENSG00000177628.15	GBA	22.1851	0.347699	144	0.238376
ENSG00000070610.14	GBA2	16.1426	0.525173	101	0.0399376
ENSG00000146729.9	GBAS	23.6319	0.266719	144	0.0572146
ENSG00000114480.12	GBE1	24.3544	0.177042	144	0.352156
ENSG00000107862.4	GBF1	22.2868	0.19313	144	-0.083599
ENSG00000117228.9	GBP1	24.6291	0.349975	144	0.313657
ENSG00000162645.12	GBP2	23.7814	0.268202	144	0.297549
ENSG00000117226.11	GBP3	18.4277	0.454442	116	0.073407
ENSG00000162654.8	GBP4	22.3267	0.425635	144	0.227781
ENSG00000154451.14	GBP5	19.8616	0.494472	144	0.470671
ENSG00000213512.1	GBP7	18.0764	0.770964	117	0.576046
ENSG00000145321.12	GC	27.9779	1.17064	144	0.0885605
ENSG00000115271.10	GCA	23.8972	0.425153	144	0.199673
ENSG00000179562.2	GCC1	19.3713	0.32971	144	-0.162208
ENSG00000135968.20	GCC2	20.324	0.299804	144	-0.0218148
ENSG00000105607.12	GCDH	21.88	0.279942	144	0.0965618
ENSG00000005436.13	GCFC2	17.6025	0.385993	127	-0.042736
ENSG00000131979.18	GCH1	13.89	1.08511	24
ENSG00000137880.5	GCHFR	21.2495	0.573723	144	0.153466
ENSG00000001084.10	GCLC	22.8598	0.401471	144	0.167844
ENSG00000023909.9	GCLM	22.9465	0.367773	144	0.100831
ENSG00000089154.10	GCN1	23.6586	0.158666	144	0.0663803
ENSG00000124091.9	GCNT7	23.5355	0.348219	86	0.212446
ENSG00000140905.10	GCSH	20.5087	0.319554	144	0.0607771
ENSG00000119125.16	GDA	21.1005	0.722573	144	0.143292
ENSG00000104381.12	GDAP1	19.9586	0.365447	144	0.289883
ENSG00000196505.10	GDAP2	19.5188	0.313352	144	-0.0273619
ENSG00000006007.11	GDE1	20.5427	0.362486	139	0.0224611
ENSG00000266524.2	GDF10	21.2801	0.876949	141	0.29807
ENSG00000135414.9	GDF11	13.6817		15
ENSG00000130513.6	GDF15	16.068	0.678155	107	0.21316
ENSG00000203879.11	GDI1	25.469	0.365179	144	0.126898
ENSG00000057608.16	GDI2	27.3743	0.147555	144	0.203178
ENSG00000153982.10	GDPD1	19.0247	0.457678	135	0.0456602
ENSG00000102886.14	GDPD3	14.157	0.607006	40
ENSG00000183208.12	GDPGP1	15.2848	0.655715	69
ENSG00000164949.7	GEM	15.281	0.727437	45
ENSG00000179409.10	GEMIN4	22.5421	0.325273	143	0.151161
ENSG00000082516.8	GEMIN5	21.2236	0.202153	144	0.184435
ENSG00000239857.6	GET4	21.7928	0.324442	144	0.200462
ENSG00000131095.12	GFAP	22.9613	0.575677	144	-0.067156
ENSG00000127554.12	GFER	18.086	0.327086	136	0.0411253
ENSG00000168827.14	GFM1	22.7239	0.284213	144	0.276527
ENSG00000164347.17	GFM2	20.7568	0.36485	144	0.0204047
ENSG00000145990.10	GFOD1	19.7105	0.38581	144	0.0858546
ENSG00000141098.12	GFOD2	18.0734	0.360857	127	0.171182
ENSG00000198380.12	GFPT1	24.1684	0.414722	144	0.156153
ENSG00000131459.12	GFPT2	17.3483	0.668962	108	0.143998
ENSG00000100083.18	GGA1	20.798	0.267086	144	-0.0638799
ENSG00000103365.15	GGA2	20.8179	0.289018	144	0.161489
ENSG00000125447.16	GGA3	18.9311	0.356672	144	-0.0492481
ENSG00000134864.10	GGACT	17.9976	0.35894	122	0.205216
ENSG00000006625.17	GGCT	24.3498	0.169307	144	0.0955786
ENSG00000115486.11	GGCX	19.6755	0.326727	144	0.00393988
ENSG00000137563.11	GGH	23.0563	0.440441	144	0.266751
ENSG00000152904.11	GGPS1	18.0721	0.332004	134	-0.0944529
ENSG00000100031.18	GGT1	20.585	0.547467	140	0.420707
ENSG00000099998.17	GGT5	22.3606	0.456064	144	0.208905
ENSG00000131067.16	GGT7	17.0456	0.358971	110	0.118057
ENSG00000167925.15	GHDC	21.388	0.137402	144	0.0637515
ENSG00000165678.20	GHITM	22.5352	0.250751	144	-0.0442512
ENSG00000141034.9	GID4	15.6145	0.312555	69
ENSG00000101193.7	GID8	14.4143	0.31106	68
ENSG00000146830.9	GIGYF1	18.5088	0.351713	136	0.110581
ENSG00000204120.14	GIGYF2	22.1144	0.260446	144	0.0299393
ENSG00000213203.2	GIMAP1	24.5844	0.22342	144	0.0893208
ENSG00000281887.3	GIMAP1-GIMAP5	22.5098	0.280472	144
ENSG00000106560.10	GIMAP2	21.7489	0.292903	144	0.109273
ENSG00000133574.9	GIMAP4	24.7181	0.284045	144	-0.000895689
ENSG00000133561.15	GIMAP6	14.6908	0.481322	80
ENSG00000179144.4	GIMAP7	22.8411	0.349634	144	0.150066
ENSG00000171115.3	GIMAP8	24.1634	0.380672	144	0.214377
ENSG00000055211.12	GINM1	13.4368	0.301031	30
ENSG00000123159.15	GIPC1	22.9157	0.240199	144	0.293858
ENSG00000137960.5	GIPC2	20.0629	0.501012	140	0.32096
ENSG00000179855.5	GIPC3	19.0319	0.461777	144	0.230833
ENSG00000108262.15	GIT1	22.3176	0.194605	144	0.117148
ENSG00000139436.20	GIT2	22.9536	0.123364	144	-0.0369387
ENSG00000152661.7	GJA1	21.7475	0.430013	144	0.174111
ENSG00000265107.2	GJA5	18.1345	0.905024	83	0.12598
ENSG00000169562.9	GJB1	12.6714		8
ENSG00000182963.9	GJC1	10.8644		8
ENSG00000198814.12	GK	23.1731	0.306269	144	0.172059
ENSG00000165113.12	GKAP1	11.4859		16
ENSG00000169605.5	GKN1	14.6806	0.719863	85	0.0525262
ENSG00000183607.9	GKN2	17.1968	0.718798	74
ENSG00000102393.9	GLA	21.8995	0.613206	144	0.0817514
ENSG00000170266.15	GLB1	22.2732	0.419559	144	0.171425
ENSG00000138604.9	GLCE	19.3224	0.262452	144	0.28951
ENSG00000178445.9	GLDC	21.2511	0.571538	144	0.128962
ENSG00000119392.14	GLE1	15	0.601392	30
ENSG00000090863.11	GLG1	24.0185	0.489832	144	-0.00552692
ENSG00000139278.9	GLIPR1	17.9883	0.80436	115	0.0957045
ENSG00000122694.15	GLIPR2	24.7181	0.275479	144	0.32892
ENSG00000174842.16	GLMN	19.1122	0.280473	143	0.105699
ENSG00000124767.6	GLO1	25.6109	0.204826	144	0.292858
ENSG00000167699.13	GLOD4	24.6866	0.187347	144	0.124833
ENSG00000171433.11	GLOD5	13.6684	1.36166	22
ENSG00000173221.13	GLRX	21.9154	0.590733	144	-0.0172835
ENSG00000108010.11	GLRX3	23.3971	0.23637	144	0.0834566
ENSG00000182512.4	GLRX5	19.1364	0.34984	138	0.194179
ENSG00000115419.12	GLS	23.8795	0.325982	144	0.0605435
ENSG00000135423.12	GLS2	15.9621	0.756239	58
ENSG00000016864.18	GLT8D1	17.4106	0.277387	115	0.00109934
ENSG00000139433.9	GLTP	21.4982	0.409094	144	0.227679
ENSG00000105373.18	GLTSCR2	16.8647	0.380659	83	0.0078736
ENSG00000148672.8	GLUD1	26.4404	0.160481	144	0.125919
ENSG00000182890.4	GLUD2	12.9105	0.453617	24
ENSG00000135821.17	GLUL	23.9849	0.616669	144	0.20064
ENSG00000149124.10	GLYAT	19.0753	0.706956	144
ENSG00000166840.13	GLYATL1	13.3711	1.04422	46
ENSG00000140632.16	GLYR1	22.6269	0.167204	144	-0.0285206
ENSG00000196743.8	GM2A	23.2708	0.554515	144	0.242165
ENSG00000112699.10	GMDS	22.9937	0.173359	144	0.098671
ENSG00000162419.12	GMEB1	19.2612	0.312356	140	0.0125491
ENSG00000101216.10	GMEB2	18.9434	0.339355	136	-0.0517818
ENSG00000197045.12	GMFB	22.5466	0.275922	144	0.0633943
ENSG00000130755.12	GMFG	24.2664	0.317885	144	0.071724
ENSG00000089639.10	GMIP	20.7623	0.271126	144	0.141463
ENSG00000144591.18	GMPPA	23.4253	0.205327	144	-0.0422502
ENSG00000173540.12	GMPPB	23.2557	0.375118	144	0.199667
ENSG00000137198.9	GMPR	21.2308	0.46212	144	0.00729314
ENSG00000100938.17	GMPR2	24.2395	0.328996	144	-0.00268239
ENSG00000163655.15	GMPS	23.3804	0.15124	144	0.103673
ENSG00000088256.8	GNA11	23.8445	0.416808	144	-0.00587857
ENSG00000146535.13	GNA12	15.8637	0.332516	98	-0.123629
ENSG00000120063.9	GNA13	23.9414	0.297033	144	0.141408
ENSG00000156049.6	GNA14	15.3407	0.733422	40
ENSG00000060558.3	GNA15	13.1924		16
ENSG00000127955.15	GNAI1	23.4489	0.357496	144	0.353345
ENSG00000114353.16	GNAI2	26.2688	0.347278	144	0.126203
ENSG00000065135.10	GNAI3	24.3336	0.218645	144	-0.0815444
ENSG00000087258.14	GNAO1	21.4717	0.46569	144	0.079452
ENSG00000156052.10	GNAQ	22.4819	0.471692	144	0.0441686
ENSG00000087460.24	GNAS	24.1083	0.279253	144	-0.0472494
ENSG00000128266.8	GNAZ	17.6859	0.585637	118	0.0807404
ENSG00000078369.17	GNB1	27.5593	0.432372	144	0.17311
ENSG00000185838.13	GNB1L	17.081	0.249739	79	0.269277
ENSG00000172354.9	GNB2	25.2837	0.780563	144	0.0905526
ENSG00000111664.10	GNB3	15.8693	1.17516	29
ENSG00000114450.9	GNB4	23.0882	0.602526	144	0.20567
ENSG00000069966.18	GNB5	17.0295	0.524895	123	-0.0753123
ENSG00000159921.14	GNE	19.2898	0.283888	144	0.0162676
ENSG00000127920.5	GNG11	19.8448	0.660069	144	0.177629
ENSG00000172380.5	GNG12	22.996	0.374048	144	0.0532514
ENSG00000186469.8	GNG2	16.8143	0.620067	124	0.0921742
ENSG00000162188.5	GNG3	11.8213		17
ENSG00000174021.10	GNG5	23.22	0.631647	144	0.0482916
ENSG00000204590.12	GNL1	22.5335	0.183607	144	0.154901
ENSG00000134697.12	GNL2	20.2334	0.318767	144	-0.24064
ENSG00000163938.16	GNL3	21.3284	0.344591	144	-0.137264
ENSG00000130119.15	GNL3L	16.6236	0.256998	130	0.0271785
ENSG00000124713.5	GNMT	20.3894	1.19953	144	-0.00145379
ENSG00000116906.11	GNPAT	21.5403	0.222087	144	-0.152784
ENSG00000113552.15	GNPDA1	23.1847	0.242135	144	0.0335863
ENSG00000163281.11	GNPDA2	20.9435	0.2927	144	0.234433
ENSG00000100522.8	GNPNAT1	19.7025	0.355686	144	0.0407125
ENSG00000111670.14	GNPTAB	17.9261	0.467717	125	0.0927238
ENSG00000090581.9	GNPTG	17.4301	0.49525	104	-0.027796
ENSG00000135677.10	GNS	23.9587	0.308785	144	0.0371608
ENSG00000136935.13	GOLGA1	18.1662	0.332821	141	-0.137435
ENSG00000167110.17	GOLGA2	21.3188	0.240758	144	0.194761
ENSG00000090615.14	GOLGA3	22.6113	0.250111	144	0.216969
ENSG00000144674.16	GOLGA4	22.4121	0.236428	144	0.11269
ENSG00000066455.12	GOLGA5	21.8135	0.265373	144	0.0928728
ENSG00000147533.16	GOLGA7	20.8098	0.221664	144	0.153174
ENSG00000173230.15	GOLGB1	22.2789	0.234117	144	0.189461
ENSG00000173905.8	GOLIM4	22.8775	0.248467	144	-0.0498995
ENSG00000135052.16	GOLM1	20.368	0.42911	144	0.0589583
ENSG00000113384.13	GOLPH3	20.8307	0.249326	144	0.036873
ENSG00000143457.10	GOLPH3L	17.9221	0.372146	109	0.031066
ENSG00000111711.9	GOLT1B	18.3271	0.417704	90	-0.14833
ENSG00000170270.4	GON7	18.0935	0.531433	140	0.115641
ENSG00000047932.13	GOPC	22.2917	0.193338	144	-0.0741059
ENSG00000114745.13	GORASP1	16.9143	0.422248	60
ENSG00000115806.12	GORASP2	23.4808	0.288489	144	0.024471
ENSG00000108587.15	GOSR1	20.3055	0.36854	142	0.0455397
ENSG00000108433.16	GOSR2	21.2177	0.218375	144	0.112372
ENSG00000120053.10	GOT1	24.6782	0.240273	144	0.00962374
ENSG00000125166.12	GOT2	25.8958	0.241477	144	0.157777
ENSG00000185245.7	GP1BA	17.1505	0.969353	80	-0.136835
ENSG00000203618.5	GP1BB	18.3739	0.808047	107
ENSG00000178732.5	GP5	16.6588	1.0021	37
ENSG00000143167.11	GPA33	12.7361		16
ENSG00000197858.10	GPAA1	18.7185	0.426272	122	0.139125
ENSG00000133114.17	GPALPP1	19.8229	0.234998	143	-0.00293077
ENSG00000119927.13	GPAM	14.6154	0.637912	80	0.218142
ENSG00000138678.10	GPAT3	18.9464	0.438388	144	0.215203
ENSG00000158669.11	GPAT4	17.7206	0.500559	142	0.288037
ENSG00000076650.6	GPATCH1	18.2317	0.349676	144	-0.234678
ENSG00000152133.14	GPATCH11	14.0024	0.46468	35
ENSG00000092978.10	GPATCH2	15.258	0.393004	74
ENSG00000160818.16	GPATCH4	16.7781	0.532755	113	0.0795472
ENSG00000186566.12	GPATCH8	19.9877	0.294514	144	0.0833614
ENSG00000159592.10	GPBP1L1	12.4677		8
ENSG00000063660.8	GPC1	21.2098	0.460365	144	0.288547
ENSG00000147257.13	GPC3	16.3089	1.29597	83	0.20827
ENSG00000076716.8	GPC4	21.8544	0.355584	144	0.224077
ENSG00000183098.10	GPC6	19.623	0.721153	139	0.332564
ENSG00000125772.12	GPCPD1	21.3032	0.331291	144	0.386683
ENSG00000167588.12	GPD1	24.4479	0.765882	144	0.473871
ENSG00000152642.10	GPD1L	25.4473	0.317886	144	0.419698
ENSG00000115159.15	GPD2	24.6932	0.194208	144	0.0664926
ENSG00000171723.15	GPHN	22.3078	0.153359	144	0.00280194
ENSG00000105220.14	GPI	26.9558	0.210683	144	0.120664
ENSG00000068394.10	GPKOW	20.1937	0.210607	144	-0.140482
ENSG00000112293.14	GPLD1	20.6284	0.870382	143	0.0939843
ENSG00000150625.16	GPM6A	19.3607	0.431557	136	0.0282105
ENSG00000046653.14	GPM6B	20.6911	0.533696	144	0.291974
ENSG00000198522.13	GPN1	20.505	0.339504	144	0.0784998
ENSG00000111231.8	GPN3	17.7715	0.698456	79	0.125405
ENSG00000136235.15	GPNMB	25.95	1.02904	144	0.19446
ENSG00000148358.19	GPR107	20.7932	0.29516	143	0.0673803
ENSG00000125734.15	GPR108	19.1072	0.57955	118	0.158046
ENSG00000152749.7	GPR180	22.8102	0.542523	82	0.116358
ENSG00000183840.6	GPR39	14.8551	0.359179	24
ENSG00000139572.3	GPR84	16.2315	0.788315	62
ENSG00000117262.18	GPR89A	19.3494	0.540204	108	0.0152063
ENSG00000158301.18	GPRASP2	14.1772	0.369042	38
ENSG00000013588.7	GPRC5A	26.8512	0.607471	144	0.0963501
ENSG00000167191.11	GPRC5B	11.4355		8
ENSG00000170412.16	GPRC5C	16.8933	0.48969	76
ENSG00000185477.4	GPRIN3	19.3199	0.38287	144	0.160034
ENSG00000169727.12	GPS1	22.5598	0.190199	144	-0.113716
ENSG00000160360.12	GPSM1	19.6095	0.279309	142	0.0183975
ENSG00000167701.13	GPT	20.2938	1.01863	144	-0.0293275
ENSG00000233276.3	GPX1	24.0009	0.311581	144	-0.0747655
ENSG00000176153.11	GPX2	13.8159	0.61691	24
ENSG00000211445.11	GPX3	24.7586	0.421696	144	0.0817725
ENSG00000167468.16	GPX4	24.1908	0.246247	144	0.182269
ENSG00000116157.5	GPX7	18.8474	0.486214	126	0.243184
ENSG00000164294.13	GPX8	20.2145	0.514897	144	0.146197
ENSG00000089351.14	GRAMD1A	18.4114	0.365837	138	0.154471
ENSG00000075240.16	GRAMD4	20.1862	0.351132	144	0.0203217
ENSG00000154016.13	GRAP	16.0101	0.476312	81	0.00554517
ENSG00000100351.16	GRAP2	18.0351	0.345979	132	0.0777993
ENSG00000161835.10	GRASP	19.2931	0.349062	144	0.134522
ENSG00000106070.17	GRB10	18.8518	0.319947	144	0.143323
ENSG00000177885.13	GRB2	23.8133	0.240827	144	0.105264
ENSG00000141738.13	GRB7	16.7361	0.664056	58
ENSG00000180875.4	GREM2	18.7704	0.70775	64
ENSG00000083307.10	GRHL2	15.6081	1.78686	42
ENSG00000137106.17	GRHPR	24.8096	0.201289	144	0.262054
ENSG00000120251.18	GRIA2	17.4907	0.551845	119	0.121382
ENSG00000125675.17	GRIA3	16.8192	0.458167	55
ENSG00000068400.13	GRIPAP1	22.2398	0.196338	144	0.0783405
ENSG00000173020.10	GRK2	21.6831	0.202481	144	0.201918
ENSG00000100077.14	GRK3	15.2116	0.277718	77
ENSG00000198873.11	GRK5	20.5325	0.350478	144	0.152086
ENSG00000198055.10	GRK6	20.6467	0.260347	144	0.0503087
ENSG00000030582.17	GRN	22.5284	1.32196	144	0.0221444
ENSG00000109519.12	GRPEL1	22.3077	0.305159	144	0.251302
ENSG00000132463.13	GRSF1	21.3155	0.335049	144	0.107675
ENSG00000105447.12	GRWD1	21.684	0.321709	144	-0.0264807
ENSG00000104518.10	GSDMD	22.5435	0.304553	144	0.0658039
ENSG00000131149.18	GSE1	16.4294	0.411707	109	-0.184563
ENSG00000105723.11	GSK3A	22.0928	0.15761	144	0.0390943
ENSG00000082701.14	GSK3B	21.0495	0.349096	144	-0.0271229
ENSG00000148180.19	GSN	28.5985	0.37001	144	0.374348
ENSG00000103342.12	GSPT1	24.7051	0.210157	144	0.154896
ENSG00000189369.8	GSPT2	19.5018	0.316043	144	0.19473
ENSG00000104687.12	GSR	25.792	0.386831	144	0.0957943
ENSG00000100983.9	GSS	24.2943	0.178882	144	0.231138
ENSG00000243955.5	GSTA1	14.5953	0.765685	22
ENSG00000244067.2	GSTA2	23.4626	1.06891	144	0.195785
ENSG00000170899.10	GSTA4	13.718		16
ENSG00000138780.14	GSTCD	16.9399	0.576264	98	0.0700508
ENSG00000197448.13	GSTK1	22.3554	0.454291	144	0.0244155
ENSG00000134184.12	GSTM1	22.7687	1.18254	144	0.715091
ENSG00000213366.12	GSTM2	22.6409	0.643013	144	0.399041
ENSG00000134202.10	GSTM3	24.2352	0.411378	144	0.694768
ENSG00000168765.16	GSTM4	17.0677	1.16744	106	0.234136
ENSG00000134201.10	GSTM5	18.4872	0.708825	125	0.396016
ENSG00000148834.12	GSTO1	25.9793	0.250646	144	-0.0164447
ENSG00000084207.15	GSTP1	27.3401	0.505463	144	0.121178
ENSG00000133433.10	GSTT2B	18.536	0.78901	133	0.576068
ENSG00000100577.18	GSTZ1	21.6213	0.460417	144	0.00964381
ENSG00000121964.14	GTDC1	13.285	0.506744	48
ENSG00000165417.11	GTF2A1	19.3894	0.263856	142	-0.0196791
ENSG00000140307.10	GTF2A2	20.1314	0.229577	143	0.0771862
ENSG00000137947.11	GTF2B	20.4571	0.192664	144	0.155025
ENSG00000153767.9	GTF2E1	18.935	0.30051	141	-0.0026064
ENSG00000197265.8	GTF2E2	18.2831	0.364042	116	0.0492034
ENSG00000125651.13	GTF2F1	21.7314	0.244729	144	0.0145981
ENSG00000188342.11	GTF2F2	22.0059	0.228417	144	0.051273
ENSG00000110768.11	GTF2H1	17.0467	0.520331	117	0.0181985
ENSG00000145736.14	GTF2H2	19.274	0.519394	121	0.0566687
ENSG00000213780.10	GTF2H4	15.3479	0.5883	64
ENSG00000263001.5	GTF2I	23.038	0.161709	144	0.150495
ENSG00000077235.17	GTF3C1	20.6433	0.181138	144	-0.0242619
ENSG00000115207.13	GTF3C2	18.9632	0.327676	126	-0.163936
ENSG00000119041.10	GTF3C3	20.1908	0.234431	144	0.187407
ENSG00000125484.11	GTF3C4	20.5181	0.222204	144	0.133395
ENSG00000148308.17	GTF3C5	20.5329	0.179805	144	0.0499636
ENSG00000155115.6	GTF3C6	16.4438	0.325089	79
ENSG00000100226.15	GTPBP1	22.7285	0.21025	144	-0.0513634
ENSG00000105793.15	GTPBP10	15.5587	0.622944	40
ENSG00000172432.18	GTPBP2	15.1953	0.510504	83	-0.00955165
ENSG00000130299.16	GTPBP3	16.0089	0.493699	104	-0.0179295
ENSG00000107937.18	GTPBP4	21.6628	0.321074	144	-0.0508501
ENSG00000138867.16	GUCD1	13.7816	0.213582	32
ENSG00000152402.10	GUCY1A2	21.2021	0.364074	144	0.216758
ENSG00000164116.16	GUCY1A3	21.5246	0.270059	144	0.254285
ENSG00000061918.12	GUCY1B3	22.6116	0.283922	144	0.214309
ENSG00000070019.4	GUCY2C	14.0084		8
ENSG00000151806.13	GUF1	17.9754	0.31955	142	0.15269
ENSG00000143774.16	GUK1	22.9207	0.304079	144	0.0724401
ENSG00000144366.15	GULP1	22.2919	0.280665	144	0.183108
ENSG00000169919.16	GUSB	23.8199	0.380775	144	0.273612
ENSG00000151233.10	GXYLT1	14.6115		15
ENSG00000163754.17	GYG1	25.0596	0.20452	144	0.112498
ENSG00000170180.19	GYPA	21.7138	1.43915	144	0.105017
ENSG00000136732.14	GYPC	21.8867	0.612868	144	0.0569702
ENSG00000104812.14	GYS1	22.3419	0.24063	144	-0.0714592
ENSG00000111713.2	GYS2	13.785	0.658512	30
ENSG00000145649.7	GZMA	19.3597	0.596637	133	0.170384
ENSG00000100450.12	GZMH	18.3712	0.59444	107	0.431786
ENSG00000113088.5	GZMK	20.7689	0.5526	144	0.499789
ENSG00000189060.5	H1F0	28.3923	0.301798	144	0.0601824
ENSG00000184897.5	H1FX	25.6533	0.35051	144	0.103963
ENSG00000188486.3	H2AFX	28.7704	0.361446	144	0.0411289
ENSG00000113648.16	H2AFY	27.1945	0.268917	144	0.152346
ENSG00000099284.13	H2AFY2	24.0985	0.297181	144	0.317584
ENSG00000164032.11	H2AFZ	25.0393	0.383078	144	0.0604744
ENSG00000132475.10	H3F3B	29.5427	0.247282	144	0.00845934
ENSG00000049239.12	H6PD	23.3802	0.188561	144	0.306688
ENSG00000162882.14	HAAO	22.1736	0.396634	144	0.101145
ENSG00000148702.14	HABP2	24.263	0.519138	144	-0.00319804
ENSG00000130956.13	HABP4	17.683	0.638514	110	0.0801962
ENSG00000165996.13	HACD1	16.7378	0.453641	101	0.323195
ENSG00000206527.9	HACD2	23.3943	0.313729	144	-0.00326705
ENSG00000074696.12	HACD3	24.9273	0.194393	144	0.218208
ENSG00000085382.11	HACE1	15.8656	0.481208	80	0.200207
ENSG00000131373.14	HACL1	20.6031	0.424409	143	0.183723
ENSG00000138796.16	HADH	26.8049	0.258677	144	0.181042
ENSG00000084754.10	HADHA	27.5775	0.277031	144	0.112656
ENSG00000138029.13	HADHB	26.3151	0.22986	144	0.241702
ENSG00000063854.12	HAGH	24.4275	0.293758	144	0.193073
ENSG00000084110.10	HAL	18.7718	0.698689	102	0.144514
ENSG00000101323.4	HAO1	21.0682	0.680497	144
ENSG00000145681.10	HAPLN1	20.2275	0.774649	144	0.274098
ENSG00000132702.12	HAPLN2	17.4658	0.674909	139	0.0640041
ENSG00000140511.11	HAPLN3	11.975		8
ENSG00000170445.12	HARS	23.536	0.268604	144	-0.0514137
ENSG00000112855.14	HARS2	20.8222	0.243242	144	0.126974
ENSG00000128708.12	HAT1	20.7975	0.344748	144	0.0227547
ENSG00000214367.7	HAUS3	15.7522	0.321642	108	-0.157026
ENSG00000092036.18	HAUS4	16.8058	0.561812	39
ENSG00000147874.10	HAUS6	13.6905	0.576275	38
ENSG00000131351.14	HAUS8	17.6987	1.10785	39
ENSG00000135077.8	HAVCR2	16.2533	0.796864	111	0.143504
ENSG00000143575.14	HAX1	19.3022	0.333692	143	0.0784938
ENSG00000188536.12	HBA2	30.9652	1.00246	144	0.290873
ENSG00000244734.3	HBB	31.0473	1.03962	144	0.270911
ENSG00000223609.7	HBD	27.5967	0.957704	144	0.167622
ENSG00000213934.6	HBG1	20.9573	0.879738	135	0.225027
ENSG00000196565.13	HBG2	26.0853	1.17527	144	0.420554
ENSG00000105856.13	HBP1	15.3113	0.573877	70
ENSG00000086506.2	HBQ1	18.5545	0.721105	132	0.0211805
ENSG00000112339.14	HBS1L	21.8036	0.194242	144	0.129356
ENSG00000130656.4	HBZ	18.9234	1.04168	141	-0.151948
ENSG00000004961.14	HCCS	18.2574	0.541157	124	-0.0353862
ENSG00000172534.13	HCFC1	23.5494	0.221877	144	0.161963
ENSG00000111727.11	HCFC2	18.3236	0.307501	134	0.00615374
ENSG00000101336.13	HCK	22.922	0.420044	144	0.250991
ENSG00000180353.10	HCLS1	25.1223	0.350256	144	0.211049
ENSG00000116478.11	HDAC1	23.4059	0.204205	144	0.0766676
ENSG00000163517.14	HDAC11	14.8652	0.52826	50
ENSG00000196591.11	HDAC2	23.4786	0.171876	144	0.214664
ENSG00000171720.9	HDAC3	19.4286	0.278238	134	-0.0588392
ENSG00000068024.16	HDAC4	20.4273	0.282208	144	0.0695064
ENSG00000108840.15	HDAC5	19.5133	0.398896	143	0.0752073
ENSG00000094631.18	HDAC6	21.3622	0.240624	144	-0.03513
ENSG00000061273.17	HDAC7	20.6069	0.257506	144	0.199705
ENSG00000147099.19	HDAC8	13.7779		16
ENSG00000111906.17	HDDC2	18.1421	0.472844	113	0.0306589
ENSG00000184508.10	HDDC3	18.199	0.530263	135	-0.0944495
ENSG00000143321.18	HDGF	25.985	0.293948	144	0.137866
ENSG00000167220.11	HDHD2	22.9999	0.311473	144	-0.00940884
ENSG00000119431.9	HDHD3	19.6331	0.530723	132	0.254792
ENSG00000069998.12	HDHD5	20.8976	0.345191	144	0.164017
ENSG00000115677.16	HDLBP	24.8732	0.270821	144	0.184287
ENSG00000119285.10	HEATR1	21.0465	0.275122	144	-0.0535823
ENSG00000155393.12	HEATR3	19.3269	0.270702	140	0.00795039
ENSG00000129493.14	HEATR5A	20.4006	0.456378	125	-0.0836479
ENSG00000008869.11	HEATR5B	20.8654	0.255192	143	0.0186563
ENSG00000068097.14	HEATR6	17.4782	2.57442	52
ENSG00000013583.8	HEBP1	24.3806	0.222425	144	0.180719
ENSG00000051620.10	HEBP2	23.3324	0.233565	144	0.235356
ENSG00000112406.4	HECA	18.7808	0.341332	144	-0.0283846
ENSG00000092148.12	HECTD1	21.0384	0.181865	144	-0.0827864
ENSG00000126107.14	HECTD3	21.2944	0.150604	144	0.0233386
ENSG00000173064.12	HECTD4	17.9689	0.36889	136	0.07813
ENSG00000138411.10	HECW2	19.3506	0.406932	143	0.348445
ENSG00000173706.12	HEG1	20.5051	0.340961	144	0.201577
ENSG00000198265.11	HELZ	16.7842	0.223124	115	0.0856264
ENSG00000130589.16	HELZ2	19.8238	0.455548	144	0.126043
ENSG00000136929.12	HEMGN	14.1372		15
ENSG00000165478.6	HEPACAM	15.1176	0.675731	81	0.192287
ENSG00000089472.16	HEPH	20.1001	0.527872	103	0.207943
ENSG00000103657.13	HERC1	17.6697	0.447995	123	0.0399304
ENSG00000128731.15	HERC2	20.2589	0.382357	144	-0.0330761
ENSG00000148634.15	HERC4	21.3801	0.300834	144	0.0770723
ENSG00000138646.8	HERC5	15.5938	0.505633	37
ENSG00000051108.14	HERPUD1	16.1606	0.592086	80	0.117402
ENSG00000213614.9	HEXA	24.076	0.456798	144	0.26645
ENSG00000049860.13	HEXB	25.3702	0.453436	144	0.162647
ENSG00000169660.15	HEXDC	12.8397	0.822238	23
ENSG00000186834.3	HEXIM1	20.2112	0.410018	144	0.109414
ENSG00000010704.18	HFE	15.0689	0.443008	44
ENSG00000113924.11	HGD	19.3302	0.809999	142	0.0197289
ENSG00000019991.15	HGF	19.3059	0.547889	144	0.0699179
ENSG00000109758.8	HGFAC	18.5346	0.757702	119	0.213651
ENSG00000235173.6	HGH1	17.4885	0.66433	132	0.0792848
ENSG00000185359.12	HGS	23.2078	0.16936	144	0.0575238
ENSG00000164161.9	HHIP	15.0545	0.686042	37
ENSG00000106049.8	HIBADH	22.6628	0.210452	144	0.150579
ENSG00000198130.15	HIBCH	24.0473	0.268688	144	0.3056
ENSG00000177374.12	HIC1	17.983	1.06025	123	0.0382944
ENSG00000167861.15	HID1	19.7622	0.285716	144	0.181067
ENSG00000166135.13	HIF1AN	17.4103	0.445816	129	-0.00601702
ENSG00000181061.13	HIGD1A	21.8168	0.286542	143	0.142009
ENSG00000149196.15	HIKESHI	17.9495	0.422775	133	0.00394482
ENSG00000169567.11	HINT1	25.137	0.239607	144	0.141713
ENSG00000137133.10	HINT2	22.3614	0.325187	144	0.0196236
ENSG00000111911.6	HINT3	21.8065	0.462342	144	0.0881641
ENSG00000127946.16	HIP1	23.8132	0.161462	144	0.246641
ENSG00000130787.13	HIP1R	21.6743	0.198469	144	0.134157
ENSG00000100084.14	HIRA	18.0356	0.307018	124	0.000159336
ENSG00000149929.15	HIRIP3	19.1075	0.349761	133	0.132349
ENSG00000124610.4	HIST1H1A	19.3572	0.908348	127
ENSG00000184357.4	HIST1H1B	29.9538	0.318103	144	-0.117365
ENSG00000187837.3	HIST1H1C	29.7617	0.276199	144	-0.011564
ENSG00000124575.6	HIST1H1D	26.1273	0.374561	144	0.0939196
ENSG00000168298.6	HIST1H1E	27.4942	0.372791	144	0.0741315
ENSG00000180596.7	HIST1H2BC	31.1539	0.207973	144	0.135842
ENSG00000158373.8	HIST1H2BD	20.2425	0.299813	142	0.0288335
ENSG00000197903.7	HIST1H2BK	23.9799	0.3459	144	-0.0518446
ENSG00000197153.4	HIST1H3J	26.5528	1.28903	144
ENSG00000274618.1	HIST1H4F	29.7228	0.389802	144
ENSG00000184260.5	HIST2H2AC	23.1641	1.09843	110	-0.12772
ENSG00000203814.6	HIST2H2BF	21.3387	0.29502	141	0.0537135
ENSG00000183598.3	HIST2H3D	24.778	2.26949	128	0.0262664
ENSG00000196890.4	HIST3H2BB	27.6774	0.245516	144	-0.14066
ENSG00000156515.21	HK1	25.4484	0.193282	144	0.10457
ENSG00000159399.9	HK2	21.979	0.38717	144	0.239698
ENSG00000160883.10	HK3	25.6272	0.428672	144	0.290738
ENSG00000206503.12	HLA-A	26.2751	0.65932	144	0.314125
ENSG00000234745.10	HLA-B	26.1268	0.517045	144	0.0485948
ENSG00000204525.16	HLA-C	23.856	0.764351	144	-0.066286
ENSG00000204257.14	HLA-DMA	20.5376	0.870206	127	0.19729
ENSG00000242574.8	HLA-DMB	20.7542	0.680419	144	0.258744
ENSG00000204252.13	HLA-DOA	14.0431	0.584273	38
ENSG00000231389.7	HLA-DPA1	25.3942	0.824594	144	0.19804
ENSG00000223865.10	HLA-DPB1	23.9093	0.689914	144	0.246516
ENSG00000196735.11	HLA-DQA1	22.5424	1.18048	143	0.661937
ENSG00000179344.16	HLA-DQB1	24.0425	0.877565	144	0.709846
ENSG00000204287.13	HLA-DRA	27.1817	0.433278	144	0.28059
ENSG00000196126.11	HLA-DRB1	25.8566	0.846027	144	0.466316
ENSG00000198502.5	HLA-DRB5	26.4212	0.579391	144	0.472801
ENSG00000204592.8	HLA-E	23.2597	0.442302	144	0.210255
ENSG00000204642.13	HLA-F	21.8271	0.287475	144	0.370468
ENSG00000204632.11	HLA-G	15.7933	0.86151	85	0.129344
ENSG00000159267.14	HLCS	16.02	0.29978	82	0.144163
ENSG00000101294.16	HM13	23.7121	0.458444	144	0.0691713
ENSG00000256269.7	HMBS	22.5334	0.529533	144	0.243219
ENSG00000183624.13	HMCES	16.5006	0.533984	80	-0.0422438
ENSG00000143341.11	HMCN1	23.7083	0.492105	144	0.333771
ENSG00000140382.14	HMG20A	16.5372	0.579208	93	0.127523
ENSG00000064961.18	HMG20B	14.3879	0.578145	56
ENSG00000137309.19	HMGA1	25.0007	0.492122	144	-0.016523
ENSG00000189403.14	HMGB1	27.4985	0.20446	144	0.101495
ENSG00000164104.11	HMGB2	26.2747	0.405179	144	0.0349107
ENSG00000029993.14	HMGB3	25.0012	0.479324	144	0.147139
ENSG00000117305.14	HMGCL	24.1319	0.283535	144	0.156411
ENSG00000113161.15	HMGCR	15.7927	0.346186	35
ENSG00000112972.14	HMGCS1	22.8051	0.606718	144	0.421538
ENSG00000134240.11	HMGCS2	23.0325	0.514981	144	0.25674
ENSG00000205581.10	HMGN1	25.1231	0.542313	144	0.0988926
ENSG00000198830.10	HMGN2	22.4063	0.809429	144	0.101432
ENSG00000118418.14	HMGN3	21.8682	0.478354	144	0.174065
ENSG00000182952.4	HMGN4	23.9623	0.565847	144	0.00882619
ENSG00000198157.10	HMGN5	23.2598	0.364814	144	0.18112
ENSG00000113716.12	HMGXB3	15.3935	0.695033	51
ENSG00000100281.13	HMGXB4	18.9213	0.7648	101	0.209664
ENSG00000100292.16	HMOX1	22.7352	0.614367	144	0.621704
ENSG00000103415.11	HMOX2	22.3031	0.224935	144	0.131838
ENSG00000189159.15	HN1	19.2574	0.422407	137	0.107653
ENSG00000206053.12	HN1L	18.105	0.497241	132	-0.0365633
ENSG00000150540.13	HNMT	24.8401	0.294599	144	0.0996223
ENSG00000177733.6	HNRNPA0	25.4864	0.175108	144	0.143333
ENSG00000135486.17	HNRNPA1	26.8778	0.246724	144	0.105563
ENSG00000122566.20	HNRNPA2B1	28.1857	0.1997	144	-0.176897
ENSG00000170144.20	HNRNPA3	26.7341	0.183076	144	-0.0701174
ENSG00000197451.11	HNRNPAB	23.6113	0.329806	144	0.135862
ENSG00000092199.17	HNRNPC	27.494	0.149607	144	0.251304
ENSG00000138668.18	HNRNPD	26.3008	0.238864	144	0.0499882
ENSG00000152795.17	HNRNPDL	25.4543	0.285053	144	-0.0966889
ENSG00000169813.16	HNRNPF	26.091	0.148063	144	-0.0761745
ENSG00000169045.17	HNRNPH1	26.6274	0.117112	144	-0.020635
ENSG00000126945.8	HNRNPH2	23.4899	0.141268	144	-0.0243074
ENSG00000096746.17	HNRNPH3	24.1914	0.171254	144	0.0629084
ENSG00000165119.20	HNRNPK	27.1866	0.214546	144	-0.0126373
ENSG00000104824.16	HNRNPL	25.9353	0.168759	144	0.0733547
ENSG00000143889.15	HNRNPLL	22.8227	0.122202	144	0.182165
ENSG00000099783.11	HNRNPM	27.2894	0.126399	144	0.109806
ENSG00000125944.18	HNRNPR	26.187	0.111454	144	0.137038
ENSG00000153187.18	HNRNPU	27.9194	0.246024	144	0.0441711
ENSG00000105323.16	HNRNPUL1	24.2931	0.146707	144	0.146499
ENSG00000214753.2	HNRNPUL2	26.2651	0.146681	144	0.224726
ENSG00000241935.8	HOGA1	19.3654	0.531611	132	0.0427296
ENSG00000152413.14	HOMER1	19.9281	0.431921	144	0.32583
ENSG00000103942.12	HOMER2	18.3022	0.504375	112	-0.0297354
ENSG00000051128.18	HOMER3	21.1175	0.254855	144	0.297333
ENSG00000134709.10	HOOK1	18.7813	0.448165	142	0.068416
ENSG00000095066.11	HOOK2	18.6603	0.368767	136	-0.0195865
ENSG00000168172.8	HOOK3	22.0719	0.255282	144	0.018251
ENSG00000171476.21	HOPX	22.3769	0.604358	144	0.373614
ENSG00000106004.4	HOXA5	12.242		8
ENSG00000122592.7	HOXA7	17.544	0.407658	107	0.0052077
ENSG00000257017.8	HP	29.4803	1.06284	144	-0.0243834
ENSG00000127483.17	HP1BP3	26.6707	0.218148	144	0.0734656
ENSG00000121905.9	HPCA	11.8986		15
ENSG00000115756.12	HPCAL1	21.9041	0.543852	144	0.133868
ENSG00000158104.11	HPD	23.1286	0.966595	144	0.00353396
ENSG00000056050.6	HPF1	18.4579	0.330476	141	0.00993701
ENSG00000164120.13	HPGD	22.4864	0.648102	144	0.364188
ENSG00000163106.10	HPGDS	18.493	0.612142	140	0.314757
ENSG00000261701.6	HPR	23.6277	1.04637	144	-0.0127772
ENSG00000165704.14	HPRT1	23.345	0.314886	144	0.000658388
ENSG00000107521.18	HPS1	14.6384	0.617653	32
ENSG00000163755.8	HPS3	17.7226	0.282546	131	0.11747
ENSG00000110756.17	HPS5	19.0823	0.612956	131	-0.0323785
ENSG00000166189.7	HPS6	16.2644	0.247969	64
ENSG00000173083.14	HPSE	17.6871	0.745913	108	0.104208
ENSG00000110169.10	HPX	27.6496	0.912291	144	-0.0888175
ENSG00000174775.16	HRAS	19.4637	0.315964	144	0.0219278
ENSG00000130528.11	HRC	18.8292	0.600089	144	0.157103
ENSG00000113905.4	HRG	26.2458	0.870077	144	0.0619739
ENSG00000197915.5	HRNR	19.2912	0.61171	144	0.0769372
ENSG00000118960.12	HS1BP3	22.6428	0.200899	144	0.16158
ENSG00000153936.16	HS2ST1	18.6964	0.433709	130	0.0621148
ENSG00000185352.8	HS6ST3	19.8788	0.521391	144	0.04263
ENSG00000230989.6	HSBP1	16.216	0.719521	106	0.0666144
ENSG00000100209.9	HSCB	15.6352	0.411661	103	0.148968
ENSG00000117594.9	HSD11B1	22.3238	0.504634	144	0.342163
ENSG00000176387.6	HSD11B2	13.1687		16
ENSG00000072506.12	HSD17B10	25.2153	0.372033	144	0.0914429
ENSG00000198189.10	HSD17B11	25.0636	0.390963	144	0.377792
ENSG00000149084.12	HSD17B12	25.9651	0.266651	144	0.482364
ENSG00000170509.11	HSD17B13	19.4307	0.803768	144	0.259085
ENSG00000086696.10	HSD17B2	18.4521	0.657035	144	0.380964
ENSG00000133835.14	HSD17B4	27.0373	0.453416	144	0.180023
ENSG00000025423.11	HSD17B6	18.7386	0.607034	131	0.0530182
ENSG00000132196.13	HSD17B7	19.6576	0.296373	144	0.100377
ENSG00000204228.3	HSD17B8	22.1304	0.3161	144	-0.0761993
ENSG00000099377.13	HSD3B7	14.1414	0.426027	32
ENSG00000103160.11	HSDL1	21.4071	0.242227	144	0.0334225
ENSG00000119471.14	HSDL2	25.2994	0.320523	144	0.193023
ENSG00000185122.10	HSF1	21.4413	0.628735	141	0.0208607
ENSG00000080824.18	HSP90AA1	28.6205	0.195912	144	0.0060175
ENSG00000096384.19	HSP90AB1	27.8732	0.244257	144	-0.0151676
ENSG00000166598.14	HSP90B1	27.9608	0.262383	144	0.169883
ENSG00000165868.13	HSPA12A	22.3014	0.420528	144	0.324547
ENSG00000132622.10	HSPA12B	24.8823	0.400247	144	0.185121
ENSG00000155304.5	HSPA13	21.093	0.266876	144	0.0997341
ENSG00000187522.14	HSPA14	20.5147	0.282162	144	-0.0752609
ENSG00000204388.6	HSPA1B	28.0292	0.304471	144	-0.182567
ENSG00000204390.9	HSPA1L	21.4661	1.8281	29
ENSG00000126803.9	HSPA2	23.865	0.30874	144	0.296171
ENSG00000170606.14	HSPA4	26.8464	0.134404	144	0.186401
ENSG00000164070.11	HSPA4L	21.1818	0.301757	144	0.17468
ENSG00000044574.7	HSPA5	27.8435	0.290862	144	-0.176292
ENSG00000173110.7	HSPA6	22.2444	0.241465	140	-0.0245469
ENSG00000109971.13	HSPA8	28.9605	0.150264	144	-0.303781
ENSG00000113013.12	HSPA9	26.1105	0.309705	144	0.061992
ENSG00000106211.8	HSPB1	27.2396	0.277638	144	0.105089
ENSG00000081870.11	HSPB11	21.2006	0.469954	144	-0.195447
ENSG00000170276.5	HSPB2	16.1211	0.521262	86	0.0919094
ENSG00000004776.12	HSPB6	23.1281	0.427004	144	0.285924
ENSG00000173641.17	HSPB7	20.1551	0.484698	144	0.0159056
ENSG00000152137.6	HSPB8	21.5642	0.548581	144	0.187263
ENSG00000133265.10	HSPBP1	21.0922	0.230748	144	0.146061
ENSG00000144381.16	HSPD1	27.4401	0.315874	144	0.00923689
ENSG00000115541.10	HSPE1	26.5184	0.329931	144	-0.00142642
ENSG00000142798.17	HSPG2	29.0656	0.690214	144	0.105697
ENSG00000120694.19	HSPH1	24.4505	0.361965	144	-0.138903
ENSG00000109854.13	HTATIP2	22.7139	0.234818	144	0.168577
ENSG00000102241.11	HTATSF1	23.2386	0.182745	144	0.230206
ENSG00000166033.11	HTRA1	21.6931	0.616369	144	-0.0205951
ENSG00000115317.11	HTRA2	21.3547	0.335016	144	0.0904213
ENSG00000170801.9	HTRA3	15.5788	1.04542	79	0.19017
ENSG00000197386.10	HTT	21.8359	0.150631	144	-0.0072718
ENSG00000086758.15	HUWE1	23.2916	0.100223	144	0.0866671
ENSG00000122986.13	HVCN1	21.8953	0.446277	144	0.157367
ENSG00000114378.16	HYAL1	12.3658		8
ENSG00000068001.13	HYAL2	18.263	0.75662	128	0.174885
ENSG00000178922.16	HYI	18.9062	0.450149	144
ENSG00000149428.18	HYOU1	25.6255	0.319055	144	-0.00684132
ENSG00000242028.6	HYPK	18.755	0.370831	140	0.337038
ENSG00000134330.18	IAH1	22.4369	0.260918	144	0.0998661
ENSG00000196305.17	IARS	24.0438	0.206905	144	-0.0236864
ENSG00000067704.9	IARS2	24.0806	0.188914	144	0.0740655
ENSG00000181873.12	IBA57	22.2346	0.181735	144	-0.0841252
ENSG00000005700.14	IBTK	17.2788	0.352804	95	0.147167
ENSG00000003147.17	ICA1	18.6296	0.334507	132	-0.050836
ENSG00000090339.8	ICAM1	26.2364	0.796687	144	-0.067411
ENSG00000108622.10	ICAM2	22.5062	0.503437	144	0.305136
ENSG00000076662.9	ICAM3	21.9046	0.580457	141	0.25292
ENSG00000105376.4	ICAM5	18.4663	0.557938	139	0.165488
ENSG00000119912.15	IDE	22.352	0.218753	144	0.216628
ENSG00000138413.13	IDH1	26.9056	0.398098	144	0.199187
ENSG00000182054.9	IDH2	26.1529	0.311651	144	0.00152545
ENSG00000166411.13	IDH3A	24.5663	0.184136	144	0.132599
ENSG00000101365.20	IDH3B	23.9467	0.174547	144	-0.0170752
ENSG00000067829.18	IDH3G	23.239	0.206411	144	-0.150007
ENSG00000067064.10	IDI1	21.2773	0.410527	144	0.0126809
ENSG00000148057.15	IDNK	17.5522	0.393729	130	0.0641898
ENSG00000131203.12	IDO1	21.7567	0.693027	144	0.489593
ENSG00000010404.17	IDS	17.1737	0.862942	95	0.143169
ENSG00000127415.12	IDUA	21.1379	0.430737	144	0.0686252
ENSG00000134049.5	IER3IP1	21.2913	0.36472	144	0.016
ENSG00000163565.18	IFI16	24.824	0.163537	144	0.15965
ENSG00000165949.12	IFI27	14.1384	1.24273	34
ENSG00000216490.3	IFI30	24.5951	0.770188	144	0.144763
ENSG00000068079.7	IFI35	21.684	0.347275	144	0.166774
ENSG00000137965.10	IFI44	14.6515	0.663277	50
ENSG00000137959.15	IFI44L	13.8391	1.11128	22
ENSG00000115267.5	IFIH1	18.5201	0.319243	143	0.407835
ENSG00000185745.9	IFIT1	22.5824	0.368227	144	0.26087
ENSG00000119922.9	IFIT2	21.5399	0.394161	144	0.182607
ENSG00000119917.13	IFIT3	22.66	0.395817	144	0.369544
ENSG00000152778.8	IFIT5	22.4265	0.301427	144	0.146457
ENSG00000185201.16	IFITM2	17.5244	0.911538	100	0.206694
ENSG00000142089.15	IFITM3	22.1489	1.14258	144	0.244452
ENSG00000142166.12	IFNAR1	14.6113	0.310025	40
ENSG00000027697.13	IFNGR1	22.1849	0.440469	144	0.124847
ENSG00000163913.11	IFT122	18.4831	0.382011	142	0.000361982
ENSG00000187535.13	IFT140	19.2476	0.351812	142	0.0142044
ENSG00000138002.14	IFT172	19.1392	0.519689	144	0.0159887
ENSG00000128581.15	IFT22	13.5888	0.492299	36
ENSG00000100360.14	IFT27	20.1831	0.329232	144	0.070629
ENSG00000119650.12	IFT43	14.9898	0.427903	49
ENSG00000101052.12	IFT52	16.1143	1.09886	37
ENSG00000114446.4	IFT57	17.5192	0.624959	139	0.0855146
ENSG00000096872.15	IFT74	18.4623	0.507307	143	-0.0483226
ENSG00000068885.14	IFT80	17.3032	0.716929	76
ENSG00000122970.15	IFT81	17.1065	0.604229	109	0.128654
ENSG00000032742.17	IFT88	18.4522	0.460182	142	0.0731434
ENSG00000089289.15	IGBP1	19.8705	0.310907	144	-0.0649676
ENSG00000140443.13	IGF1R	18.7389	0.40218	142	-0.00907212
ENSG00000073792.15	IGF2BP2	21.916	0.218849	144	0.227978
ENSG00000197081.12	IGF2R	23.3841	0.327209	144	0.236797
ENSG00000099769.5	IGFALS	20.8542	0.854528	144	0.0403354
ENSG00000115457.9	IGFBP2	15.4526	0.706418	63
ENSG00000146674.14	IGFBP3	18.4216	1.05701	133	0.224389
ENSG00000141753.6	IGFBP4	17.481	0.467469	116	0.0362166
ENSG00000115461.4	IGFBP5	17.6561	0.483248	113	0.176346
ENSG00000167779.7	IGFBP6	16.1015	0.679867	81	0.377127
ENSG00000163453.11	IGFBP7	23.3921	0.742812	144	0.296643
ENSG00000163395.16	IGFN1	18.3605	0.501048	109	0.209448
ENSG00000211895.4	IGHA1	29.4628	1.10704	144	0.233067
ENSG00000211890.3	IGHA2	24.3824	1.04185	144	0.244022
ENSG00000211898.7	IGHD	23.8519	0.902959	144	0.607406
ENSG00000211891.5	IGHE	16.4761	1.01832	68
ENSG00000211896.7	IGHG1	30.0438	0.95583	144	0.196176
ENSG00000211893.3	IGHG2	29.1154	0.976599	144	0.286447
ENSG00000211897.8	IGHG3	27.3134	1.29818	144	0.333018
ENSG00000211892.3	IGHG4	26.0046	1.48763	144	0.328243
ENSG00000211899.9	IGHM	27.131	1.22826	144	0.345466
ENSG00000132740.8	IGHMBP2	17.6263	0.342401	109	-0.126731
ENSG00000211945.2	IGHV1-18	23.8455	0.975833	144	0.171475
ENSG00000211934.3	IGHV1-2	19.9789	0.865187	144	0.0936192
ENSG00000211950.2	IGHV1-24	19.3792	0.754862	137	0.0671089
ENSG00000211935.3	IGHV1-3	16.533	1.07541	64
ENSG00000211961.3	IGHV1-45	15.8258	1.50099	39
ENSG00000211962.2	IGHV1-46	19.5332	1.01745	140	0.186936
ENSG00000281990.1	IGHV1-69-2	17.3535	1.54907	93	0.12081
ENSG00000280411.1	IGHV1-69D	23.1674	0.997832	144	0.100833
ENSG00000270505.1	IGHV1OR15-1	23.5106	0.801232	143
ENSG00000211951.2	IGHV2-26	21.5025	0.791965	144	0.310045
ENSG00000211937.3	IGHV2-5	18.3338	1.32779	91	0.154014
ENSG00000274576.2	IGHV2-70	21.2495	1.03533	144	0.248518
ENSG00000211942.3	IGHV3-13	19.9779	0.958468	126	0.0229378
ENSG00000211943.2	IGHV3-15	20.7705	0.879788	144	0.0317711
ENSG00000211946.3	IGHV3-20	15.3196	1.16573	38
ENSG00000211949.3	IGHV3-23	23.946	1.04978	144	0.163318
ENSG00000270550.1	IGHV3-30	24.0587	1.62953	144	0.21932
ENSG00000211957.2	IGHV3-35	21.0647	1.29056	139	-0.0221907
ENSG00000211958.2	IGHV3-38	20.3591	0.876477	143	-0.039612
ENSG00000232216.1	IGHV3-43	19.1434	1.29616	125	0.146897
ENSG00000211964.3	IGHV3-48	27.1019	1.23826	144	0.105086
ENSG00000211965.4	IGHV3-49	23.2596	0.970613	144	0.280623
ENSG00000223648.4	IGHV3-64	17.9001	0.681205	64
ENSG00000282639.1	IGHV3-64D	20.2463	1.0275	130	0.197076
ENSG00000211938.2	IGHV3-7	24.9509	1.12855	144	0.133335
ENSG00000225698.3	IGHV3-72	25.3015	0.97977	144	-0.0492389
ENSG00000211976.2	IGHV3-73	18.4305	0.775337	109	0.0735067
ENSG00000224650.2	IGHV3-74	24.2943	1.14095	144	0.0657213
ENSG00000259490.2	IGHV3OR15-7	18.639	1.01165	89
ENSG00000270467.1	IGHV3OR16-12	23.0993	1.12733	144
ENSG00000211952.3	IGHV4-28	23.231	0.927404	144	0.0105845
ENSG00000211956.2	IGHV4-34	25.1275	0.901657	144	0.0825195
ENSG00000276775.1	IGHV4-4	21.491	1.12187	125	0.439714
ENSG00000259261.2	IGHV4OR15-8	14.7118	0.959607	45
ENSG00000211966.2	IGHV5-51	23.3096	1.05723	144	0.0906876
ENSG00000211933.2	IGHV6-1	21.3366	1.00394	144	0.156778
ENSG00000282122.1	IGHV7-4-1	18.6248	0.99783	135	0.043691
ENSG00000211592.8	IGKC	28.494	1.09618	144	0.150325
ENSG00000211594.2	IGKJ4	18.5575	0.80733	82	0.0732459
ENSG00000243290.3	IGKV1-12	14.368	1.11116	23
ENSG00000240864.3	IGKV1-16	17.7343	1.02166	68
ENSG00000240382.3	IGKV1-17	24.7227	0.985821	144	0.138499
ENSG00000244575.3	IGKV1-27	17.8736	2.26715	106	0.21857
ENSG00000242076.2	IGKV1-33	21.0003	1.05693	142	0.113107
ENSG00000243466.1	IGKV1-5	13.9124		15
ENSG00000240671.4	IGKV1-8	16.8028	0.893032	98	0.20073
ENSG00000276566.1	IGKV1D-13	23.7557	0.931185	144	0.0998215
ENSG00000251546.1	IGKV1D-39	16.8334	1.06875	64
ENSG00000243238.1	IGKV2-30	23.0459	1.13369	144	0.170089
ENSG00000241566.1	IGKV2D-24	23.1267	0.7976	144	0.228449
ENSG00000242534.2	IGKV2D-28	25.4844	1.12001	144	0.132207
ENSG00000243264.2	IGKV2D-29	24.0421	1.1182	144	0.301885
ENSG00000239571.1	IGKV2D-30	15.1534	0.884194	42
ENSG00000251039.2	IGKV2D-40	19.0006	1.11533	140	0.287397
ENSG00000241351.3	IGKV3-11	24.2249	1.06342	144	0.154768
ENSG00000239951.1	IGKV3-20	26.3823	1.0597	144	0.188886
ENSG00000243063.1	IGKV3-7	24.4665	0.918939	143	0.15945
ENSG00000224041.3	IGKV3D-15	26.6821	0.966474	142	0.0763721
ENSG00000211625.2	IGKV3D-20	22.8831	0.870137	142	0.011476
ENSG00000211598.2	IGKV4-1	22.1189	1.30544	144	0.0450173
ENSG00000211611.2	IGKV6-21	18.4118	0.876761	120	0.28944
ENSG00000225523.2	IGKV6D-21	18.5905	0.721038	144	0.0851363
ENSG00000211679.2	IGLC3	28.9965	1.06722	144	0.180118
ENSG00000211685.3	IGLC7	23.0419	1.19193	144	0.38143
ENSG00000128322.6	IGLL1	16.9831	0.84065	117	-0.0195622
ENSG00000254709.7	IGLL5	26.6461	1.06917	144
ENSG00000211655.3	IGLV1-36	15.3486	0.553427	48
ENSG00000211653.2	IGLV1-40	19.3444	0.866414	117	0.153107
ENSG00000211651.3	IGLV1-44	14.4605		16
ENSG00000211648.2	IGLV1-47	23.9449	0.81011	144	0.0872745
ENSG00000211644.3	IGLV1-51	23.8573	0.947694	144	0.202402
ENSG00000211668.2	IGLV2-11	20.456	1.20035	132	0.211701
ENSG00000211666.2	IGLV2-14	19.1065	0.885471	112	0.0654249
ENSG00000211664.2	IGLV2-18	17.9258	1.05943	90	0.18174
ENSG00000211660.3	IGLV2-23	16.2928	0.874619	24
ENSG00000278196.3	IGLV2-8	20.6665	0.910277	118	-0.0346329
ENSG00000211669.2	IGLV3-10	23.0961	1.11244	144	0.323616
ENSG00000211665.2	IGLV3-16	15.9903	0.686882	49
ENSG00000211663.2	IGLV3-19	23.9928	1.19958	144	0.223685
ENSG00000211662.2	IGLV3-21	15.756	1.7467	78
ENSG00000211659.2	IGLV3-25	23.0792	1.01784	144	0.260923
ENSG00000211658.2	IGLV3-27	16.8309	0.746623	51
ENSG00000211670.2	IGLV3-9	22.5862	0.956128	144	0.167341
ENSG00000211639.2	IGLV4-60	18.9229	0.977255	132	0.366599
ENSG00000211637.2	IGLV4-69	23.1804	1.0631	144	0.265853
ENSG00000211640.4	IGLV6-57	16.3015	0.987776	45
ENSG00000211652.2	IGLV7-43	16.9888	1.42334	86	0.169272
ENSG00000211649.3	IGLV7-46	22.6743	1.0417	144	0.247585
ENSG00000211638.2	IGLV8-61	22.7694	1.0658	144	0.517097
ENSG00000223350.2	IGLV9-49	20.7726	0.995934	143	0.233573
ENSG00000152580.8	IGSF10	18.6793	0.48007	132	0.0939249
ENSG00000143061.17	IGSF3	17.7013	0.375702	134	0.229132
ENSG00000140749.8	IGSF6	16.8512	0.618612	92	0.185966
ENSG00000162729.13	IGSF8	24.295	0.295602	144	-0.0252276
ENSG00000113141.17	IK	22.1974	0.250012	144	-0.113049
ENSG00000166130.14	IKBIP	22.4149	0.354243	144	0.384771
ENSG00000070061.14	IKBKAP	21.0967	0.231227	144	0.13288
ENSG00000104365.13	IKBKB	21.4037	0.173958	144	0.0833088
ENSG00000263528.7	IKBKE	15.6944	0.809958	30
ENSG00000269335.5	IKBKG	21.5046	0.375826	144	0.208397
ENSG00000185811.16	IKZF1	18.7893	0.461022	120	0.10255
ENSG00000161405.16	IKZF3	14.3462	1.46648	60
ENSG00000131724.10	IL13RA1	13.7083	0.461186	23
ENSG00000172349.17	IL16	23.2968	0.21905	144	0.0733955
ENSG00000172458.4	IL17D	13.4791	0.70741	22
ENSG00000177663.13	IL17RA	16.8477	0.385027	84	0.182321
ENSG00000150782.11	IL18	23.7824	0.514978	144	0.378747
ENSG00000115604.10	IL18R1	21.2781	0.823429	144	0.387221
ENSG00000125538.11	IL1B	13.3337		8
ENSG00000115594.11	IL1R1	19.2205	0.341281	134	0.07922
ENSG00000115590.13	IL1R2	19.93	0.885644	141	0.36045
ENSG00000196083.9	IL1RAP	20.8686	0.426592	144	0.0852084
ENSG00000115602.16	IL1RL1	21.9044	1.2867	144	0.573737
ENSG00000136689.18	IL1RN	17.2632	0.628266	78	0.154025
ENSG00000008517.16	IL32	15.1381	0.633276	80	0.391141
ENSG00000137033.11	IL33	21.3112	0.52771	144	0.335731
ENSG00000104951.15	IL4I1	18.665	0.602499	125	-0.0480762
ENSG00000077238.13	IL4R	14.2188		15
ENSG00000160712.12	IL6R	16.5112	0.438077	88	0.154074
ENSG00000134352.19	IL6ST	21.2198	0.42265	144	0.174594
ENSG00000168685.14	IL7R	15.9434	0.530207	83	0.320693
ENSG00000143621.16	ILF2	25.4323	0.147943	144	0.0128503
ENSG00000129351.17	ILF3	25.5794	0.139411	144	-0.0617943
ENSG00000166333.13	ILK	25.6559	0.261912	144	0.21039
ENSG00000132323.8	ILKAP	22.3897	0.159361	144	0.00748745
ENSG00000105135.15	ILVBL	23.2184	0.282415	144	-0.0323748
ENSG00000132305.20	IMMT	25.1986	0.153441	144	0.10485
ENSG00000136718.9	IMP4	14.9834	0.415098	32
ENSG00000133731.9	IMPA1	23.5189	0.344994	144	0.287889
ENSG00000141401.11	IMPA2	21.7413	0.354321	144	0.19999
ENSG00000154059.9	IMPACT	20.4674	0.197854	144	0.214958
ENSG00000104331.8	IMPAD1	21.1924	0.313889	144	0.196311
ENSG00000106348.16	IMPDH1	21.7979	0.253685	144	0.36394
ENSG00000178035.11	IMPDH2	24.4468	0.420531	144	0.16102
ENSG00000148798.10	INA	23.002	0.598303	144	0.135311
ENSG00000203485.12	INF2	23.33	0.163783	144	0.0728428
ENSG00000153487.12	ING1	18.7057	0.759845	92	0.0298493
ENSG00000071243.15	ING3	17.0994	0.243643	100	0.0722974
ENSG00000111653.19	ING4	17.1671	0.361198	113	0.16982
ENSG00000139269.2	INHBE	16.3368	0.453276	38
ENSG00000241644.2	INMT	21.8253	1.03262	144	0.231249
ENSG00000128908.15	INO80	18.2968	0.374286	125	0.0940045
ENSG00000169592.14	INO80E	16.4952	0.616095	104	0.0159428
ENSG00000151689.12	INPP1	22.033	0.279939	144	0.0930269
ENSG00000040933.15	INPP4A	19.1537	0.407102	138	0.229494
ENSG00000109452.12	INPP4B	20.4446	0.519752	142	0.198899
ENSG00000068383.18	INPP5A	21.8001	0.232534	144	0.375321
ENSG00000204084.12	INPP5B	19.7946	0.292681	144	0.0922179
ENSG00000168918.13	INPP5D	22.2835	0.264722	144	0.2342
ENSG00000198825.12	INPP5F	18.134	0.260855	140	0.258398
ENSG00000185133.13	INPP5J	16.448	0.364222	82	-0.0743344
ENSG00000132376.19	INPP5K	21.5452	0.28019	144	0.12162
ENSG00000165458.13	INPPL1	20.9378	0.153871	144	-0.0218632
ENSG00000171105.13	INSR	20.6147	0.231989	144	0.352069
ENSG00000164880.15	INTS1	19.5287	0.22255	144	-0.00365078
ENSG00000104613.11	INTS10	17.72	0.834091	62
ENSG00000127054.20	INTS11	19.4742	0.225206	141	0.0233598
ENSG00000138785.14	INTS12	18.8324	0.370537	142	0.045595
ENSG00000064102.14	INTS13	20.2868	0.207735	144	-0.0626146
ENSG00000138614.14	INTS14	18.2912	0.299076	141	-0.0155599
ENSG00000108506.11	INTS2	17.3141	0.273607	118	0.131431
ENSG00000143624.13	INTS3	21.167	0.18908	144	0.145647
ENSG00000149262.16	INTS4	19.5662	0.346714	142	0.0480059
ENSG00000102786.14	INTS6	17.0721	0.321615	125	0.0125974
ENSG00000143493.12	INTS7	19.4738	0.228158	144	-0.186324
ENSG00000164941.13	INTS8	18.9955	0.34001	144	0.113747
ENSG00000104299.14	INTS9	17.9799	0.376625	110	-0.0211945
ENSG00000119509.12	INVS	11.8251	0.39587	24
ENSG00000176095.11	IP6K1	17.9779	0.27358	105	-0.0147871
ENSG00000074706.13	IPCEF1	15.2616	0.59593	75	0.227375
ENSG00000086200.16	IPO11	20.5595	0.34678	144	0.00880928
ENSG00000117408.10	IPO13	18.8884	0.299886	137	0.00933161
ENSG00000196497.16	IPO4	21.2747	0.488236	142	0.060872
ENSG00000065150.18	IPO5	23.5945	0.20783	144	-0.0463551
ENSG00000205339.9	IPO7	23.155	0.212289	144	-0.169025
ENSG00000133704.9	IPO8	18.6312	0.290535	137	0.0172663
ENSG00000198700.9	IPO9	23.4131	0.214497	144	0.109417
ENSG00000173226.16	IQCB1	15.9837	0.545253	40
ENSG00000283154.2	IQCJ-SCHIP1	14.2187	0.693076	37
ENSG00000140575.12	IQGAP1	26.8179	0.173546	144	0.11661
ENSG00000145703.15	IQGAP2	23.3746	0.239999	144	0.313335
ENSG00000144711.13	IQSEC1	21.6145	0.227964	144	0.165612
ENSG00000124313.13	IQSEC2	17.0327	0.779439	61
ENSG00000184216.13	IRAK1	16.0536	0.474857	84	-0.00304059
ENSG00000146243.13	IRAK1BP1	11.1396		8
ENSG00000090376.10	IRAK3	19.5908	0.53818	143	-0.00195565
ENSG00000198001.13	IRAK4	20.8893	0.24933	144	0.130986
ENSG00000136381.12	IREB2	20.1206	0.585551	99	-0.130826
ENSG00000168310.10	IRF2	19.8284	0.286747	144	-0.00152089
ENSG00000170604.4	IRF2BP1	19.6718	0.352034	144	-0.0359201
ENSG00000168264.10	IRF2BP2	21.6976	0.247196	144	0.135826
ENSG00000119669.4	IRF2BPL	20.9829	0.257818	144	-0.239288
ENSG00000126456.15	IRF3	18.6631	0.670931	103	0.21111
ENSG00000128604.19	IRF5	16.0419	0.591883	23
ENSG00000140968.10	IRF8	14.5097	0.524415	32
ENSG00000213928.8	IRF9	19.0205	0.434527	141	0.203593
ENSG00000167378.8	IRGQ	20.7871	0.263288	144	0.0348703
ENSG00000169047.5	IRS1	17.867	0.312718	141	0.0302734
ENSG00000185950.8	IRS2	19.516	0.437508	144	-0.111283
ENSG00000135070.14	ISCA1	17.668	0.307046	103	0.0806377
ENSG00000165898.13	ISCA2	19.187	0.424566	142	-0.110214
ENSG00000136003.15	ISCU	22.2727	0.285543	144	0.296971
ENSG00000187608.8	ISG15	22.9512	0.636447	144	0.244175
ENSG00000172183.14	ISG20	19.4706	0.44789	137	0.3802
ENSG00000129009.12	ISLR	20.4613	0.363529	144	0.160021
ENSG00000066583.11	ISOC1	23.2271	0.247809	144	0.200141
ENSG00000063241.7	ISOC2	19.5314	0.355777	137	0.16587
ENSG00000214960.9	ISPD	16.477	0.728855	57
ENSG00000182149.20	IST1	22.4992	0.275229	144	0.0526351
ENSG00000240682.9	ISY1	17.2262	0.662861	67
ENSG00000105655.18	ISYNA1	23.4117	0.403308	144	-0.0449285
ENSG00000078747.14	ITCH	20.9104	0.20636	144	-0.0392166
ENSG00000129636.12	ITFG1	19.4406	0.217745	133	0.090828
ENSG00000111203.11	ITFG2	16.4749	0.409041	79	0.0801578
ENSG00000213949.8	ITGA1	25.7939	0.413583	144	0.359816
ENSG00000164171.10	ITGA2	23.4685	0.367077	144	0.3929
ENSG00000005961.17	ITGA2B	22.4243	0.81863	144	0.235573
ENSG00000005884.17	ITGA3	24.6203	0.454652	144	0.139754
ENSG00000115232.13	ITGA4	20.3938	0.342358	144	0.210144
ENSG00000161638.10	ITGA5	23.4874	0.308961	144	-0.00470402
ENSG00000091409.14	ITGA6	23.2429	0.371946	144	0.319837
ENSG00000135424.15	ITGA7	21.6707	0.461658	144	0.0215041
ENSG00000077943.7	ITGA8	22.6298	0.52386	144	0.106319
ENSG00000144668.11	ITGA9	20.2756	0.355285	144	0.290307
ENSG00000083457.11	ITGAE	15.1547	0.576785	30
ENSG00000005844.17	ITGAL	22.7246	0.357114	144	0.300194
ENSG00000169896.16	ITGAM	24.9131	0.450552	144	0.11642
ENSG00000138448.11	ITGAV	24.0039	0.200334	144	0.14377
ENSG00000140678.16	ITGAX	23.6112	0.566827	144	0.348592
ENSG00000150093.18	ITGB1	27.0235	0.570632	144	-0.0310873
ENSG00000119185.12	ITGB1BP1	15.172	0.486865	74
ENSG00000160255.17	ITGB2	25.7037	0.80179	144	0.164623
ENSG00000259207.7	ITGB3	23.214	0.590117	144	0.193638
ENSG00000132470.13	ITGB4	21.669	0.393916	144	0.450297
ENSG00000082781.11	ITGB5	21.9936	0.683557	144	0.143154
ENSG00000115221.10	ITGB6	21.7371	0.223768	144	0.282472
ENSG00000139626.15	ITGB7	13.6179		16
ENSG00000105855.9	ITGB8	15.1178	0.979909	23
ENSG00000198542.13	ITGBL1	14.351	0.72398	37
ENSG00000055957.10	ITIH1	25.4091	0.975613	144	0.00178247
ENSG00000151655.18	ITIH2	26.3113	0.946264	144	-0.00913057
ENSG00000162267.12	ITIH3	23.555	0.859742	144	0.0068159
ENSG00000055955.15	ITIH4	26.4299	0.952266	144	0.0995946
ENSG00000123243.14	ITIH5	22.8556	0.378104	144	0.425342
ENSG00000179914.4	ITLN1	20.9371	0.751665	144	0.179848
ENSG00000158764.6	ITLN2	17.2824	1.66699	115	0.214013
ENSG00000136156.12	ITM2B	20.119	0.608222	124	0.222412
ENSG00000135916.15	ITM2C	13.4901		16
ENSG00000125877.12	ITPA	21.7371	0.588903	144	0.18717
ENSG00000100605.16	ITPK1	19.2652	0.40115	139	0.00112229
ENSG00000143772.9	ITPKB	19.1742	0.357823	143	0.241411
ENSG00000086544.2	ITPKC	19.6005	0.430642	144	0.244869
ENSG00000150995.18	ITPR1	24.9354	0.180574	144	0.104516
ENSG00000123104.11	ITPR2	21.9347	0.191888	144	0.1154
ENSG00000096433.10	ITPR3	23.8284	0.172975	144	-0.0159694
ENSG00000148841.15	ITPRIP	19.3564	0.418433	132	0.17103
ENSG00000205730.6	ITPRIPL2	12.3441	1.034	22
ENSG00000205726.14	ITSN1	21.8551	0.256027	144	0.128214
ENSG00000198399.14	ITSN2	23.0168	0.143756	144	0.132223
ENSG00000128928.8	IVD	24.5266	0.269125	144	0.35717
ENSG00000116679.15	IVNS1ABP	20.1708	0.399684	144	0.118494
ENSG00000163166.14	IWS1	21.8959	0.200931	144	0.127078
ENSG00000009765.14	IYD	17.1087	0.489357	136	0.0329489
ENSG00000077684.15	JADE1	14.7885	0.421904	24
ENSG00000043143.20	JADE2	19.6274	0.371933	96	-0.0252064
ENSG00000102221.13	JADE3	16.4748	0.471988	44
ENSG00000101384.11	JAG1	18.4353	0.450321	136	0.233149
ENSG00000171135.13	JAGN1	21.3812	0.370869	144	0.0802753
ENSG00000162434.11	JAK1	23.0837	0.185014	144	0.124934
ENSG00000096968.13	JAK2	18.3658	0.295524	132	-0.029281
ENSG00000105639.18	JAK3	19.7484	0.677697	131	0.144508
ENSG00000154721.14	JAM2	21.9352	0.768609	144	0.208995
ENSG00000166086.12	JAM3	21.8	0.508684	144	0.23921
ENSG00000132465.10	JCHAIN	24.7139	1.286	144	0.340935
ENSG00000171988.18	JMJD1C	21.4761	0.4689	129	-0.162583
ENSG00000070495.14	JMJD6	19.1026	0.373523	144	0.220528
ENSG00000243789.10	JMJD7	18.0763	0.420156	122	0.0880528
ENSG00000152409.8	JMY	18.8054	0.411831	120	0.0297155
ENSG00000100221.10	JOSD1	12.0597		16
ENSG00000104369.4	JPH1	18.324	0.396867	119	0.0980374
ENSG00000149596.6	JPH2	20.8791	0.420819	144	0.0143366
ENSG00000143543.14	JTB	17.0464	0.723521	76
ENSG00000177606.6	JUN	12.4075	0.672564	24
ENSG00000171223.5	JUNB	17.7351	0.626275	138	0.0453554
ENSG00000130522.5	JUND	15.2404	0.649851	71
ENSG00000173801.16	JUP	23.2997	0.327025	144	0.179463
ENSG00000160145.15	KALRN	16.2052	0.731437	85	0.0827423
ENSG00000107104.18	KANK1	20.4426	0.261691	144	-0.104075
ENSG00000197256.10	KANK2	25.0286	0.267796	144	0.247143
ENSG00000186994.11	KANK3	24.2099	0.348186	144	0.204277
ENSG00000132854.18	KANK4	19.6574	0.528951	144	0.198073
ENSG00000139620.12	KANSL2	15.0094	0.801628	54
ENSG00000114982.17	KANSL3	15.9885	0.424388	89	0.0669901
ENSG00000065427.14	KARS	24.4855	0.165465	144	0.0734313
ENSG00000149474.13	KAT14	18.9444	0.480753	46
ENSG00000172977.12	KAT5	15.9682	0.555725	92	0.108471
ENSG00000083168.9	KAT6A	18.3581	0.546708	116	-0.00323308
ENSG00000136504.11	KAT7	20.1742	0.222222	144	0.0502495
ENSG00000103510.19	KAT8	19.2851	0.393404	142	0.121509
ENSG00000186625.13	KATNA1	17.5532	0.444759	111	0.0923146
ENSG00000102781.13	KATNAL1	20.1289	0.260936	140	0.152128
ENSG00000140854.12	KATNB1	17.6546	0.34507	105	-0.0731004
ENSG00000189337.16	KAZN	13.2547	0.327787	53
ENSG00000176595.3	KBTBD11	20.6709	0.243722	144	0.173368
ENSG00000170852.10	KBTBD2	15.504	0.497753	64
ENSG00000165572.7	KBTBD6	17.364	0.751682	43
ENSG00000176407.17	KCMF1	22.3916	0.201205	144	0.0290599
ENSG00000177301.14	KCNA2	11.6323	1.21428	41
ENSG00000069424.14	KCNAB2	23.1845	0.25651	144	0.0775232
ENSG00000156113.22	KCNMA1	16.5959	0.494194	115	0.0444172
ENSG00000080709.14	KCNN2	16.5555	0.446091	84	-0.0321416
ENSG00000110906.12	KCTD10	21.0061	0.271614	144	-0.0567749
ENSG00000178695.5	KCTD12	25.8042	0.236311	144	0.132669
ENSG00000151364.16	KCTD14	21.0847	0.398747	143	0.22327
ENSG00000183775.10	KCTD16	14.9477	0.49729	71
ENSG00000155729.12	KCTD18	18.1342	0.356139	129	-0.135358
ENSG00000188997.7	KCTD21	19.3981	0.315096	137	0.113837
ENSG00000136636.12	KCTD3	16.3686	0.536821	77
ENSG00000167977.8	KCTD5	17.6014	0.324201	100	0.148334
ENSG00000104756.15	KCTD9	13.6497	0.332418	23
ENSG00000134901.12	KDELC1	18.7246	0.41383	125	0.0942918
ENSG00000178202.12	KDELC2	22.1393	0.301932	144	0.114369
ENSG00000004487.15	KDM1A	21.7484	0.155042	144	0.0239821
ENSG00000173120.14	KDM2A	18.9443	0.398327	129	-0.0789672
ENSG00000115548.16	KDM3A	14.7366	0.422751	63
ENSG00000120733.13	KDM3B	21.1086	0.180541	144	-0.0687326
ENSG00000066135.12	KDM4A	18.0573	0.302252	30
ENSG00000073614.12	KDM5A	16.4127	0.348985	135	0.0665199
ENSG00000126012.11	KDM5C	13.7722	1.0198	64
ENSG00000147050.14	KDM6A	20.995	1.00781	126	0.0957401
ENSG00000128052.8	KDR	17.1701	0.515398	69
ENSG00000119537.15	KDSR	22.7433	0.545154	144	0.220283
ENSG00000079999.13	KEAP1	16.8647	0.46829	97	0.123691
ENSG00000197993.7	KEL	14.8728	0.569713	45
ENSG00000121774.17	KHDRBS1	24.4172	0.250983	144	-0.0319404
ENSG00000112232.8	KHDRBS2	16.6161	0.426399	98	-0.0423463
ENSG00000131773.13	KHDRBS3	17.861	0.40459	124	0.0961729
ENSG00000138030.12	KHK	20.6916	0.56255	144	0.00459865
ENSG00000100441.9	KHNYN	18.8013	0.310479	142	0.162634
ENSG00000088247.17	KHSRP	24.9532	0.2053	144	0.10054
ENSG00000235750.9	KIAA0040	18.4215	0.500256	57
ENSG00000007202.14	KIAA0100	19.119	0.304811	144	0.0998667
ENSG00000170871.11	KIAA0232	15.2195	1.14582	56
ENSG00000142687.17	KIAA0319L	20.3142	0.199955	144	0.177479
ENSG00000136813.14	KIAA0368	22.8048	0.133053	144	0.191031
ENSG00000100890.15	KIAA0391	19.7105	0.375828	144	-0.149756
ENSG00000189367.14	KIAA0408	20.7243	0.339548	144	0.0227934
ENSG00000135709.12	KIAA0513	20.0035	0.264015	144	0.183604
ENSG00000132680.10	KIAA0907	16.1872	0.543639	94	0.125731
ENSG00000100364.18	KIAA0930	20.2552	0.305017	144	0.224411
ENSG00000138688.15	KIAA1109	18.5789	0.440931	133	-0.0421775
ENSG00000163807.5	KIAA1143	19.077	0.429271	144	0.0363751
ENSG00000257093.6	KIAA1147	17.2825	0.427787	120	0.0266732
ENSG00000122203.14	KIAA1191	20.4609	0.496735	115	0.141238
ENSG00000196872.11	KIAA1211L	14.9979	0.626643	31
ENSG00000120549.17	KIAA1217	23.0794	0.36594	144	0.275175
ENSG00000116299.16	KIAA1324	21.1855	0.868725	127	0.2351
ENSG00000164659.14	KIAA1324L	20.2035	0.495165	144	0.259614
ENSG00000164944.11	KIAA1429	21.1782	0.196462	144	0.0102013
ENSG00000165757.8	KIAA1462	22.9512	0.348761	144	0.433065
ENSG00000134444.13	KIAA1468	20.8203	0.288871	144	0.00886005
ENSG00000162522.10	KIAA1522	20.5008	0.201483	144	0.186265
ENSG00000163507.13	KIAA1524	16.4648	0.481169	81	0.0948142
ENSG00000197077.13	KIAA1671	19.4744	0.246399	144	0.0711306
ENSG00000116685.15	KIAA2013	20.4197	0.224431	139	-0.0283233
ENSG00000134313.15	KIDINS220	18.5076	0.280678	143	0.0632656
ENSG00000137177.19	KIF13A	20.9161	0.265361	144	0.176128
ENSG00000197892.12	KIF13B	22.821	0.121642	144	-0.0251401
ENSG00000089177.18	KIF16B	19.6823	0.259059	144	0.346177
ENSG00000121621.6	KIF18A	14.0453	0.811644	21
ENSG00000054523.17	KIF1B	21.9809	0.138016	144	0.127831
ENSG00000198954.7	KIF1BP	21.1277	0.298813	144	-0.0381222
ENSG00000129250.11	KIF1C	20.4984	0.178057	144	0.183616
ENSG00000139116.18	KIF21A	19.8809	0.351992	144	0.276667
ENSG00000068796.16	KIF2A	22.0532	0.174027	144	0.39426
ENSG00000142945.12	KIF2C	13.5282		16
ENSG00000131437.15	KIF3A	20.6817	0.219871	144	-0.0137862
ENSG00000101350.7	KIF3B	21.7734	0.165996	144	0.124705
ENSG00000170759.10	KIF5B	24.9308	0.119983	144	-0.0964933
ENSG00000168280.16	KIF5C	21.7928	0.43221	129	0.0537406
ENSG00000166813.14	KIF7	13.7767	1.14442	23
ENSG00000075945.12	KIFAP3	18.3704	0.291398	127	-0.132851
ENSG00000140859.15	KIFC3	17.5466	0.636262	103	0.0288329
ENSG00000151657.11	KIN	18.0016	0.295953	139	-0.0557006
ENSG00000183853.17	KIRREL	19.4253	0.210499	144	0.182474
ENSG00000157404.15	KIT	19.8016	0.61277	144	0.419917
ENSG00000126214.21	KLC1	23.9708	0.169856	144	0.110033
ENSG00000174996.11	KLC2	20.3361	0.2458	144	0.222343
ENSG00000104892.16	KLC3	12.4162		16
ENSG00000137171.14	KLC4	21.8485	0.202333	144	0.096423
ENSG00000169926.10	KLF13	16.3714	0.512769	90	-0.132196
ENSG00000109787.12	KLF3	12.4978		8
ENSG00000136826.14	KLF4	13.2158	0.920263	31
ENSG00000119138.4	KLF9	12.978		8
ENSG00000128607.13	KLHDC10	16.7868	1.20209	71
ENSG00000165516.10	KLHDC2	12.2245	0.500707	55
ENSG00000104731.13	KLHDC4	19.055	0.419392	144	0.0630689
ENSG00000185909.14	KLHDC8B	10.8644		8
ENSG00000178502.5	KLHL11	14.8552	0.329529	51
ENSG00000003096.14	KLHL13	15.4239	0.433261	55
ENSG00000114648.11	KLHL18	14.9044	0.807121	24
ENSG00000076321.10	KLHL20	12.0256		15
ENSG00000099910.16	KLHL22	16.8381	0.517619	125	0.0364943
ENSG00000183655.12	KLHL25	11.3235		8
ENSG00000167487.11	KLHL26	13.8393	0.402448	42
ENSG00000135686.12	KLHL36	17.3727	0.625295	110	0.0752218
ENSG00000087448.9	KLHL42	17.7632	0.430162	131	0.142936
ENSG00000145332.13	KLHL8	12.2453		16
ENSG00000167757.13	KLK11	16.1	0.971002	32
ENSG00000164344.15	KLKB1	23.2173	0.854232	144	-0.0613232
ENSG00000188883.4	KLRG2	19.0397	0.4962	144	0.257268
ENSG00000117009.11	KMO	18.4489	0.495823	128	0.164641
ENSG00000118058.20	KMT2A	19.2369	0.323093	144	-0.0949693
ENSG00000055609.17	KMT2C	20.2307	0.623255	111	-0.0714636
ENSG00000167548.14	KMT2D	18.4631	0.340193	142	-0.0216118
ENSG00000171798.17	KNDC1	22.4124	0.456279	136	0.129898
ENSG00000113889.11	KNG1	26.7316	0.965595	144	0.129
ENSG00000103550.13	KNOP1	15.2661	0.642302	75
ENSG00000184445.11	KNTC1	14.5245	0.570109	31
ENSG00000114030.12	KPNA1	21.8411	0.199587	144	0.174119
ENSG00000182481.8	KPNA2	19.392	0.430671	144	0.10359
ENSG00000102753.9	KPNA3	22.3526	0.21396	144	0.0642821
ENSG00000186432.8	KPNA4	23.9201	0.115185	144	0.120495
ENSG00000025800.13	KPNA6	22.7016	0.232641	144	-0.0602235
ENSG00000108424.9	KPNB1	25.1162	0.204289	144	-0.0640162
ENSG00000133703.11	KRAS	24.6288	0.475694	144	0.0706455
ENSG00000183762.12	KREMEN1	13.0946		16
ENSG00000129347.19	KRI1	20.4293	0.279171	144	-0.079899
ENSG00000001631.15	KRIT1	18.3515	0.364505	142	0.0860219
ENSG00000111615.13	KRR1	20.5423	0.278431	144	-0.0914125
ENSG00000167768.4	KRT1	25.5473	0.64442	144	-0.11775
ENSG00000186395.7	KRT10	25.0758	0.607922	144	-0.0254612
ENSG00000171401.14	KRT13	18.8445	0.613687	138	0.177075
ENSG00000186847.5	KRT14	20.7438	0.426824	144	-0.0299494
ENSG00000171346.15	KRT15	22.0147	0.843574	144	0.278402
ENSG00000186832.8	KRT16	18.9724	0.536698	93	0.000245013
ENSG00000128422.15	KRT17	22.6929	0.735436	144	0.101075
ENSG00000111057.10	KRT18	28.0187	0.468354	144	0.34848
ENSG00000171345.13	KRT19	29.0071	0.411568	144	0.283522
ENSG00000172867.3	KRT2	23.3264	0.544558	144	0.00444552
ENSG00000171431.3	KRT20	13.8781	0.612121	41
ENSG00000094796.4	KRT31	15.5537	0.500327	29
ENSG00000170477.12	KRT4	23.4999	0.773282	144	0.350734
ENSG00000186081.11	KRT5	24.4613	0.814179	144	0.159994
ENSG00000205420.10	KRT6A	23.4064	0.629665	144	0.179362
ENSG00000185479.5	KRT6B	16.8504	0.505283	32
ENSG00000135480.15	KRT7	27.7156	0.492288	144	0.326113
ENSG00000170486.10	KRT72	20.524	0.489796	126	0.0833701
ENSG00000170454.5	KRT75	13.5502	2.07758	22
ENSG00000189182.9	KRT77	13.737	0.456836	31
ENSG00000170423.12	KRT78	12.8229		16
ENSG00000170421.12	KRT8	28.8776	0.347486	144	0.294313
ENSG00000135443.8	KRT85	12.4794		8
ENSG00000171403.9	KRT9	23.9733	0.571951	144
ENSG00000205867.3	KRTAP5-2	10.8644		16
ENSG00000141068.13	KSR1	16.2283	0.657485	109	0.155784
ENSG00000198841.3	KTI12	17.2504	0.361896	114	0.171048
ENSG00000126777.17	KTN1	24.6817	0.185934	144	-0.111159
ENSG00000171097.13	KYAT1	17.1714	0.46104	105	0.201335
ENSG00000137944.17	KYAT3	21.9918	0.264916	144	0.0676029
ENSG00000115919.14	KYNU	22.3435	0.594621	144	0.158117
ENSG00000198910.12	L1CAM	20.5191	0.546691	144	0.220476
ENSG00000087299.11	L2HGDH	20.6465	0.1919	144	-0.0881667
ENSG00000126790.11	L3HYPDH	21.2123	0.270258	144	0.130431
ENSG00000100395.14	L3MBTL2	14.0289		16
ENSG00000198945.7	L3MBTL3	15.7645	0.50027	32
ENSG00000103642.11	LACTB	23.662	0.36508	144	0.215344
ENSG00000147592.8	LACTB2	25.3326	0.281274	144	0.294148
ENSG00000159166.13	LAD1	21.0795	0.542581	144	0.191071
ENSG00000196976.7	LAGE3	16.6336	0.409412	83	-0.0256833
ENSG00000167613.15	LAIR1	19.9036	0.433775	144	0.173152
ENSG00000101680.14	LAMA1	17.0714	0.425382	112	-0.0336292
ENSG00000196569.11	LAMA2	23.558	0.316755	144	0.286624
ENSG00000053747.15	LAMA3	26.0157	0.572493	144	0.149701
ENSG00000112769.18	LAMA4	26.4806	0.345273	144	0.0453809
ENSG00000130702.15	LAMA5	26.7531	0.52941	144	0.155262
ENSG00000091136.13	LAMB1	25.5816	0.308889	144	0.0187389
ENSG00000172037.13	LAMB2	27.4165	0.521599	144	0.103769
ENSG00000196878.14	LAMB3	25.8171	0.617633	144	0.0239011
ENSG00000135862.5	LAMC1	27.6488	0.550806	144	-0.2096
ENSG00000058085.14	LAMC2	25.7746	0.52337	144	0.221381
ENSG00000050555.17	LAMC3	20.6076	0.469779	144	0.224209
ENSG00000185896.10	LAMP1	25.7432	0.385582	144	0.10607
ENSG00000005893.15	LAMP2	24.8279	1.09486	144	0.233912
ENSG00000078081.7	LAMP3	24.9986	0.490212	144	0.358386
ENSG00000149357.9	LAMTOR1	22.3513	0.411626	144	-0.194709
ENSG00000116586.11	LAMTOR2	21.3065	0.370982	144	0.0495667
ENSG00000109270.12	LAMTOR3	23.484	0.328439	144	-0.00851406
ENSG00000188186.10	LAMTOR4	22.2638	0.279933	143	-0.08476
ENSG00000134248.13	LAMTOR5	20.3804	0.325702	144	-0.00607429
ENSG00000115365.11	LANCL1	24.0254	0.277633	144	0.105157
ENSG00000132434.9	LANCL2	20.5361	0.254678	144	0.0643508
ENSG00000002549.12	LAP3	26.6962	0.244908	144	0.0699453
ENSG00000155506.16	LARP1	22.7959	0.283004	144	-0.0943464
ENSG00000138709.17	LARP1B	14.1106	0.432722	57
ENSG00000161813.21	LARP4	19.7938	0.399916	144	0.107305
ENSG00000107929.14	LARP4B	20.4961	0.288655	144	-0.0826548
ENSG00000166173.10	LARP6	15.2662	0.57325	55
ENSG00000174720.15	LARP7	21.9573	0.207682	144	-0.0625317
ENSG00000133706.17	LARS	23.317	0.19434	144	-0.0692928
ENSG00000011376.9	LARS2	20.2536	0.25521	144	0.199547
ENSG00000001497.16	LAS1L	20.685	0.218069	144	0.0997065
ENSG00000002834.17	LASP1	26.5292	0.266549	144	0.0534249
ENSG00000213658.11	LAT	12.7002		16
ENSG00000204381.11	LAYN	13.8239	0.670859	21
ENSG00000213626.11	LBH	17.2549	0.517359	102	0.0955556
ENSG00000129988.5	LBP	24.6007	0.908342	144	0.194425
ENSG00000143815.14	LBR	24.0893	0.39989	144	0.180737
ENSG00000213398.7	LCAT	16.998	0.654651	119	-0.026179
ENSG00000182866.16	LCK	16.7355	0.506869	75
ENSG00000172954.13	LCLAT1	22.4428	0.228452	144	0.0324551
ENSG00000205629.11	LCMT1	21.5103	0.234368	144	-0.08271
ENSG00000148346.11	LCN2	25.8875	0.910926	144	-0.0103382
ENSG00000196233.12	LCOR	20.0838	1.13003	116	-0.070469
ENSG00000136167.13	LCP1	27.108	0.264246	144	0.102891
ENSG00000043462.11	LCP2	21.1859	0.326474	144	0.0504812
ENSG00000118961.14	LDAH	17.8953	0.365088	96	-0.00668848
ENSG00000198728.10	LDB1	17.827	0.380481	101	0.100688
ENSG00000122367.19	LDB3	22.6998	0.443507	144	-0.0113303
ENSG00000134333.13	LDHA	27.9639	0.217481	144	0.138448
ENSG00000111716.12	LDHB	27.442	0.173431	144	0.276594
ENSG00000166816.13	LDHD	19.3343	0.419024	144	0.188291
ENSG00000130164.13	LDLR	20.7944	0.372641	144	0.124423
ENSG00000157978.11	LDLRAP1	20.0888	0.337237	144	0.114683
ENSG00000182195.7	LDOC1	16.2382	0.631997	30
ENSG00000161904.11	LEMD2	24.4235	0.21799	144	-0.0370073
ENSG00000174106.2	LEMD3	21.7113	0.141778	144	-0.00499851
ENSG00000167615.16	LENG8	17.6597	0.395733	121	-0.0673075
ENSG00000275183.1	LENG9	18.6199	0.320175	114	-0.0742977
ENSG00000166477.12	LEO1	20.4438	0.277128	144	0.153263
ENSG00000116678.19	LEPR	14.8328	0.82916	54
ENSG00000168924.14	LETM1	23.0901	0.245521	144	0.125933
ENSG00000050426.15	LETMD1	17.2184	0.679304	64
ENSG00000106003.12	LFNG	19.1673	0.520356	127	-0.155044
ENSG00000100097.11	LGALS1	27.6182	0.402168	144	0.113046
ENSG00000131981.15	LGALS3	25.6562	0.43055	144	0.118208
ENSG00000108679.12	LGALS3BP	25.6332	0.317275	144	0.178221
ENSG00000171747.8	LGALS4	19.7357	0.69714	139	0.215665
ENSG00000178934.4	LGALS7B	16.6858	1.02413	61
ENSG00000116977.18	LGALS8	21.7005	0.296709	144	0.0755964
ENSG00000168961.16	LGALS9	22.7294	0.401787	144	0.465905
ENSG00000119862.12	LGALSL	20.4022	0.324473	141	0.0696993
ENSG00000168481.8	LGI3	15.6284	0.369474	77
ENSG00000100600.14	LGMN	22.9966	0.810025	144	0.18516
ENSG00000183722.7	LHFP	16.0484	0.567963	44
ENSG00000145685.13	LHFPL2	18.0207	0.407531	131	0.0338574
ENSG00000107902.13	LHPP	23.2768	0.275681	144	0.372947
ENSG00000113594.9	LIFR	18.1252	0.600156	134	0.0933254
ENSG00000105486.13	LIG1	18.2207	0.45402	121	0.244731
ENSG00000005156.11	LIG3	20.6958	0.168673	144	0.0190892
ENSG00000174405.13	LIG4	18.297	0.301183	144	-0.06387
ENSG00000239998.5	LILRA2	12.8244		8
ENSG00000187116.13	LILRA5	17.7966	0.568735	126	0.394495
ENSG00000104972.15	LILRB1	18.2161	0.490893	131	0.175431
ENSG00000131042.14	LILRB2	21.4325	0.397647	144	0.192526
ENSG00000204577.11	LILRB3	19.6457	0.489333	139	0.20625
ENSG00000186818.12	LILRB4	16.4098	0.722026	90	0.278717
ENSG00000105609.16	LILRB5	19.1084	0.447413	137	0.142613
ENSG00000050405.13	LIMA1	24.4846	0.178534	144	0.149615
ENSG00000064042.17	LIMCH1	24.6217	0.331312	144	0.202725
ENSG00000144791.9	LIMD1	22.8612	0.286233	144	0.0548418
ENSG00000136490.8	LIMD2	18.6028	0.561008	105	0.157717
ENSG00000106683.14	LIMK1	18.4065	0.450571	90	-0.0450073
ENSG00000182541.17	LIMK2	19.4105	0.382843	144	0.110316
ENSG00000169756.16	LIMS1	25.8587	1.18308	144	-0.0118203
ENSG00000072163.19	LIMS2	24.1816	0.74845	144	-0.0806501
ENSG00000111052.7	LIN7A	19.7081	0.272965	141	-0.132715
ENSG00000148943.11	LIN7C	22.0254	0.199058	144	-0.0474631
ENSG00000183814.15	LIN9	14.1062		8
ENSG00000169783.12	LINGO1	13.9466	0.733381	61
ENSG00000107798.17	LIPA	23.6662	0.891977	144	0.319801
ENSG00000101670.11	LIPG	16.2523	0.620646	79
ENSG00000163898.9	LIPH	16.7659	0.679455	84	0.132746
ENSG00000189067.12	LITAF	20.5222	0.486995	81	-0.105084
ENSG00000271601.3	LIX1L	16.0753	0.522947	76
ENSG00000131899.10	LLGL1	21.5078	0.22267	144	0.180519
ENSG00000073350.13	LLGL2	23.2605	0.310396	144	0.12912
ENSG00000074695.5	LMAN1	25.6907	0.168551	144	0.0919749
ENSG00000169223.14	LMAN2	25.0822	0.40264	144	-0.117175
ENSG00000114988.11	LMAN2L	20.3402	0.316914	144	0.0789545
ENSG00000168216.10	LMBRD1	20.6533	0.292639	144	-0.0672732
ENSG00000164187.6	LMBRD2	20.3406	0.209765	144	-0.18831
ENSG00000071282.11	LMCD1	25.6165	0.492447	144	0.220874
ENSG00000103227.18	LMF1	22.7124	0.377992	130	0.123349
ENSG00000100258.17	LMF2	22.1934	0.368245	144	-0.0701392
ENSG00000160789.19	LMNA	29.3851	0.23008	144	0.314813
ENSG00000113368.11	LMNB1	26.5033	0.215197	144	-0.0468162
ENSG00000176619.12	LMNB2	26.6412	0.200565	144	0.158672
ENSG00000136153.19	LMO7	26.0629	0.390143	144	0.00592091
ENSG00000163431.12	LMOD1	24.5353	0.369497	144	0.155444
ENSG00000164715.5	LMTK2	18.5015	0.455812	143	-0.0120871
ENSG00000113441.15	LNPEP	22.919	0.152461	144	-0.11311
ENSG00000144320.13	LNPK	23.0831	0.14367	144	0.116512
ENSG00000196365.11	LONP1	24.0182	0.241943	144	-0.00171187
ENSG00000102910.13	LONP2	17.5641	0.334872	127	-0.054097
ENSG00000170500.12	LONRF2	13.1794	2.47467	24
ENSG00000113083.13	LOX	18.4663	0.577141	137	0.286057
ENSG00000129038.15	LOXL1	19.1973	0.530586	141	-0.129672
ENSG00000115318.11	LOXL3	16.044	0.481476	97	0.175893
ENSG00000138131.3	LOXL4	15.4183	0.572026	42
ENSG00000198670.11	LPA	22.7534	0.556559	144
ENSG00000198121.13	LPAR1	19.6855	0.491301	144	0.206756
ENSG00000153395.9	LPCAT1	24.5882	0.404552	144	0.225417
ENSG00000087253.12	LPCAT2	23.0693	0.268073	144	0.296471
ENSG00000111684.10	LPCAT3	22.2312	0.360578	144	0.0831151
ENSG00000176454.13	LPCAT4	13.6414	0.790602	22
ENSG00000123684.12	LPGAT1	20.1571	0.320939	144	-0.103206
ENSG00000134324.11	LPIN1	19.5727	0.281993	141	-0.0505536
ENSG00000101577.9	LPIN2	21.8799	0.300598	144	-0.104298
ENSG00000175445.14	LPL	20.8456	0.51692	144	0.278757
ENSG00000145012.13	LPP	25.7146	0.347337	144	-0.12012
ENSG00000110031.12	LPXN	20.7227	0.346529	144	0.215721
ENSG00000198589.10	LRBA	23.1116	0.171685	144	0.182975
ENSG00000136141.14	LRCH1	18.4635	0.358422	144	0.106754
ENSG00000130224.14	LRCH2	16.7463	0.319901	117	-0.00878882
ENSG00000186001.12	LRCH3	19.4754	0.284776	144	-0.0921908
ENSG00000077454.15	LRCH4	20.6176	0.219612	144	0.0720349
ENSG00000171236.9	LRG1	25.2992	0.859757	144	0.236297
ENSG00000121931.15	LRIF1	13.3635	0.585012	44
ENSG00000144749.13	LRIG1	18.1871	0.354347	63
ENSG00000118308.15	LRMP	19.1262	0.393226	144	0.173006
ENSG00000123384.13	LRP1	24.7885	0.456939	144	0.131969
ENSG00000197324.8	LRP10	14.6248	0.710371	44
ENSG00000081479.12	LRP2	19.1988	0.370324	143	0.262595
ENSG00000134569.9	LRP4	13.4049	1.13278	21
ENSG00000163956.10	LRPAP1	23.5381	0.357743	144	0.344694
ENSG00000138095.18	LRPPRC	24.594	0.240939	144	-0.106414
ENSG00000137269.14	LRRC1	16.9995	0.51348	122	-0.085166
ENSG00000128606.12	LRRC17	16.5596	0.639263	83	0.244726
ENSG00000172731.13	LRRC20	16.7305	0.37628	134	0.141622
ENSG00000175489.9	LRRC25	17.111	0.483712	52
ENSG00000137507.11	LRRC32	18.3281	0.405632	143	0.176885
ENSG00000066557.5	LRRC40	21.1662	0.190021	144	-0.00090301
ENSG00000132128.16	LRRC41	19.57	0.332689	144	-0.0695848
ENSG00000169683.7	LRRC45	17.012	0.752625	100	-0.124309
ENSG00000130764.9	LRRC47	23.6131	0.123404	144	-0.109636
ENSG00000131409.12	LRRC4B	14.653	0.690163	72
ENSG00000148948.7	LRRC4C	13.1609		8
ENSG00000180979.9	LRRC57	21.0876	0.34997	144	0.0660676
ENSG00000108829.9	LRRC59	24.3261	0.357019	144	0.0021068
ENSG00000136802.11	LRRC8A	19.7114	0.34984	144	0.106757
ENSG00000197147.13	LRRC8B	16.602		14
ENSG00000171488.14	LRRC8C	20.2992	0.290319	144	0.0343154
ENSG00000124831.18	LRRFIP1	24.3053	0.333894	144	0.123482
ENSG00000093167.17	LRRFIP2	22.1274	0.297338	144	0.173153
ENSG00000154237.12	LRRK1	11.8855		8
ENSG00000188906.14	LRRK2	22.0498	0.340568	144	0.251712
ENSG00000125872.7	LRRN4	16.2265	0.812296	101	0.113853
ENSG00000148356.13	LRSAM1	20.1928	0.229951	144	0.145413
ENSG00000161036.12	LRWD1	19.6107	0.344993	127	0.11506
ENSG00000185565.11	LSAMP	23.1094	0.402185	144	0.244847
ENSG00000041802.10	LSG1	19.8774	0.336328	142	0.0527252
ENSG00000175324.9	LSM1	19.3886	0.423576	144	0.0522291
ENSG00000161654.9	LSM12	19.1257	0.755035	136	0.114588
ENSG00000257103.8	LSM14A	22.5181	0.217789	144	-0.0374756
ENSG00000149657.19	LSM14B	19.4048	0.268723	144	-0.0528593
ENSG00000204392.10	LSM2	23.6573	0.212967	144	0.170437
ENSG00000170860.3	LSM3	18.3029	0.450649	88	0.233522
ENSG00000130520.10	LSM4	20.0171	0.345084	143	0.0894718
ENSG00000106355.9	LSM5	21.6095	0.487062	142	0.192897
ENSG00000164167.10	LSM6	22.9085	0.205052	144	0.109654
ENSG00000130332.14	LSM7	21.4349	0.376937	144	-0.0505163
ENSG00000128534.7	LSM8	24.0853	0.289173	144	-0.063326
ENSG00000130592.15	LSP1	25.2625	0.420306	144	0.469871
ENSG00000105699.16	LSR	20.998	0.303763	144	0.0800273
ENSG00000160285.14	LSS	23.1761	0.360014	144	0.264553
ENSG00000111144.9	LTA4H	27.2884	0.423713	144	0.173046
ENSG00000213903.8	LTB4R	18.2766	0.639973	126	0.0687172
ENSG00000049323.15	LTBP1	23.6973	0.644489	144	0.0647208
ENSG00000119681.11	LTBP2	24.7527	0.686343	144	0.302054
ENSG00000168056.15	LTBP3	17.7953	0.469709	129	-0.0514276
ENSG00000090006.17	LTBP4	23.7755	0.878268	144	0.221913
ENSG00000111321.10	LTBR	18.284	0.384648	132	0.167401
ENSG00000213316.9	LTC4S	12.7789	0.467002	24
ENSG00000012223.12	LTF	28.4955	1.08119	144	0.00492567
ENSG00000198862.13	LTN1	22.5021	0.235991	144	-0.226952
ENSG00000135521.8	LTV1	18.7801	0.415106	123	-0.0276758
ENSG00000007392.16	LUC7L	20.5374	0.222747	144	0.107277
ENSG00000146963.17	LUC7L2	24.5029	0.21238	144	0.0229295
ENSG00000108848.15	LUC7L3	23.5003	0.208893	144	0.0268393
ENSG00000139329.4	LUM	28.2182	0.606332	144	0.198986
ENSG00000169641.13	LUZP1	22.4405	0.244863	144	0.134382
ENSG00000079257.7	LXN	23.7466	0.439037	144	0.193395
ENSG00000176956.12	LY6H	17.4684	0.697847	144	0.140372
ENSG00000248672.5	LY75-CD302	22.0178	0.360741	144
ENSG00000145220.13	LYAR	22.3259	0.219515	144	-0.132379
ENSG00000254087.7	LYN	24.751	0.204544	144	0.269639
ENSG00000180155.19	LYNX1	16.1838	0.746546	131	0.0812649
ENSG00000120992.17	LYPLA1	22.9431	0.276064	144	-0.101216
ENSG00000011009.10	LYPLA2	21.4285	0.298141	144	0.0498912
ENSG00000143353.11	LYPLAL1	22.638	0.184918	144	0.301573
ENSG00000140280.13	LYSMD2	19.1491	0.292499	143	0.152138
ENSG00000176018.12	LYSMD3	17.6459	0.290763	121	0.0305599
ENSG00000143669.13	LYST	22.2677	0.34253	144	0.185792
ENSG00000133800.8	LYVE1	24.1718	0.55052	144	0.365391
ENSG00000090382.6	LYZ	27.5411	0.750792	144	0.101961
ENSG00000162441.11	LZIC	21.5865	0.337087	144	0.126433
ENSG00000163818.16	LZTFL1	20.4773	0.33115	144	0.169936
ENSG00000099949.18	LZTR1	14.7936	0.41769	81	-0.0213219
ENSG00000061337.15	LZTS1	17.9	0.43451	139	0.287333
ENSG00000107816.17	LZTS2	16.8265	0.416116	99	-0.145668
ENSG00000088899.14	LZTS3	20.2434	0.467892	77
ENSG00000003056.7	M6PR	24.6017	0.596482	144	0.152255
ENSG00000127603.23	MACF1	24.8995	0.229242	144	0.064831
ENSG00000133315.10	MACROD1	20.1627	0.28866	144	0.0588637
ENSG00000172264.16	MACROD2	18.761	0.623274	143	0.38356
ENSG00000002822.15	MAD1L1	22.4822	0.255452	144	0.0947748
ENSG00000164109.13	MAD2L1	17.3003	0.958464	110	0.0593173
ENSG00000110514.19	MADD	18.6707	0.272532	143	0.130368
ENSG00000090316.15	MAEA	19.2789	0.320633	144	-0.129357
ENSG00000179632.9	MAF1	19.7789	0.204292	144	-0.0327206
ENSG00000185022.11	MAFF	13.7417		16
ENSG00000197063.10	MAFG	16.6028	0.654159	101	0.116513
ENSG00000198517.9	MAFK	17.2204	0.448096	73
ENSG00000105695.14	MAG	18.0394	0.619035	142	-0.0366239
ENSG00000179222.17	MAGED1	16.3342	0.432358	108	0.423618
ENSG00000102316.16	MAGED2	23.3281	0.274586	144	0.246492
ENSG00000151276.23	MAGI1	20.944	0.286987	144	0.057118
ENSG00000081026.18	MAGI3	21.5041	0.294129	144	0.0563642
ENSG00000162385.10	MAGOH	22.4004	0.394971	144	0.0919565
ENSG00000111196.9	MAGOHB	22.9567	0.328807	144	-0.00658592
ENSG00000102158.19	MAGT1	23.7169	0.1822	144	0.089489
ENSG00000162972.10	MAIP1	21.7522	0.209523	144	-0.0364177
ENSG00000198042.10	MAK16	18.21	0.284667	135	-0.100042
ENSG00000147676.13	MAL2	18.0709	0.671453	102	-0.0136948
ENSG00000172175.12	MALT1	18.1022	0.393719	107	-0.00280159
ENSG00000165072.9	MAMDC2	22.1557	0.436504	144	0.128188
ENSG00000111885.6	MAN1A1	21.3761	0.268063	144	0.0205901
ENSG00000198162.12	MAN1A2	20.1252	0.267246	144	0.0252199
ENSG00000177239.14	MAN1B1	19.3274	0.368389	142	0.0431421
ENSG00000117643.14	MAN1C1	14.4339	0.451527	50
ENSG00000112893.9	MAN2A1	19.9139	0.311551	144	0.040792
ENSG00000196547.14	MAN2A2	16.9466	0.42375	124	0.0897876
ENSG00000104774.12	MAN2B1	21.6145	0.387734	144	0.151802
ENSG00000013288.8	MAN2B2	18.2026	0.690802	94	-0.0742378
ENSG00000140400.16	MAN2C1	21.2459	0.288358	144	0.0471207
ENSG00000109323.8	MANBA	21.1109	0.273522	144	0.0585858
ENSG00000101363.12	MANBAL	17.4585	0.40817	64
ENSG00000145050.15	MANF	23.0374	0.978716	144	-0.00158004
ENSG00000189221.9	MAOA	26.9031	0.206873	144	0.259192
ENSG00000069535.13	MAOB	24.6889	0.333176	144	0.310484
ENSG00000166963.12	MAP1A	21.9633	0.413281	144	0.10989
ENSG00000131711.14	MAP1B	25.6103	0.367149	144	0.311077
ENSG00000101460.12	MAP1LC3A	18.7463	0.367677	117	0.234916
ENSG00000140941.12	MAP1LC3B	16.492	0.328749	40
ENSG00000130479.10	MAP1S	22.9997	0.197194	144	0.238908
ENSG00000078018.19	MAP2	23.6423	0.362242	144	0.367412
ENSG00000169032.9	MAP2K1	24.1138	0.173256	144	0.20179
ENSG00000126934.13	MAP2K2	22.8308	0.162723	144	-0.0140989
ENSG00000034152.18	MAP2K3	23.2389	0.192613	144	-0.0243135
ENSG00000065559.14	MAP2K4	21.2115	0.196995	144	0.0690182
ENSG00000137764.19	MAP2K5	23.4656	0.539313	65
ENSG00000108984.13	MAP2K6	19.4489	0.3638	144	0.252052
ENSG00000076984.17	MAP2K7	17.9803	0.354815	126	0.0425309
ENSG00000095015.5	MAP3K1	15.7568	0.548301	48
ENSG00000173327.7	MAP3K11	16.2356	0.558917	80	0.0786226
ENSG00000169967.16	MAP3K2	19.7131	0.238528	140	-0.0119814
ENSG00000091436.16	MAP3K20	21.8716	0.17114	144	0.0345646
ENSG00000198909.7	MAP3K3	16.7567	0.731284	96	-0.00366978
ENSG00000085511.19	MAP3K4	19.0663	0.292316	141	0.00749912
ENSG00000197442.9	MAP3K5	20.779	0.240981	144	0.0899488
ENSG00000142733.14	MAP3K6	19.3988	0.311482	138	-0.0420573
ENSG00000135341.17	MAP3K7	20.4732	0.17935	144	0.114781
ENSG00000107968.9	MAP3K8	15.8912	0.511243	54
ENSG00000047849.21	MAP4	26.4788	0.24487	144	-0.104313
ENSG00000104814.12	MAP4K1	15.5291	0.52567	73
ENSG00000168067.11	MAP4K2	18.629	0.422794	139	0.131835
ENSG00000011566.14	MAP4K3	17.0036	0.828923	69
ENSG00000071054.16	MAP4K4	20.9764	0.204591	144	-0.00809491
ENSG00000012983.11	MAP4K5	20.7979	0.21979	144	0.13296
ENSG00000171533.11	MAP6	19.392	0.570076	144	0.0770112
ENSG00000135525.18	MAP7	20.7247	0.306799	144	0.0546396
ENSG00000116871.15	MAP7D1	22.2828	0.229928	144	0.0653114
ENSG00000129680.15	MAP7D3	18.6278	0.431032	132	0.144137
ENSG00000100030.14	MAPK1	24.7635	0.170641	144	-0.0375184
ENSG00000188130.13	MAPK12	15.9315	0.38873	67
ENSG00000156711.16	MAPK13	20.5744	0.287588	143	0.285178
ENSG00000112062.10	MAPK14	21.3536	0.288044	144	0.0179996
ENSG00000168175.14	MAPK1IP1L	19.0781	0.434342	144	-0.0543344
ENSG00000102882.11	MAPK3	23.5454	0.282512	144	0.113433
ENSG00000166484.19	MAPK7	18.9363	0.242606	144	-0.107126
ENSG00000107643.15	MAPK8	18.6694	0.399083	133	-0.0330809
ENSG00000138834.12	MAPK8IP3	15.9789	0.388162	135	0.0949842
ENSG00000050748.17	MAPK9	21.5892	0.214683	144	0.0589617
ENSG00000119487.16	MAPKAP1	19.7118	0.290539	144	-0.0519085
ENSG00000162889.10	MAPKAPK2	21.7496	0.239714	144	-0.217801
ENSG00000114738.10	MAPKAPK3	20.4178	0.354476	144	0.159318
ENSG00000137802.13	MAPKBP1	13.6183	0.410672	42
ENSG00000101367.8	MAPRE1	24.713	0.177347	144	0.0620236
ENSG00000166974.12	MAPRE2	23.2447	0.219428	144	0.162383
ENSG00000084764.10	MAPRE3	22.5602	0.256714	144	0.172823
ENSG00000186868.15	MAPT	20.8219	0.483634	144	0.326681
ENSG00000186205.12	MARC1	18.6075	0.573958	132	0.0660258
ENSG00000117791.15	MARC2	22.9977	0.304206	144	0.000201091
ENSG00000198060.9	MARCH5	18.2138	0.213926	109	0.200687
ENSG00000136536.14	MARCH7	12.4986	0.428047	30
ENSG00000277443.2	MARCKS	25.5482	0.364412	144	0.0695366
ENSG00000175130.6	MARCKSL1	21.9029	0.559489	144	0.286456
ENSG00000019169.10	MARCO	19.9958	0.676089	144	0.239073
ENSG00000116141.15	MARK1	16.2698	0.574307	130	0.178286
ENSG00000072518.20	MARK2	21.7966	0.147474	144	0.0135614
ENSG00000075413.17	MARK3	20.8606	0.210536	144	-0.0867714
ENSG00000166986.14	MARS	23.2966	0.153968	144	0.00769558
ENSG00000247626.4	MARS2	15.0375	0.767257	45
ENSG00000152939.14	MARVELD2	19.2021	0.413029	141	-0.130889
ENSG00000127241.16	MASP1	19.5924	0.75553	144	0.0194661
ENSG00000009724.16	MASP2	18.7844	0.466803	138	-0.0751437
ENSG00000099308.10	MAST3	17.3016	0.480144	132	0.173027
ENSG00000069020.18	MAST4	20.5668	0.25963	144	0.107591
ENSG00000151224.12	MAT1A	20.4123	0.67495	144	0.162732
ENSG00000168906.12	MAT2A	24.8967	0.254731	144	0.0883226
ENSG00000038274.16	MAT2B	23.5484	0.151597	144	0.165731
ENSG00000132561.13	MATN2	22.845	0.538845	144	0.399233
ENSG00000132031.12	MATN3	11.6417		8
ENSG00000280987.4	MATR3	25.6743	0.146111	144
ENSG00000088888.17	MAVS	22.3909	0.363644	144	-0.0146072
ENSG00000125952.18	MAX	19.6087	0.37948	137	0.196568
ENSG00000103495.13	MAZ	20.4637	0.622293	141	0.107107
ENSG00000198125.12	MB	23.8476	1.13522	144	-0.0176421
ENSG00000164430.15	MB21D1	17.8739	0.766696	119	0.0545473
ENSG00000180611.6	MB21D2	15.3757	0.722395	44
ENSG00000141644.17	MBD1	20.7769	0.296051	144	0.100415
ENSG00000134046.11	MBD2	19.1389	0.360358	144	-0.0323847
ENSG00000071655.17	MBD3	16.2405	0.339278	76
ENSG00000129071.9	MBD4	16.3541	0.408659	103	-0.116645
ENSG00000165471.6	MBL2	18.9462	0.656519	138
ENSG00000176055.9	MBLAC2	19.7692	0.273022	144	-0.0483116
ENSG00000152601.17	MBNL1	23.0307	0.249558	144	0.141198
ENSG00000139793.18	MBNL2	19.575	0.430101	55
ENSG00000143797.11	MBOAT2	19.0743	0.375415	139	0.101952
ENSG00000125505.16	MBOAT7	22.6311	0.476095	144	0.139133
ENSG00000197971.14	MBP	23.3384	0.538378	144	-0.10957
ENSG00000012174.11	MBTPS2	13.5409		8
ENSG00000076706.16	MCAM	25.2454	0.382014	144	0.290095
ENSG00000100294.12	MCAT	18.6291	0.287922	144	0.124922
ENSG00000171444.17	MCC	19.4057	0.370945	144	0.178683
ENSG00000078070.12	MCCC1	23.3061	0.325104	144	0.301021
ENSG00000131844.15	MCCC2	23.1769	0.238136	144	0.11726
ENSG00000124370.10	MCEE	20.2192	0.411359	143	-0.040249
ENSG00000183019.7	MCEMP1	21.3377	1.41974	144	0.226575
ENSG00000126217.20	MCF2L	20.5352	0.35749	144	0.331049
ENSG00000180398.11	MCFD2	18.2511	0.441278	134	0.17038
ENSG00000143384.12	MCL1	19.7679	0.542912	144	-0.000241024
ENSG00000073111.13	MCM2	19.917	0.394466	144	0.21436
ENSG00000112118.18	MCM3	21.2738	0.339606	144	0.176863
ENSG00000160294.10	MCM3AP	18.8898	0.262699	142	0.0734814
ENSG00000104738.16	MCM4	20.242	0.46901	144	0.108639
ENSG00000100297.15	MCM5	22.7709	0.383752	144	0.220242
ENSG00000076003.4	MCM6	21.7246	0.368858	144	0.156905
ENSG00000166508.17	MCM7	20.7683	0.41719	144	0.192523
ENSG00000197771.12	MCMBP	22.0391	0.306274	144	0.206332
ENSG00000090674.15	MCOLN1	14.1571	0.305674	30
ENSG00000225663.7	MCRIP1	17.5616	0.513015	119	0.0381706
ENSG00000187778.13	MCRS1	15.8836	0.526334	57
ENSG00000140563.14	MCTP2	18.2252	0.356175	103	-0.044341
ENSG00000232119.7	MCTS1	22.919	0.169716	144	-0.00115024
ENSG00000156026.14	MCU	23.0032	0.241339	144	-0.0255903
ENSG00000005059.15	MCUB	18.0614	0.300018	108	0.0988337
ENSG00000050393.11	MCUR1	20.3313	0.406246	141	-0.0319131
ENSG00000137337.14	MDC1	19.9179	0.228753	144	0.0902452
ENSG00000135272.10	MDFIC	17.5338	0.491851	118	-0.105947
ENSG00000014641.17	MDH1	26.5561	0.157183	144	0.00392429
ENSG00000138400.12	MDH1B	15.6558	0.427042	23
ENSG00000146701.11	MDH2	27.5472	0.288865	144	0.0265986
ENSG00000110492.15	MDK	12.7461	1.12666	31
ENSG00000111554.14	MDM1	18.2014	0.633406	122	-0.0396496
ENSG00000112159.11	MDN1	24.1533	0.269671	144	-0.10453
ENSG00000065833.8	ME1	23.0905	0.296973	144	0.201662
ENSG00000082212.12	ME2	22.4644	0.300622	144	0.202205
ENSG00000151376.16	ME3	20.7404	0.254617	144	0.0878909
ENSG00000163875.15	MEAF6	18.3028	0.407031	125	-0.0315417
ENSG00000085276.17	MECOM	15.2042	0.523083	71
ENSG00000169057.21	MECP2	24.3523	0.323044	144	0.107624
ENSG00000116353.15	MECR	20.9581	0.263968	144	0.202996
ENSG00000125686.11	MED1	19.5425	0.275671	144	-0.0172597
ENSG00000184634.15	MED12	21.8579	0.556696	138	0.0568996
ENSG00000180182.10	MED14	18.4362	0.482303	134	-0.00934216
ENSG00000099917.17	MED15	18.1164	0.321976	144	-0.089644
ENSG00000175221.14	MED16	18.1958	0.229785	123	0.0969301
ENSG00000042429.11	MED17	18.9709	0.374385	136	-0.0245785
ENSG00000130772.13	MED18	17.5344	0.411371	51
ENSG00000124641.15	MED20	18.2398	0.431873	120	0.0893061
ENSG00000148297.15	MED22	15.149	0.841391	21
ENSG00000112282.17	MED23	18.458	0.379254	138	0.0372392
ENSG00000008838.19	MED24	16.3972	0.564942	85	0.01508
ENSG00000104973.16	MED25	15.4261	0.299686	69
ENSG00000160563.13	MED27	16.0411	0.515211	60
ENSG00000164758.7	MED30	11.8886		8
ENSG00000136146.14	MED4	17.1787	0.390661	92	-0.0250424
ENSG00000133997.11	MED6	16.8471	0.408786	84	0.0492047
ENSG00000155868.7	MED7	12.9532		16
ENSG00000159479.16	MED8	14.0933	0.717415	24
ENSG00000068305.17	MEF2A	14.4493	0.452514	55
ENSG00000081189.15	MEF2C	14.7486	0.427077	74
ENSG00000116604.17	MEF2D	18.4275	0.344276	138	0.14585
ENSG00000103313.12	MEFV	19.1309	0.683444	137	0.229252
ENSG00000162591.15	MEGF6	21.5308	0.99655	144	0.114922
ENSG00000106780.8	MEGF9	18.0525	0.595954	120	0.262331
ENSG00000143995.19	MEIS1	16.6488	0.397301	78
ENSG00000163975.11	MELTF	18.4987	1.64658	131	0.120539
ENSG00000162959.13	MEMO1	20.5611	0.246163	143	0.0757652
ENSG00000133895.14	MEN1	19.9229	0.209094	144	0.120375
ENSG00000005102.12	MEOX1	12.0879		8
ENSG00000106511.5	MEOX2	14.0154	0.210602	32
ENSG00000146834.13	MEPCE	19.9253	0.350739	144	0.189528
ENSG00000153208.16	MERTK	15.3888	0.666792	50
ENSG00000140406.3	MESDC1	14.6204	1.21576	51
ENSG00000117899.10	MESDC2	24.8744	0.196005	144	0.0736882
ENSG00000105976.14	MET	16.2726	0.68952	95	-0.0712849
ENSG00000164024.11	METAP1	21.8854	0.529043	144	0.121578
ENSG00000111142.13	METAP2	22.9461	0.25287	144	0.242565
ENSG00000176845.12	METRNL	16.328	0.65724	73
ENSG00000203791.14	METTL10	15.8259	0.450452	52
ENSG00000010165.19	METTL13	19.9613	0.19551	144	0.197564
ENSG00000145388.14	METTL14	20.538	0.180344	144	-0.0339273
ENSG00000127804.12	METTL16	20.0975	0.170414	144	0.026148
ENSG00000144401.14	METTL21A	12.5367		16
ENSG00000130731.15	METTL26	18.3639	0.51359	136	0.252685
ENSG00000165819.11	METTL3	20.9614	0.184631	144	0.111952
ENSG00000185432.11	METTL7A	24.8526	0.679413	144	-0.0404379
ENSG00000170439.6	METTL7B	19.2876	0.57451	144	0.273447
ENSG00000197006.13	METTL9	14.6561	0.502228	54
ENSG00000140259.6	MFAP1	22.4478	0.168807	144	0.167428
ENSG00000117122.13	MFAP2	25.7405	1.03203	144	0.146277
ENSG00000166482.11	MFAP4	28.5656	0.971718	144	0.00997721
ENSG00000197614.10	MFAP5	24.4014	0.824226	144	0.322927
ENSG00000168958.19	MFF	19.6097	0.231049	144	0.0861941
ENSG00000140545.14	MFGE8	24.1845	0.576805	144	0.110773
ENSG00000171109.18	MFN1	20.2204	0.191946	144	0.240401
ENSG00000116688.16	MFN2	22.1056	0.132793	144	0.181153
ENSG00000118855.18	MFSD1	11.4442		8
ENSG00000109736.14	MFSD10	21.3911	0.545677	102	-0.0618987
ENSG00000092931.11	MFSD11	17.5508	0.452403	117	0.0737038
ENSG00000173214.5	MFSD4B	15.4734	0.305709	112	0.0283442
ENSG00000151690.14	MFSD6	19.2768	0.396901	143	0.054252
ENSG00000164073.9	MFSD8	12.3508		15
ENSG00000174197.16	MGA	18.8856	0.35289	137	-0.00931339
ENSG00000257335.8	MGAM	21.2821	0.491667	144	0.305397
ENSG00000137463.4	MGARP	18.5371	0.661504	136	0.0698084
ENSG00000131446.16	MGAT1	23.7127	0.201505	144	0.0743496
ENSG00000168282.5	MGAT2	16.4908	0.39278	80	0.0573825
ENSG00000152127.8	MGAT5	14.5765	0.46349	53
ENSG00000198408.13	MGEA5	21.6075	0.264988	144	0.224718
ENSG00000074416.13	MGLL	22.7827	0.2497	144	0.189407
ENSG00000125871.13	MGME1	16.7791	0.336279	122	0.0952269
ENSG00000170430.9	MGMT	20.5126	0.365372	144	0.417581
ENSG00000111341.9	MGP	20.4041	0.766634	142	0.179703
ENSG00000102858.12	MGRN1	16.1657	0.432725	118	0.122328
ENSG00000008394.12	MGST1	22.4957	0.76546	144	0.162351
ENSG00000085871.8	MGST2	20.9309	0.436626	143	0.0635271
ENSG00000143198.12	MGST3	25.4759	0.465546	144	0.0171248
ENSG00000154305.16	MIA3	23.1105	0.197042	144	-0.0197838
ENSG00000101752.11	MIB1	18.5338	0.326801	142	-0.0161039
ENSG00000197530.12	MIB2	22.7933	0.403354	135	0.0642817
ENSG00000135596.17	MICAL1	23.2772	0.181391	144	0.272063
ENSG00000133816.13	MICAL2	21.2757	0.286398	144	0.127183
ENSG00000243156.7	MICAL3	20.6129	0.265623	144	0.0763023
ENSG00000100139.13	MICALL1	23.0844	0.261393	144	0.117933
ENSG00000164877.18	MICALL2	19.7275	0.299224	143	0.0191911
ENSG00000107745.17	MICU1	21.614	0.248819	144	0.0691339
ENSG00000165487.13	MICU2	19.3907	0.308647	144	0.158187
ENSG00000155970.11	MICU3	16.1376	1.05912	73
ENSG00000101871.14	MID1	20.5043	0.164644	144	0.167355
ENSG00000165175.15	MID1IP1	14.764	0.436436	45
ENSG00000080561.13	MID2	15.34	0.788567	57
ENSG00000100335.13	MIEF1	17.8184	0.371387	140	0.0666518
ENSG00000141741.11	MIEN1	19.9137	0.468733	137	0.153748
ENSG00000198160.14	MIER1	21.0671	0.183727	144	0.141373
ENSG00000240972.1	MIF	23.9659	0.380093	144	-0.0310744
ENSG00000125457.13	MIF4GD	19.7289	0.422451	143	0.0561234
ENSG00000180488.14	MIGA1	15.4088	0.350314	81	-0.0889167
ENSG00000271605.5	MILR1	15.9439	0.607478	98	0.0951857
ENSG00000143409.15	MINDY1	19.8805	0.277796	144	-0.063706
ENSG00000128923.10	MINDY2	20.1622	0.335604	144	0.116716
ENSG00000148481.13	MINDY3	17.5357	0.393856	120	-0.0530546
ENSG00000141503.15	MINK1	25.4277	0.148632	144	0.189626
ENSG00000173436.13	MINOS1	19.5577	0.858292	67
ENSG00000107789.15	MINPP1	16.3879	0.570965	65
ENSG00000164654.15	MIOS	21.0151	0.125944	144	-0.0652991
ENSG00000027001.9	MIPEP	21.0781	0.403236	143	0.0594741
ENSG00000099812.8	MISP	21.4395	0.477565	144	0.404593
ENSG00000158411.11	MITD1	15.4386	0.472372	50
ENSG00000148773.13	MKI67	18.1842	0.726854	115	0.147088
ENSG00000125863.18	MKKS	16.3081	0.526044	55
ENSG00000186260.16	MKL2	20.9066	0.2979	144	0.214964
ENSG00000128585.17	MKLN1	15.2729	0.505635	48
ENSG00000079277.19	MKNK1	15.9874	0.495641	78
ENSG00000099875.14	MKNK2	11.9651		8
ENSG00000133606.10	MKRN1	14.8919	0.489652	45
ENSG00000075975.15	MKRN2	20.656	0.296702	144	0.237361
ENSG00000179455.7	MKRN3	19.6404	0.496254	73
ENSG00000110917.7	MLEC	24.7793	0.191734	144	0.0759346
ENSG00000178053.17	MLF1	20.6192	0.757193	144	0.0531416
ENSG00000089693.10	MLF2	20.2221	0.346092	142	-0.02253
ENSG00000076242.14	MLH1	18.8568	0.366596	141	0.0886047
ENSG00000146147.14	MLIP	14.7476	0.936753	45
ENSG00000168404.12	MLKL	21.444	0.294919	144	0.165883
ENSG00000130382.8	MLLT1	19.5245	0.347945	140	-0.0982534
ENSG00000275023.4	MLLT6	17.3911	0.696402	135	0.191937
ENSG00000115648.13	MLPH	22.3158	0.405762	144	0.161679
ENSG00000167965.17	MLST8	19.7837	0.279515	144	-0.0565521
ENSG00000175727.13	MLXIP	14.0875	0.38711	49
ENSG00000103150.5	MLYCD	21.4939	0.246086	144	-0.00143346
ENSG00000151611.13	MMAA	20.8789	0.275625	144	0.136667
ENSG00000139428.11	MMAB	22.6181	0.399068	144	-0.0381741
ENSG00000196549.10	MME	25.2122	0.675585	144	0.50624
ENSG00000169446.5	MMGT1	17.292	0.458693	94	0.157129
ENSG00000262406.2	MMP12	18.7716	1.43212	121	0.0228337
ENSG00000157227.12	MMP14	21.2346	0.316351	144	0.227169
ENSG00000123342.15	MMP19	19.0757	0.602409	135	0.166811
ENSG00000087245.12	MMP2	22.9303	0.572812	144	0.459681
ENSG00000189409.13	MMP23B	21.8455	0.451805	144	0.244075
ENSG00000008516.16	MMP25	16.475	0.44641	68
ENSG00000271447.5	MMP28	20.2714	0.677206	144	0.14714
ENSG00000137673.8	MMP7	13.302		15
ENSG00000118113.11	MMP8	23.5695	0.760865	144	0.013571
ENSG00000100985.7	MMP9	25.4784	0.64425	144	0.0714521
ENSG00000138722.9	MMRN1	22.7823	0.542253	144	0.390019
ENSG00000173269.13	MMRN2	23.9144	0.486583	144	0.224497
ENSG00000155229.20	MMS19	20.3294	0.266922	143	0.0421867
ENSG00000020426.10	MNAT1	16.7713	0.368682	129	-0.00792265
ENSG00000163563.7	MNDA	26.1684	0.517193	144	0.240222
ENSG00000070444.14	MNT	18.6305	0.585012	71
ENSG00000114978.17	MOB1A	21.9753	0.383854	144	0.0314376
ENSG00000182208.13	MOB2	21.7422	0.204523	144	0.279445
ENSG00000172081.13	MOB3A	20.8318	0.404218	144	0.1304
ENSG00000115540.14	MOB4	23.2079	0.321328	144	-0.10053
ENSG00000124615.17	MOCS1	19.6409	0.312204	144	0.193905
ENSG00000164172.18	MOCS2	19.5614	0.304798	140	0.0440899
ENSG00000124217.4	MOCS3	19.5658	0.27005	144	-0.0271058
ENSG00000204655.11	MOG	19.2149	0.745835	144	-0.147375
ENSG00000115275.11	MOGS	23.924	0.104258	144	0.037743
ENSG00000103111.14	MON1B	18.4693	0.254387	144	0.00608147
ENSG00000061987.14	MON2	21.2609	0.236054	144	0.0788978
ENSG00000133422.12	MORC2	20.0063	0.332048	143	0.304643
ENSG00000159256.12	MORC3	20.6964	0.255187	144	-0.0284445
ENSG00000185787.14	MORF4L1	19.847	0.298131	144	0.109923
ENSG00000123562.16	MORF4L2	18.5483	0.405903	142	0.100753
ENSG00000130150.11	MOSPD2	21.9952	0.221071	144	0.225512
ENSG00000106330.11	MOSPD3	14.258	0.419402	24
ENSG00000155363.18	MOV10	19.7487	0.244336	144	0.140864
ENSG00000079931.14	MOXD1	22.1245	0.358007	144	0.345856
ENSG00000129255.15	MPDU1	22.5265	0.393821	144	0.0646849
ENSG00000107186.16	MPDZ	21.1678	0.236081	144	0.237088
ENSG00000197629.5	MPEG1	19.7252	0.504418	144	0.154741
ENSG00000103152.11	MPG	19.5255	0.265557	144	0.0146204
ENSG00000124383.8	MPHOSPH10	20.5877	0.268436	144	0.00109111
ENSG00000135698.9	MPHOSPH6	15.5322	0.413301	32
ENSG00000196199.13	MPHOSPH8	20.885	0.254736	144	0.0182236
ENSG00000178802.17	MPI	21.9395	0.248481	144	0.27758
ENSG00000168303.6	MPLKIP	16.5852	0.500962	107	0.165328
ENSG00000005381.7	MPO	26.0328	0.61901	144	0.136464
ENSG00000130830.14	MPP1	22.8956	0.47708	144	0.20208
ENSG00000108852.14	MPP2	19.2798	0.84843	107	-0.184807
ENSG00000072415.8	MPP5	22.0954	0.278564	144	0.111539
ENSG00000105926.15	MPP6	19.6648	0.37671	144	0.355258
ENSG00000150054.18	MPP7	20.8951	0.309833	144	0.0296958
ENSG00000154889.16	MPPE1	15.6533		8
ENSG00000133030.20	MPRIP	24.2956	0.190753	144	-0.00788034
ENSG00000128309.16	MPST	23.8328	0.29513	144	-0.129811
ENSG00000158887.15	MPZ	15.2182	0.857039	76
ENSG00000197965.11	MPZL1	21.7479	0.395185	144	0.00110353
ENSG00000153029.14	MR1	16.9661	0.438881	132	0.215146
ENSG00000158186.12	MRAS	19.3425	0.351626	144	0.280241
ENSG00000260314.2	MRC1	25.2468	0.443126	144	0.405339
ENSG00000011028.13	MRC2	23.7347	0.475815	144	0.374517
ENSG00000020922.12	MRE11	22.7063	0.126469	144	0.0150859
ENSG00000101189.6	MRGBP	16.1211	0.502743	104	0.0116648
ENSG00000172935.8	MRGPRF	19.0038	0.632252	138	-0.200793
ENSG00000037757.13	MRI1	22.2925	0.303414	144	0.297191
ENSG00000171861.10	MRM3	18.9514	0.422941	140	-0.0415603
ENSG00000161010.14	MRNIP	13.8786	0.396147	43
ENSG00000179832.17	MROH1	21.562	0.189229	144	0.278123
ENSG00000169288.17	MRPL1	20.7286	0.308318	144	-0.0275424
ENSG00000159111.12	MRPL10	16.3825	0.423682	70
ENSG00000174547.13	MRPL11	19.8602	0.368501	144	0.0801358
ENSG00000262814.7	MRPL12	19.058	0.537401	143	0.109384
ENSG00000172172.7	MRPL13	18.9461	0.357468	144	-0.0776139
ENSG00000180992.6	MRPL14	13.8531	0.490544	24
ENSG00000137547.8	MRPL15	17.8531	0.438682	128	0.0781401
ENSG00000166902.4	MRPL16	17.9636	0.396438	123	-0.120565
ENSG00000112110.9	MRPL18	20.2231	0.320327	139	-0.0139931
ENSG00000115364.13	MRPL19	20.2437	0.247806	144	-0.161747
ENSG00000112651.11	MRPL2	20.5084	0.490457	144	-0.116028
ENSG00000242485.5	MRPL20	18.0104	0.345015	61
ENSG00000197345.12	MRPL21	19.7207	0.462688	144	-0.039358
ENSG00000082515.17	MRPL22	20.078	0.255913	144	0.0876972
ENSG00000143314.12	MRPL24	21.1538	0.320896	144	-0.0463432
ENSG00000108826.15	MRPL27	19.6657	0.354351	139	-0.030782
ENSG00000086504.15	MRPL28	17.7557	0.56471	120	-0.0581449
ENSG00000114686.8	MRPL3	21.2963	0.303719	144	0.0362573
ENSG00000106591.3	MRPL32	17.8152	0.779922	126	-0.189209
ENSG00000116221.15	MRPL37	19.3991	0.293692	144	0.0785298
ENSG00000204316.12	MRPL38	18.3561	0.502912	108	-0.0601383
ENSG00000154719.13	MRPL39	20.3735	0.289451	143	-0.0485237
ENSG00000105364.13	MRPL4	19.5558	0.479513	144	0.107768
ENSG00000182154.7	MRPL41	15.7093	0.658444	64
ENSG00000198015.12	MRPL42	17.9666	0.48791	117	-0.0325024
ENSG00000055950.16	MRPL43	18.4547	0.486555	131	-0.0980515
ENSG00000135900.3	MRPL44	20.0637	0.335573	144	0.00871262
ENSG00000278845.4	MRPL45	21.0185	0.224726	144	0.147389
ENSG00000259494.1	MRPL46	16.6239	0.712935	66
ENSG00000136522.13	MRPL47	17.1475	0.646286	107	0.0112099
ENSG00000175581.13	MRPL48	19.6396	0.292921	144	-0.0131968
ENSG00000149792.8	MRPL49	17.6057	0.446516	130	0.0775109
ENSG00000136897.7	MRPL50	15.2678	0.486711	59
ENSG00000204822.6	MRPL53	17.5427	0.408534	111	-0.138529
ENSG00000183617.4	MRPL54	18.4763	0.592313	137	0.0118108
ENSG00000162910.18	MRPL55	17.5579	0.454893	129	0.112756
ENSG00000167862.9	MRPL58	18.5855	0.465492	139	0.136597
ENSG00000143436.10	MRPL9	20.7052	0.493378	138	-0.0115281
ENSG00000048544.5	MRPS10	20.3827	0.425588	144	0.136721
ENSG00000181991.15	MRPS11	20.0907	0.533638	144	0.0743037
ENSG00000128626.11	MRPS12	20.8848	0.462947	144	0.0828597
ENSG00000120333.4	MRPS14	15.6577	0.475642	131	-0.148127
ENSG00000116898.11	MRPS15	18.0856	0.424416	118	0.019626
ENSG00000182180.13	MRPS16	16.8696	0.849249	57
ENSG00000239789.5	MRPS17	20.0957	0.372431	144	-0.0282483
ENSG00000096080.11	MRPS18A	18.9727	0.382925	137	-0.0336127
ENSG00000204568.11	MRPS18B	18.6375	0.567007	135	0.0976003
ENSG00000122140.10	MRPS2	17.1026	0.34356	132	0.149264
ENSG00000175110.11	MRPS22	21.6602	0.242724	144	-0.0595826
ENSG00000181610.12	MRPS23	19.6247	0.434652	144	0.077282
ENSG00000062582.13	MRPS24	17.4576	0.484801	102	0.151241
ENSG00000131368.7	MRPS25	19.0787	0.350906	144	0.0397391
ENSG00000125901.5	MRPS26	19.2866	0.437061	119	0.0147093
ENSG00000113048.16	MRPS27	20.9141	0.313287	144	0.223459
ENSG00000147586.9	MRPS28	18.6575	0.602879	138	0.018059
ENSG00000112996.10	MRPS30	19.1009	0.298084	140	-0.136245
ENSG00000102738.7	MRPS31	20.7022	0.348897	144	0.151899
ENSG00000074071.14	MRPS34	17.7892	0.448074	118	-0.0584204
ENSG00000061794.12	MRPS35	20.3694	0.315907	144	-0.0786285
ENSG00000134056.11	MRPS36	21.4504	0.25636	144	0.138667
ENSG00000144029.11	MRPS5	21.2523	0.250074	144	0.0180808
ENSG00000243927.5	MRPS6	14.6551	0.386211	61
ENSG00000125445.10	MRPS7	13.9673	0.603143	68
ENSG00000135972.8	MRPS9	20.1868	0.293184	144	-0.0732192
ENSG00000148187.17	MRRF	17.6838	0.56191	99	-0.00378106
ENSG00000124532.14	MRS2	11.8452		8
ENSG00000053372.4	MRTO4	22.6803	0.348281	144	0.131053
ENSG00000072952.18	MRVI1	22.9923	0.333207	144	0.0554057
ENSG00000149534.8	MS4A2	11.3349		7
ENSG00000149516.13	MS4A3	16.5955	1.16019	69
ENSG00000110077.14	MS4A6A	16.8593	0.897243	77	0.263847
ENSG00000095002.13	MSH2	22.6135	0.237881	144	0.270878
ENSG00000113318.9	MSH3	19.2376	0.220449	144	0.0576128
ENSG00000116062.14	MSH6	21.0242	0.189946	144	0.405867
ENSG00000153944.10	MSI2	19.891	0.244481	144	0.0827032
ENSG00000188895.11	MSL1	17.8993	0.413291	136	0.0581243
ENSG00000174579.3	MSL2	12.1236		16
ENSG00000102854.15	MSLN	19.6175	0.680061	134	0.602545
ENSG00000147065.16	MSN	29.4365	0.174658	144	-0.122509
ENSG00000038945.14	MSR1	22.6868	0.412816	144	0.420084
ENSG00000175806.14	MSRA	22.8925	0.253431	144	0.310649
ENSG00000148450.12	MSRB2	19.3506	0.297964	144	0.0244255
ENSG00000174099.10	MSRB3	21.0263	0.400422	144	0.134256
ENSG00000173531.15	MST1	19.7051	0.878551	126	0.00425583
ENSG00000164078.12	MST1R	16.453	0.272144	30
ENSG00000125459.14	MSTO1	19.2988	0.509387	98	0.081946
ENSG00000205362.11	MT1A	14.9069		8
ENSG00000169715.14	MT1E	20.3299	1.2336	144	0.0791006
ENSG00000198417.6	MT1F	17.6086	0.790571	141	0.0138871
ENSG00000125144.13	MT1G	18.9012	0.800555	138	0.092796
ENSG00000205358.3	MT1H	13.4331		15
ENSG00000205364.3	MT1M	12.3477	0.68848	24
ENSG00000187193.8	MT1X	18.9675	1.05099	144	0.209012
ENSG00000125148.6	MT2A	24.832	1.56344	144	0.153254
ENSG00000087250.8	MT3	18.079	0.54893	144	0.0012069
ENSG00000182979.17	MTA1	20.6063	0.257328	144	0.0956783
ENSG00000149480.6	MTA2	23.1914	0.159978	144	-0.00656516
ENSG00000057935.13	MTA3	17.0205	0.266853	118	0.113005
ENSG00000099810.18	MTAP	24.3581	0.23765	144	0.0568093
ENSG00000137409.19	MTCH1	23.8624	0.156545	144	0.150676
ENSG00000109919.9	MTCH2	23.8357	0.309325	144	0.0125366
ENSG00000168502.17	MTCL1	12.4926	2.11013	24
ENSG00000147649.9	MTDH	24.3929	0.197001	144	-0.0277582
ENSG00000122085.16	MTERF4	16.8469	0.386058	90	0.220031
ENSG00000188786.9	MTF1	15.2611	0.479197	47
ENSG00000143033.17	MTF2	13.7006	0.813707	22
ENSG00000103707.9	MTFMT	16.2671	0.809278	24
ENSG00000242114.5	MTFP1	16.2749	0.894733	59
ENSG00000117640.17	MTFR1L	19.7092	0.436929	142	0.00601536
ENSG00000148824.18	MTG1	15.9838	0.437603	72
ENSG00000100714.15	MTHFD1	24.869	0.174971	144	0.282517
ENSG00000120254.15	MTHFD1L	20.1151	0.362109	144	0.169035
ENSG00000065911.11	MTHFD2	19.9522	0.714761	144	0.0578288
ENSG00000177000.10	MTHFR	20.6332	0.293622	144	-0.0191841
ENSG00000136371.10	MTHFS	18.8282	0.604575	144	0.194963
ENSG00000103248.18	MTHFSD	18.7607	0.616597	143	0.0812458
ENSG00000085760.14	MTIF2	20.7522	0.241294	144	-0.0453145
ENSG00000122033.14	MTIF3	17.1696	0.510235	88	0.117502
ENSG00000171100.14	MTM1	20.9244	0.20392	144	-0.129974
ENSG00000063601.16	MTMR1	19.9313	0.26492	144	-0.0866888
ENSG00000166912.16	MTMR10	19.417	0.29834	144	-0.029937
ENSG00000150712.10	MTMR12	21.0335	0.170999	144	-0.0757019
ENSG00000163719.19	MTMR14	19.5403	0.352694	140	-0.158679
ENSG00000087053.18	MTMR2	19.9176	0.319283	142	0.0722601
ENSG00000100330.15	MTMR3	19.7236	0.303675	144	0.130722
ENSG00000139505.11	MTMR6	21.8807	0.176947	144	0.00737614
ENSG00000104643.9	MTMR9	21.6072	0.152523	144	0.158138
ENSG00000198793.12	MTOR	22.1872	0.117135	144	0.104826
ENSG00000107951.14	MTPAP	20.4355	0.247373	144	0.0643682
ENSG00000105887.10	MTPN	24.0547	0.488399	144	-0.0309936
ENSG00000116984.12	MTR	21.2173	0.260446	144	0.017348
ENSG00000124275.14	MTRR	18.3252	0.362919	133	0.187617
ENSG00000170873.18	MTSS1	19.2498	0.351395	144	0.241355
ENSG00000132613.14	MTSS1L	17.8842	0.387049	132	0.193681
ENSG00000138823.13	MTTP	19.7316	0.723212	144	0.222297
ENSG00000180354.15	MTURN	17.7351	0.538789	138	0.119712
ENSG00000129422.14	MTUS1	20.1882	0.272178	144	0.182664
ENSG00000173171.14	MTX1	21.9852	0.239454	144	0.00194501
ENSG00000128654.13	MTX2	20.4726	0.27078	144	-0.0912926
ENSG00000177034.14	MTX3	17.18	0.380918	73
ENSG00000185499.16	MUC1	23.0599	0.43648	144	0.228387
ENSG00000173702.7	MUC13	11.3465		8
ENSG00000145113.21	MUC4	13.5563		15
ENSG00000215182.8	MUC5AC	20.8381	0.924889	143	0.330926
ENSG00000117983.17	MUC5B	21.5807	0.922537	144	0.268787
ENSG00000090432.6	MUL1	17.8699	0.401421	135	-0.000311931
ENSG00000170681.6	MURC	16.9293	1.12394	71
ENSG00000272573.5	MUSTN1	17.5817	0.686903	132	0.0676395
ENSG00000146085.7	MUT	22.9143	0.202522	144	-0.080867
ENSG00000141971.12	MVB12A	18.9533	0.250797	144	-0.13039
ENSG00000196814.14	MVB12B	19.6411	0.767104	140	0.0551286
ENSG00000167508.11	MVD	22.6952	0.21735	144	0.0956406
ENSG00000110921.13	MVK	21.6758	0.301961	144	0.208316
ENSG00000013364.18	MVP	26.7333	0.267814	144	0.144231
ENSG00000157601.13	MX1	22.6803	0.616847	144	0.667385
ENSG00000183486.12	MX2	20.2178	0.482391	144	0.385415
ENSG00000101825.7	MXRA5	20.5911	0.510949	144	0.34972
ENSG00000182534.13	MXRA7	21.6337	0.695554	144	0.311883
ENSG00000162576.16	MXRA8	18.0537	0.411913	113	0.241551
ENSG00000179820.15	MYADM	22.0767	0.516214	144	0.0435936
ENSG00000132382.14	MYBBP1A	22.3061	0.288575	144	-0.0251514
ENSG00000134571.10	MYBPC3	22.2395	0.636297	144	-0.0830363
ENSG00000214114.8	MYCBP	16.0798	0.594065	75
ENSG00000005810.17	MYCBP2	20.8357	0.167771	144	0.0965096
ENSG00000120279.6	MYCT1	19.9042	0.44326	137	0.127654
ENSG00000172936.12	MYD88	20.7517	0.256214	144	-0.0421758
ENSG00000074842.7	MYDGF	25.7403	0.277055	144	0.0220563
ENSG00000104177.17	MYEF2	22.5594	0.283442	144	0.20139
ENSG00000109061.9	MYH1	18.6144	1.09916	126	-0.0837769
ENSG00000133026.12	MYH10	28.225	0.312575	144	-0.045761
ENSG00000133392.17	MYH11	28.4386	0.363109	144	0.0247901
ENSG00000006788.13	MYH13	18.8211	1.08751	92	-0.195016
ENSG00000105357.15	MYH14	25.7909	0.335065	144	0.00163839
ENSG00000144821.9	MYH15	17.5698	1.77544	56
ENSG00000125414.18	MYH2	14.6315	0.956347	38
ENSG00000197616.11	MYH6	19.0755	0.76895	144	-0.0440522
ENSG00000092054.12	MYH7	25.3777	0.582992	144	0.0120873
ENSG00000100345.20	MYH9	29.5923	0.178744	144	0.0599486
ENSG00000168530.15	MYL1	15.9868	0.619139	82	-0.167917
ENSG00000118680.12	MYL12B	26.1228	0.308475	144	0.105006
ENSG00000111245.14	MYL2	22.9035	0.599712	144	0.0223011
ENSG00000160808.9	MYL3	23.3818	0.548823	144	0.00247211
ENSG00000198336.9	MYL4	19.5267	0.801324	144	-0.0845164
ENSG00000092841.18	MYL6	28.1695	0.236215	144	-0.0130898
ENSG00000196465.10	MYL6B	23.5526	0.565113	142	0.0702245
ENSG00000101335.9	MYL9	24.8791	0.410656	144	0.100054
ENSG00000065534.18	MYLK	26.3268	0.367983	144	0.0647587
ENSG00000180209.11	MYLPF	11.2799		8
ENSG00000145555.14	MYO10	16.5882	0.372182	55
ENSG00000091536.16	MYO15A	17.5776	0.496897	23
ENSG00000196535.15	MYO18A	23.2557	0.1982	144	0.0113137
ENSG00000278259.4	MYO19	18.0854	0.604125	44
ENSG00000128641.18	MYO1B	25.7191	0.197785	144	0.152592
ENSG00000197879.14	MYO1C	27.1653	0.308465	144	0.124179
ENSG00000176658.16	MYO1D	24.5746	0.214736	144	0.236029
ENSG00000157483.8	MYO1E	21.3685	0.196457	144	0.0543513
ENSG00000142347.16	MYO1F	23.9864	0.272835	144	0.349579
ENSG00000136286.14	MYO1G	23.7161	0.324583	144	0.298743
ENSG00000197535.14	MYO5A	22.0867	0.208786	144	0.00947117
ENSG00000167306.19	MYO5B	21.1614	0.243154	144	0.114967
ENSG00000128833.12	MYO5C	21.1321	0.25286	144	-0.0273153
ENSG00000196586.13	MYO6	23.8137	0.140198	144	0.0681948
ENSG00000137474.19	MYO7A	13.0154		8
ENSG00000066933.15	MYO9A	18.0852	0.339651	140	0.143589
ENSG00000099331.13	MYO9B	22.3641	0.187408	144	0.19568
ENSG00000034971.16	MYOC	16.0647	0.696633	81	0.423776
ENSG00000138119.16	MYOF	25.3965	0.249121	144	0.244226
ENSG00000101605.12	MYOM1	21.3976	0.591852	144	-0.0305115
ENSG00000036448.9	MYOM2	22.4962	0.658201	144	0.114281
ENSG00000142661.18	MYOM3	19.3975	0.615456	144	-0.0211282
ENSG00000177791.11	MYOZ1	15.3619	0.654637	71
ENSG00000172399.5	MYOZ2	20.507	0.675709	144	-0.0636803
ENSG00000138347.15	MYPN	13.7	1.23868	29
ENSG00000263155.5	MYZAP	20.7267	0.47991	144	0.306658
ENSG00000170476.15	MZB1	22.0133	0.714175	144	0.478981
ENSG00000152082.13	MZT2B	18.1512	0.840784	60
ENSG00000102921.7	N4BP1	20.0181	0.179691	144	0.0353122
ENSG00000156239.11	N6AMT1	21.4058	0.28308	107	0.021244
ENSG00000102030.15	NAA10	21.6512	0.273103	144	0.0550872
ENSG00000164134.12	NAA15	22.9947	0.194396	144	0.106296
ENSG00000172766.18	NAA16	18.2286	0.511934	128	-0.1143
ENSG00000111300.9	NAA25	19.927	0.255137	144	0.0918011
ENSG00000139977.13	NAA30	17.6669	0.309295	134	0.12833
ENSG00000135040.15	NAA35	18.1049	0.34548	124	-0.113793
ENSG00000121579.12	NAA50	20.7414	0.242543	144	0.0351457
ENSG00000138744.14	NAAA	21.4707	0.430636	143	0.23073
ENSG00000177694.15	NAALADL2	18.2906	0.369751	134	0.0335475
ENSG00000166886.12	NAB2	18.4123	0.686073	96	-0.173789
ENSG00000196531.10	NACA	25.0368	0.24186	144	-0.0579664
ENSG00000160877.5	NACC1	19.4312	0.333928	142	-0.0373552
ENSG00000148411.7	NACC2	20.3518	0.833842	136	-0.0366961
ENSG00000008130.15	NADK	19.7717	0.45794	143	0.111676
ENSG00000152620.12	NADK2	22.4903	0.143916	144	0.0879946
ENSG00000172890.11	NADSYN1	20.3736	0.312208	144	-0.017869
ENSG00000159593.14	NAE1	23.0964	0.158494	144	0.0191488
ENSG00000198951.11	NAGA	22.003	0.27969	144	0.103467
ENSG00000124357.12	NAGK	24.5682	0.24319	144	0.258962
ENSG00000108784.9	NAGLU	19.2713	0.308873	144	0.0215216
ENSG00000103174.11	NAGPA	14.5982	0.611574	24
ENSG00000249437.7	NAIP	20.3671	0.426326	144	0.484818
ENSG00000105835.11	NAMPT	26.3113	0.538573	144	0.240337
ENSG00000095380.10	NANS	24.8882	0.32192	144	-0.0685953
ENSG00000187109.13	NAP1L1	24.6988	0.432711	144	0.098063
ENSG00000205531.12	NAP1L4	24.3575	0.223288	144	0.141544
ENSG00000105402.7	NAPA	23.8398	0.195026	144	-0.00337193
ENSG00000125814.17	NAPB	18.6431	0.47391	144	0.0415094
ENSG00000134265.12	NAPG	21.849	0.262739	144	0.0779103
ENSG00000147813.15	NAPRT	24.0678	0.255399	144	0.577193
ENSG00000131400.7	NAPSA	28.1919	0.713113	144	0.0806344
ENSG00000103245.13	NARFL	17.3803	0.415779	117	-0.106157
ENSG00000134440.11	NARS	24.3697	0.25338	144	-0.111451
ENSG00000137513.9	NARS2	21.2383	0.223703	144	0.115795
ENSG00000132780.16	NASP	23.9646	0.303535	144	0.34483
ENSG00000171428.13	NAT1	19.9357	0.252032	144	-0.0475188
ENSG00000135372.8	NAT10	22.0483	0.217563	144	0.125393
ENSG00000090971.4	NAT14	16.1339	0.483576	90	-0.0502832
ENSG00000243477.5	NAT6	13.9358	0.50328	24
ENSG00000134369.15	NAV1	21.4869	0.384651	144	0.0628432
ENSG00000166833.19	NAV2	13.5729	0.589828	32
ENSG00000067798.14	NAV3	15.4231	0.575269	29
ENSG00000213995.11	NAXD	22.7249	0.341772	144	0.252772
ENSG00000163382.11	NAXE	22.969	0.27999	144	0.108857
ENSG00000151779.12	NBAS	21.6397	0.170052	144	0.036604
ENSG00000172915.18	NBEA	18.3321	0.333234	142	0.0479208
ENSG00000144426.18	NBEAL1	20.5821	0.242413	144	0.105406
ENSG00000160796.16	NBEAL2	21.0868	0.256269	144	0.16227
ENSG00000104320.13	NBN	21.1295	0.215509	144	0.30478
ENSG00000188554.13	NBR1	16.8538	0.358067	96	0.0164757
ENSG00000104490.17	NCALD	18.2465	0.488051	139	0.205433
ENSG00000149294.16	NCAM1	22.2353	0.476121	144	0.327543
ENSG00000154654.14	NCAM2	21.8794	0.298474	144	0.351651
ENSG00000130287.13	NCAN	18.8898	0.542727	144
ENSG00000010292.12	NCAPD2	15.5382	0.633011	83	0.156655
ENSG00000109805.9	NCAPG	18.3725	1.03363	124	-0.0798996
ENSG00000121152.9	NCAPH	20.1268	0.526787	95	0.154096
ENSG00000136937.12	NCBP1	22.2814	0.174162	144	-0.0470001
ENSG00000114503.10	NCBP2	21.0577	0.159301	144	0.0529064
ENSG00000074356.16	NCBP3	21.0457	0.188314	144	0.172449
ENSG00000020129.15	NCDN	21.5445	0.273146	144	0.0840892
ENSG00000144959.9	NCEH1	24.1584	0.495616	144	0.446199
ENSG00000158517.13	NCF1	24.1327	0.419545	144	0.444567
ENSG00000116701.14	NCF2	24.0005	0.390288	144	0.47055
ENSG00000100365.14	NCF4	23.4332	0.383952	144	0.467592
ENSG00000158092.6	NCK1	23.029	0.157701	144	0.139683
ENSG00000071051.13	NCK2	22.0339	0.225144	144	0.309024
ENSG00000061676.14	NCKAP1	27.2142	0.211033	144	0.0365514
ENSG00000123338.12	NCKAP1L	22.4108	0.296166	144	0.0428438
ENSG00000176771.16	NCKAP5	15.2332	1.3769	51
ENSG00000213672.7	NCKIPSD	20.5092	0.211894	144	0.0959202
ENSG00000115053.15	NCL	27.8572	0.201023	144	0.123324
ENSG00000125912.10	NCLN	23.2623	0.172883	144	0.0419377
ENSG00000084676.15	NCOA1	16.6013	0.419945	110	-0.152615
ENSG00000140396.12	NCOA2	17.3138	0.880904	101	-0.148146
ENSG00000124151.18	NCOA3	19.2251	0.357237	126	-0.00293519
ENSG00000124160.11	NCOA5	21.9645	0.18333	144	-0.0247362
ENSG00000198646.13	NCOA6	15.1114	0.255201	30
ENSG00000111912.19	NCOA7	20.7977	0.188718	144	-0.00635404
ENSG00000141027.20	NCOR1	20.1777	0.247581	144	-0.0407519
ENSG00000196498.13	NCOR2	20.7048	0.163769	144	-0.0311007
ENSG00000107130.9	NCS1	13.7517	0.690352	40
ENSG00000162736.15	NCSTN	22.5854	0.226303	144	0.213828
ENSG00000058804.11	NDC1	18.6816	0.221233	135	0.0511454
ENSG00000072864.14	NDE1	19.7461	0.337135	138	0.0310131
ENSG00000166579.15	NDEL1	16.7894	0.509732	62
ENSG00000131507.10	NDFIP1	13.8337	0.862461	44
ENSG00000182636.5	NDN	13.7154		15
ENSG00000173376.13	NDNF	21.4707	0.394106	144	0.251979
ENSG00000188566.13	NDOR1	11.2899		16
ENSG00000104419.14	NDRG1	24.1754	0.325269	144	0.0142341
ENSG00000165795.23	NDRG2	22.5845	0.315688	144	0.400785
ENSG00000101079.20	NDRG3	20.8739	0.402153	144	0.118825
ENSG00000103034.14	NDRG4	20.9519	0.507233	144	0.396009
ENSG00000070614.14	NDST1	21.0683	0.756501	133	0.0516307
ENSG00000130414.11	NDUFA10	22.3731	0.344083	144	0.0569041
ENSG00000174886.12	NDUFA11	21.3326	0.757947	144	0.0305626
ENSG00000184752.12	NDUFA12	19.8672	0.735753	144	0.0104968
ENSG00000186010.18	NDUFA13	20.5942	0.372034	144	-0.0398263
ENSG00000131495.8	NDUFA2	19.6445	0.65307	144	0.131815
ENSG00000170906.15	NDUFA3	16.8312	0.735916	106	-0.137355
ENSG00000189043.9	NDUFA4	22.7256	0.478821	144	0.0282528
ENSG00000128609.14	NDUFA5	19.8153	0.644241	144	0.0169369
ENSG00000184983.9	NDUFA6	19.9808	0.500992	143	0.244118
ENSG00000267855.5	NDUFA7	20.5799	0.643572	144	0.121188
ENSG00000119421.6	NDUFA8	21.3358	0.694019	144	-0.175555
ENSG00000139180.10	NDUFA9	21.9698	0.497683	144	-0.141318
ENSG00000004779.9	NDUFAB1	17.4505	0.730606	63
ENSG00000137806.8	NDUFAF1	19.6791	0.353993	144	0.0139679
ENSG00000164182.10	NDUFAF2	19.555	0.405891	144	-0.0547626
ENSG00000178057.14	NDUFAF3	14.9318	0.574943	39
ENSG00000123545.5	NDUFAF4	14.6091	0.643008	61
ENSG00000003509.15	NDUFAF7	18.262	0.302296	139	0.0617025
ENSG00000224877.3	NDUFAF8	12.625	1.3434	24
ENSG00000183648.9	NDUFB1	17.0164	0.561607	85	-0.118659
ENSG00000140990.14	NDUFB10	21.4034	0.327478	144	0.0522608
ENSG00000147123.10	NDUFB11	23.2238	0.266201	144	0.147077
ENSG00000119013.8	NDUFB3	22.1794	0.33652	144	-0.0137609
ENSG00000065518.7	NDUFB4	20.2293	0.457531	143	-0.05126
ENSG00000136521.12	NDUFB5	21.5472	0.308934	144	-0.116025
ENSG00000165264.10	NDUFB6	20.9427	0.388859	144	0.0654206
ENSG00000099795.6	NDUFB7	17.9762	0.419149	125	0.0530418
ENSG00000166136.15	NDUFB8	21.3546	0.543975	144	-0.0546695
ENSG00000147684.7	NDUFB9	20.4957	0.488015	144	-0.102563
ENSG00000151366.12	NDUFC2	22.1399	0.419088	144	0.00814266
ENSG00000023228.13	NDUFS1	23.1106	0.657173	144	-0.0244971
ENSG00000158864.12	NDUFS2	22.0373	0.44229	144	-0.115977
ENSG00000213619.9	NDUFS3	22.4374	0.366329	144	-0.103083
ENSG00000164258.11	NDUFS4	21.0575	0.64473	144	0.11832
ENSG00000168653.10	NDUFS5	19.7209	0.337297	144	-0.0573671
ENSG00000145494.11	NDUFS6	20.9973	0.669846	144	-0.0674104
ENSG00000115286.19	NDUFS7	21.887	0.520509	144	-0.0451747
ENSG00000110717.12	NDUFS8	19.2996	0.760217	144	0.0415491
ENSG00000167792.11	NDUFV1	22.935	0.586137	144	-0.142227
ENSG00000178127.12	NDUFV2	21.6148	0.542665	144	0.0537522
ENSG00000160194.17	NDUFV3	22.2223	0.518003	144	0.100754
ENSG00000078114.18	NEBL	24.8238	0.304274	144	0.13896
ENSG00000123119.11	NECAB1	15.9179	0.57093	120	0.151022
ENSG00000089818.17	NECAP1	21.3978	0.274056	144	0.207565
ENSG00000157191.19	NECAP2	23.3376	0.195085	144	0.13028
ENSG00000110400.10	NECTIN1	17.4951	0.580773	88	0.139752
ENSG00000130202.9	NECTIN2	23.3055	0.342002	144	0.0655636
ENSG00000177707.10	NECTIN3	19.4142	0.299528	132	-0.0171859
ENSG00000143217.8	NECTIN4	16.9401	0.513988	108	0.255837
ENSG00000139350.11	NEDD1	22.4328	0.264392	144	0.139182
ENSG00000069869.15	NEDD4	21.223	0.249164	144	0.334445
ENSG00000049759.17	NEDD4L	23.5435	0.247004	144	-0.0479087
ENSG00000255526.6	NEDD8-MDP1	21.8979	0.256271	144
ENSG00000111859.16	NEDD9	15.9181	0.410389	80	-0.0680161
ENSG00000100285.9	NEFH	19.3484	0.682601	144	0.0168951
ENSG00000277586.2	NEFL	21.8328	0.470002	144	0.00860217
ENSG00000104722.13	NEFM	22.5364	0.505445	144	0.0546743
ENSG00000172260.14	NEGR1	21.7057	0.733956	144	0.324332
ENSG00000154328.15	NEIL2	15.1712	0.367497	66
ENSG00000137601.16	NEK1	18.9125	0.24674	141	-0.134089
ENSG00000136098.16	NEK3	13.7256	1.05607	44
ENSG00000114904.12	NEK4	16.9152	0.621561	100	-0.0810607
ENSG00000119408.16	NEK6	19.1033	0.434557	91	0.167063
ENSG00000151414.14	NEK7	22.7033	0.274492	144	0.0533973
ENSG00000160602.13	NEK8	16.1662	0.488148	40
ENSG00000119638.12	NEK9	22.696	0.161387	144	-0.0562132
ENSG00000185049.14	NELFA	20.1687	0.234328	144	0.129298
ENSG00000188986.6	NELFB	20.8885	0.272886	144	0.0159601
ENSG00000101158.13	NELFCD	23.3163	0.557874	144	-0.0256166
ENSG00000204356.13	NELFE	21.4581	0.207902	144	0.13548
ENSG00000165525.17	NEMF	21.9767	0.165433	144	0.0568982
ENSG00000166881.9	NEMP1	20.5752	0.318293	144	-0.0964987
ENSG00000117691.9	NENF	20.3911	0.337391	144	0.164632
ENSG00000067141.16	NEO1	22.5716	0.277598	144	0.317168
ENSG00000163608.14	NEPRO	18.8659	0.399147	94	0.099343
ENSG00000132688.10	NES	24.6743	0.420364	144	0.126932
ENSG00000204386.10	NEU1	19.6062	0.534239	143	0.0645221
ENSG00000215041.9	NEURL4	17.2281	0.471608	115	-0.068741
ENSG00000162614.18	NEXN	24.8973	0.329978	144	0.109926
ENSG00000196712.17	NF1	20.7958	0.206145	144	0.0929298
ENSG00000186575.17	NF2	20.2415	0.296921	144	0.0140345
ENSG00000235568.6	NFAM1	12.6478		15
ENSG00000163531.15	NFASC	20.5936	0.440293	144	-0.0296216
ENSG00000102908.20	NFAT5	20.0069	0.308818	144	-0.066942
ENSG00000131196.17	NFATC1	17.1984	0.288977	122	-0.125636
ENSG00000101096.19	NFATC2	18.3724	0.31972	135	0.179296
ENSG00000176953.12	NFATC2IP	15.8361	0.390371	56
ENSG00000072736.18	NFATC3	17.6317	0.472483	102	0.0230123
ENSG00000100968.13	NFATC4	18.2024	0.347086	136	0.170338
ENSG00000162599.15	NFIA	19.975	0.527733	144	0.00987364
ENSG00000147862.15	NFIB	20.559	0.416555	144	0.164869
ENSG00000141905.17	NFIC	21.8003	0.219595	144	0.0817457
ENSG00000008441.16	NFIX	22.8404	0.481273	144	0.0644543
ENSG00000077150.18	NFKB2	22.4163	0.268285	144	0.0488948
ENSG00000100906.10	NFKBIA	19.6861	0.515155	142	0.00807877
ENSG00000104825.16	NFKBIB	19.478	0.273246	140	0.143092
ENSG00000146232.15	NFKBIE	17.4375	0.449486	131	-0.0468429
ENSG00000170322.14	NFRKB	17.5863	0.25617	115	-0.0215572
ENSG00000244005.12	NFS1	21.9119	0.199264	144	0.108534
ENSG00000169599.12	NFU1	18.4378	0.438497	134	0.0996323
ENSG00000086102.18	NFX1	19.6524	0.271434	144	0.07978
ENSG00000170448.11	NFXL1	19.9805	0.390433	144	-0.0283892
ENSG00000001167.14	NFYA	16.8729	0.485581	52
ENSG00000120837.7	NFYB	20.4223	0.295144	144	-0.0768996
ENSG00000066136.20	NFYC	20.8119	0.435636	143	-0.0371192
ENSG00000129460.15	NGDN	16.3743	0.546711	62
ENSG00000151092.16	NGLY1	20.7441	0.241013	144	0.0805385
ENSG00000187736.12	NHEJ1	19.3788	0.330682	144	-0.00594634
ENSG00000196865.4	NHLRC2	23.3046	0.190373	144	0.022704
ENSG00000188811.13	NHLRC3	19.6569	0.627009	140	0.188227
ENSG00000145912.8	NHP2	20.0424	0.394107	144	0.0888668
ENSG00000135540.11	NHSL1	15.8362	0.421242	90	0.0360384
ENSG00000204131.9	NHSL2	20.9801	0.270023	144	0.0380805
ENSG00000116962.14	NID1	26.9591	0.479267	144	0.16867
ENSG00000087303.17	NID2	25.1848	0.30063	144	0.0503961
ENSG00000196290.14	NIF3L1	22.0217	0.226747	144	-0.0106644
ENSG00000155438.11	NIFK	21.2428	0.355371	144	-0.130327
ENSG00000100503.23	NIN	15.4913	0.351727	86	0.0769349
ENSG00000131669.9	NINJ1	16.9236	0.342042	57
ENSG00000132603.13	NIP7	20.3433	0.31293	142	-0.0286156
ENSG00000170113.15	NIPA1	15.7303	0.680288	24
ENSG00000001461.16	NIPAL3	17.7	0.488199	96	0.0845874
ENSG00000164190.17	NIPBL	21.4692	0.204573	144	0.15376
ENSG00000184117.11	NIPSNAP1	22.2353	0.260762	144	0.0744764
ENSG00000136783.9	NIPSNAP3A	24.5121	0.274556	144	0.299864
ENSG00000165028.11	NIPSNAP3B	18.1669	0.525807	141	0.152951
ENSG00000010322.15	NISCH	20.3833	0.239262	143	0.122844
ENSG00000158793.13	NIT1	23.1789	0.484906	144	-0.0107721
ENSG00000114021.11	NIT2	24.0942	0.310881	144	0.156608
ENSG00000101882.9	NKAP	18.9871	0.289186	142	0.0676875
ENSG00000197885.10	NKIRAS1	15.7301	0.247148	87	0.0380898
ENSG00000168256.17	NKIRAS2	20.8712	0.161521	144	0.165958
ENSG00000186416.13	NKRF	20.3491	0.436238	144	0.138766
ENSG00000114857.17	NKTR	16.8513	0.400832	134	-0.0626025
ENSG00000136352.17	NKX2-1	16.8421	0.641913	98	0.0670323
ENSG00000073536.17	NLE1	19.4148	0.293322	144	0.0926507
ENSG00000123213.22	NLN	21.0978	0.29211	144	-0.0870371
ENSG00000091106.18	NLRC4	20.9513	0.389076	144	0.186933
ENSG00000022556.15	NLRP2	15.5305	0.483152	77	0.353145
ENSG00000160703.15	NLRX1	20.5612	0.308076	144	0.0454444
ENSG00000169251.12	NMD3	20.9152	0.214236	144	0.00130996
ENSG00000239672.7	NME1	22.053	0.453679	136	0.212183
ENSG00000011052.21	NME1-NME2	27.2313	0.269311	144
ENSG00000103024.7	NME3	21.9059	0.271459	144	0.0515139
ENSG00000103202.12	NME4	15.4795	0.420494	52
ENSG00000172113.8	NME6	12.1393		8
ENSG00000143156.13	NME7	18.6181	0.384569	106	0.10506
ENSG00000181322.13	NME9	15.9718	1.13292	44
ENSG00000123609.10	NMI	22.6501	0.243476	144	0.0796205
ENSG00000173614.13	NMNAT1	19.289	0.403929	144	0.0501496
ENSG00000163864.15	NMNAT3	17.5272	0.374757	103	-0.125189
ENSG00000153406.13	NMRAL1	17.825	0.496357	118	0.160507
ENSG00000106733.20	NMRK1	16.1667	0.496949	106	0.0567484
ENSG00000136448.11	NMT1	23.4826	0.146817	144	0.11014
ENSG00000152465.17	NMT2	18.8698	0.352083	144	0.175312
ENSG00000166741.7	NNMT	24.8711	0.696693	144	0.217405
ENSG00000112992.16	NNT	25.1603	0.222946	144	0.00934905
ENSG00000084092.6	NOA1	14.6348	0.672801	59
ENSG00000141101.12	NOB1	18.9585	0.419629	125	-0.108467
ENSG00000188976.10	NOC2L	21.6221	0.275268	144	0.00990211
ENSG00000173145.11	NOC3L	20.2161	0.304361	144	0.0905456
ENSG00000184967.6	NOC4L	17.7324	0.404921	115	0.0229488
ENSG00000115761.15	NOL10	18.5175	0.375268	140	-0.00974327
ENSG00000130935.9	NOL11	19.6451	0.344271	144	0.131438
ENSG00000140939.14	NOL3	19.9922	0.452622	144	0.196738
ENSG00000197183.14	NOL4L	14.3935	0.889001	30
ENSG00000165271.16	NOL6	19.3485	0.326891	144	-0.0692048
ENSG00000225921.6	NOL7	18.0488	0.438432	131	0.202469
ENSG00000198000.11	NOL8	17.873	0.373407	123	0.0439336
ENSG00000162408.10	NOL9	19.9362	0.336747	135	0.116259
ENSG00000166197.16	NOLC1	23.8285	0.291672	144	-0.0391038
ENSG00000146909.7	NOM1	18.3168	0.367809	144	-0.140959
ENSG00000103512.14	NOMO1	15.0137	0.379839	23
ENSG00000185164.14	NOMO2	17.7182	1.11985	56
ENSG00000103226.17	NOMO3	23.7616	0.220244	144	0.179529
ENSG00000147140.15	NONO	26.5343	0.113791	144	0.226325
ENSG00000182117.5	NOP10	14.6107	0.653568	23
ENSG00000087269.15	NOP14	19.3823	0.336109	143	0.0657278
ENSG00000048162.20	NOP16	16.763	0.435144	116	0.00359347
ENSG00000111641.11	NOP2	21.3896	0.299704	144	0.0803626
ENSG00000101361.16	NOP56	24.1863	0.125264	144	0.0509752
ENSG00000055044.10	NOP58	23.7876	0.181891	144	0.0509553
ENSG00000196943.12	NOP9	20.5732	0.312815	141	0.104392
ENSG00000089250.18	NOS1	16.3072	0.495396	97	0.190172
ENSG00000198929.12	NOS1AP	19.6937	0.316825	128	0.258369
ENSG00000164867.10	NOS3	20.6061	0.275535	144	0.45383
ENSG00000142546.13	NOSIP	20.228	0.1996	144	0.120445
ENSG00000163072.15	NOSTRIN	22.9482	0.339102	144	0.346487
ENSG00000148400.9	NOTCH1	16.3403	0.411707	44
ENSG00000134250.19	NOTCH2	17.5416	0.471964	128	0.190257
ENSG00000074181.8	NOTCH3	20.5546	0.443808	144	0.28138
ENSG00000139910.19	NOVA1	12.3909		8
ENSG00000104967.6	NOVA2	23.6881	0.248258	144	0.0896576
ENSG00000141458.12	NPC1	22.0172	0.287238	144	0.0668483
ENSG00000119655.10	NPC2	26.6854	0.87626	144	-0.0535419
ENSG00000107281.9	NPDC1	16.3889	0.331883	91	0.0782347
ENSG00000215440.11	NPEPL1	22.8918	0.30099	144	0.107279
ENSG00000141279.15	NPEPPS	25.0551	0.149483	144	0.0674874
ENSG00000144061.12	NPHP1	13.08		16
ENSG00000131697.17	NPHP4	15.2539	0.55562	48
ENSG00000135838.13	NPL	20.4777	0.651926	144	0.356966
ENSG00000182446.13	NPLOC4	24.1452	0.238896	144	-0.187081
ENSG00000181163.13	NPM1	28.0648	0.282642	144	0.0756598
ENSG00000158806.13	NPM2	16.3442	0.702524	56
ENSG00000107833.10	NPM3	17.4578	0.64653	113	-0.00446867
ENSG00000168743.12	NPNT	25.5397	0.97496	144	0.0867546
ENSG00000169418.9	NPR1	19.7098	0.464163	134	0.112211
ENSG00000113389.15	NPR3	21.0614	0.73458	144	0.720484
ENSG00000156642.16	NPTN	24.6715	0.522614	144	-0.171662
ENSG00000171246.5	NPTX1	17.9703	0.960407	67
ENSG00000181019.12	NQO1	23.3796	0.70929	144	0.190723
ENSG00000124588.19	NQO2	22.6032	0.598029	144	0.236438
ENSG00000177463.15	NR2C2	18.7339	0.299057	144	0.0634692
ENSG00000184162.14	NR2C2AP	18.6622	0.297002	136	0.231407
ENSG00000185551.14	NR2F2	19.3485	0.406506	144	0.0775595
ENSG00000160113.5	NR2F6	16.2168	0.710207	93	-0.00366608
ENSG00000113580.14	NR3C1	21.0995	0.373493	144	0.226232
ENSG00000197893.13	NRAP	17.2215	0.726735	128	-0.115754
ENSG00000213281.4	NRAS	17.6854	0.468721	69
ENSG00000148572.15	NRBF2	16.827	0.608898	113	0.164001
ENSG00000115216.13	NRBP1	21.4001	0.129285	144	0.0643811
ENSG00000185189.17	NRBP2	18.911	0.351259	139	-0.0342566
ENSG00000091129.19	NRCAM	19.9168	0.403308	144	0.228281
ENSG00000078618.21	NRDC	21.9869	0.262739	144	0.0909091
ENSG00000119720.17	NRDE2	17.1112	0.40811	142	-0.213717
ENSG00000106459.14	NRF1	17.8729	0.529129	116	0.00219687
ENSG00000154146.12	NRGN	21.3711	0.617152	144	0.283648
ENSG00000053702.14	NRIP2	17.489	0.501171	92	0.0709353
ENSG00000137404.14	NRM	18.9041	0.319432	111	0.043414
ENSG00000124785.8	NRN1	13.5437	0.527882	43
ENSG00000099250.17	NRP1	23.4301	0.248546	144	0.273932
ENSG00000118257.16	NRP2	19.6354	0.331282	144	0.180349
ENSG00000164346.9	NSA2	17.2897	0.463649	96	-0.183389
ENSG00000147548.16	NSD3	19.5597	0.285447	143	-0.144842
ENSG00000147383.10	NSDHL	23.6633	0.31873	144	0.226229
ENSG00000073969.18	NSF	24.3771	0.112574	144	0.0505505
ENSG00000088833.17	NSFL1C	23.6433	0.204095	144	0.000146859
ENSG00000035681.7	NSMAF	19.4342	0.342331	127	0.111337
ENSG00000169189.16	NSMCE1	16.8724	0.310457	99	-0.183056
ENSG00000156831.7	NSMCE2	16.4938	0.472292	82	0.153393
ENSG00000185115.5	NSMCE3	17.6606	0.437632	115	-0.0249944
ENSG00000107672.14	NSMCE4A	18.2466	0.269623	132	0.0218192
ENSG00000126653.17	NSRP1	20.0222	0.281646	144	0.0145989
ENSG00000037474.14	NSUN2	22.9607	0.2036	144	0.0205942
ENSG00000117481.10	NSUN4	16.7276	0.329999	83	0.0999994
ENSG00000130305.16	NSUN5	18.2497	0.288511	128	-0.0911519
ENSG00000125458.6	NT5C	21.5753	0.383983	144	0.263175
ENSG00000076685.18	NT5C2	22.6193	0.2099	144	0.0482698
ENSG00000122643.18	NT5C3A	20.2504	0.251196	144	0.0406813
ENSG00000178425.13	NT5DC1	23.3613	0.350326	144	0.160389
ENSG00000111696.11	NT5DC3	19.4607	0.441002	133	-0.0545821
ENSG00000135318.11	NT5E	23.3759	0.580495	144	0.245295
ENSG00000157045.8	NTAN1	19.4079	0.330382	143	0.210342
ENSG00000182667.14	NTM	22.1128	1.37402	144	0.755042
ENSG00000148335.14	NTMT1	19.3707	0.397869	144	0.00838612
ENSG00000065320.8	NTN1	16.9376	0.613927	126	0.0125991
ENSG00000074527.11	NTN4	21.4795	0.640955	143	0.326753
ENSG00000135778.11	NTPCR	19.8531	0.407834	144	0.198948
ENSG00000148053.15	NTRK2	13.5118	0.726527	30
ENSG00000074590.13	NUAK1	18.5542	0.45678	36
ENSG00000013374.15	NUB1	20.6008	0.246632	144	0.1348
ENSG00000103274.10	NUBP1	21.2937	0.406268	144	0.0146497
ENSG00000095906.16	NUBP2	18.7374	0.342872	131	0.184262
ENSG00000151413.16	NUBPL	20.6464	0.513724	144	0.181725
ENSG00000104805.15	NUCB1	23.4716	0.389094	144	0.075793
ENSG00000070081.15	NUCB2	22.2781	0.342391	144	0.199147
ENSG00000069275.12	NUCKS1	25.3458	0.874278	144	0.0315513
ENSG00000090273.13	NUDC	24.7946	0.276134	144	0.144153
ENSG00000120526.10	NUDCD1	22.2618	0.281877	144	0.0370875
ENSG00000170584.10	NUDCD2	21.6501	0.216806	144	0.175484
ENSG00000015676.17	NUDCD3	21.608	0.205684	144	0.0085354
ENSG00000106268.15	NUDT1	16.4071	0.564803	116	0.0989464
ENSG00000112874.9	NUDT12	19.2633	0.403386	143	0.275805
ENSG00000183828.14	NUDT14	20.6926	0.408211	144	0.0945264
ENSG00000136159.3	NUDT15	16.6856	0.458776	110	-0.0610011
ENSG00000198585.11	NUDT16	18.7914	0.361446	139	0.0273524
ENSG00000168101.14	NUDT16L1	14.9705	0.402844	47
ENSG00000275074.1	NUDT18	18.3212	0.292778	142	0.163022
ENSG00000213965.3	NUDT19	19.2223	0.457553	141	0.108945
ENSG00000164978.17	NUDT2	20.2751	0.427309	144	0.620842
ENSG00000167005.13	NUDT21	22.5734	0.261538	144	0.136799
ENSG00000272325.1	NUDT3	21.1311	0.283088	144	-0.0338868
ENSG00000173598.13	NUDT4	19.7098	0.399871	143	0.0967489
ENSG00000165609.12	NUDT5	24.0079	0.246333	144	0.0751301
ENSG00000170917.13	NUDT6	16.6048	0.518233	54
ENSG00000170502.12	NUDT9	21.0069	0.357966	144	0.0981825
ENSG00000108256.8	NUFIP2	21.5512	0.285696	144	-0.0199513
ENSG00000137497.17	NUMA1	24.8575	0.229003	144	0.121384
ENSG00000133961.19	NUMB	23.6301	0.199516	144	0.105246
ENSG00000105245.9	NUMBL	18.6531	0.444201	138	0.0121551
ENSG00000111581.9	NUP107	21.8412	0.156214	144	0.204072
ENSG00000069248.11	NUP133	22.5759	0.1527	144	0.0123358
ENSG00000124789.11	NUP153	22.1684	0.147794	144	0.217561
ENSG00000113569.15	NUP155	22.7088	0.152024	144	0.00663909
ENSG00000030066.13	NUP160	21.4513	0.167982	144	0.00791754
ENSG00000095319.14	NUP188	20.5487	0.247185	144	0.00513714
ENSG00000155561.14	NUP205	22.4849	0.177895	144	-0.0905114
ENSG00000132182.11	NUP210	22.4236	0.194736	144	0.153024
ENSG00000126883.16	NUP214	22.8732	0.132399	144	0.16581
ENSG00000163002.12	NUP35	19.5619	0.272715	144	-0.251213
ENSG00000075188.8	NUP37	20.295	0.445804	144	-0.0422252
ENSG00000120253.13	NUP43	20.1473	0.257794	142	-0.0496061
ENSG00000093000.18	NUP50	22.4611	0.244673	144	0.165988
ENSG00000138750.14	NUP54	21.3435	0.184198	144	0.0456295
ENSG00000139496.15	NUP58	21.8514	0.235207	144	-0.0875504
ENSG00000213024.11	NUP62	21.8778	0.230795	144	0.044928
ENSG00000125450.10	NUP85	21.4005	0.211452	144	0.0268884
ENSG00000108559.11	NUP88	21.7632	0.134485	144	0.121592
ENSG00000102900.12	NUP93	23.1384	0.155249	144	0.0688607
ENSG00000110713.15	NUP98	22.4831	0.157612	144	-0.0291147
ENSG00000136243.16	NUPL2	17.2883	0.415736	130	0.161738
ENSG00000102898.11	NUTF2	24.6877	0.415587	144	0.0160069
ENSG00000143748.17	NVL	16.4866	0.516293	113	0.0391211
ENSG00000162231.13	NXF1	21.5098	0.16704	144	0.0202193
ENSG00000167693.16	NXN	22.1551	0.275106	144	0.174562
ENSG00000132661.3	NXT1	20.9827	0.198635	144	0.0976226
ENSG00000101888.11	NXT2	18.2554	0.307116	93	0.0523129
ENSG00000205978.5	NYNRIN	16.1863	0.381891	30
ENSG00000184232.8	OAF	17.7281	0.397932	91	0.0387606
ENSG00000124596.16	OARD1	20.0073	0.369115	130	0.0836793
ENSG00000089127.12	OAS1	20.3796	0.569715	144	0.343756
ENSG00000111335.12	OAS2	22.9055	0.330403	144	0.392731
ENSG00000111331.12	OAS3	22.9146	0.363341	144	0.384413
ENSG00000135114.12	OASL	17.3293	0.613348	63
ENSG00000065154.11	OAT	22.2705	0.301436	144	0.014433
ENSG00000154358.20	OBSCN	21.2629	0.430705	144	0.1603
ENSG00000124006.14	OBSL1	20.1712	0.28249	141	0.0339579
ENSG00000109180.14	OCIAD1	23.6682	0.297332	144	0.0240601
ENSG00000145247.11	OCIAD2	20.7631	0.354749	144	0.0879983
ENSG00000197822.10	OCLN	23.6771	0.352638	144	-0.0490593
ENSG00000122126.15	OCRL	20.9514	0.162753	144	0.0624427
ENSG00000136811.16	ODF2	19.8753	0.44753	144	0.197428
ENSG00000177989.13	ODF3B	15.2497	0.632126	64
ENSG00000046651.14	OFD1	15.762	0.539804	70
ENSG00000105953.14	OGDH	25.2868	0.17855	144	0.196357
ENSG00000197444.9	OGDHL	17.8006	0.448064	144	0.136124
ENSG00000087263.16	OGFOD1	16.6063	0.461715	115	0.0608504
ENSG00000111325.16	OGFOD2	16.7556	0.420246	92	-0.108894
ENSG00000181396.12	OGFOD3	18.506	0.449274	123	0.0317439
ENSG00000060491.16	OGFR	21.8317	0.302221	144	0.195291
ENSG00000119900.7	OGFRL1	16.6318	0.666339	111	-0.0991176
ENSG00000106809.10	OGN	27.8939	0.714998	144	0.225536
ENSG00000147162.13	OGT	21.459	0.19144	144	-0.055733
ENSG00000138430.15	OLA1	23.9531	0.246255	144	0.0426192
ENSG00000130558.19	OLFM1	17.4054	0.580532	76
ENSG00000102837.6	OLFM4	24.0673	1.12098	144	0.28931
ENSG00000183801.7	OLFML1	26.1382	0.465135	144	0.359536
ENSG00000185585.19	OLFML2A	16.6534	0.607472	93	0.416549
ENSG00000162745.10	OLFML2B	13.5358		16
ENSG00000116774.11	OLFML3	24.859	0.724133	144	0.211441
ENSG00000173391.8	OLR1	20.6966	0.676931	143	0.163424
ENSG00000162600.11	OMA1	20.4868	0.284849	144	0.0179257
ENSG00000127083.7	OMD	16.3278	0.594833	61
ENSG00000126861.4	OMG	18.214	0.782458	135	0.0150481
ENSG00000198836.8	OPA1	23.1343	0.156035	144	0.0765848
ENSG00000125741.4	OPA3	19.0425	0.530989	118	0.062825
ENSG00000197430.10	OPALIN	17.5439	0.910767	97
ENSG00000183715.13	OPCML	17.3915	0.663044	144
ENSG00000079482.12	OPHN1	19.699	0.307254	144	0.0816475
ENSG00000178814.16	OPLAH	21.5747	0.183023	144	0.12138
ENSG00000166160.9	OPN1MW2	19.8271	2.29634	134
ENSG00000123240.16	OPTN	22.2946	0.249061	144	0.10184
ENSG00000166884.2	OR4D6	17.9009	1.41003	46
ENSG00000276045.2	ORAI1	15.7361	0.635859	61
ENSG00000115942.8	ORC2	18.3669	0.331838	143	0.0586949
ENSG00000135336.14	ORC3	16.5755	0.732996	65
ENSG00000115947.13	ORC4	18.0477	0.386694	138	-0.0984287
ENSG00000164815.10	ORC5	16.657	0.365688	100	-0.187633
ENSG00000229314.5	ORM1	29.1543	0.693698	144	0.122968
ENSG00000228278.3	ORM2	26.7353	0.727076	144	0.11575
ENSG00000123353.9	ORMDL2	17.9241	0.4511	80	-0.0328676
ENSG00000135506.15	OS9	22.3113	0.290757	144	-0.0998903
ENSG00000110048.11	OSBP	23.2828	0.111514	144	0.107001
ENSG00000184792.15	OSBP2	18.0924	0.525558	138	0.0385873
ENSG00000144645.13	OSBPL10	20.9799	0.269399	144	0.38271
ENSG00000144909.7	OSBPL11	21.149	0.255676	144	0.0517388
ENSG00000141447.17	OSBPL1A	21.3154	0.246265	144	0.135172
ENSG00000130703.15	OSBPL2	21.3322	0.290819	144	0.0633722
ENSG00000070882.12	OSBPL3	19.5625	0.231183	144	0.174173
ENSG00000021762.19	OSBPL5	17.1391	0.320249	137	0.105756
ENSG00000079156.16	OSBPL6	17.1553	0.405996	98	0.229814
ENSG00000006025.11	OSBPL7	14.9715	0.273927	66
ENSG00000091039.16	OSBPL8	23.2915	0.142594	144	0.323222
ENSG00000117859.18	OSBPL9	21.7339	0.147876	144	0.196165
ENSG00000170909.13	OSCAR	16.1282	0.407054	58
ENSG00000092094.10	OSGEP	21.6375	0.182485	144	0.0647216
ENSG00000128694.11	OSGEPL1	11.5221		8
ENSG00000145623.12	OSMR	17.5085	0.457589	121	0.0127542
ENSG00000198856.12	OSTC	20.901	0.629846	139	-0.0558596
ENSG00000134996.11	OSTF1	22.4694	0.362453	144	-0.0204642
ENSG00000081087.14	OSTM1	16.6775	0.446724	59
ENSG00000036473.6	OTC	22.9515	0.572232	144	0.249179
ENSG00000167770.11	OTUB1	23.9007	0.16683	144	0.0640888
ENSG00000164164.15	OTUD4	20.6244	0.16273	144	0.0169976
ENSG00000155100.10	OTUD6B	19.4433	0.377671	144	0.0107532
ENSG00000264522.5	OTUD7B	20.019	0.31285	144	0.016032
ENSG00000154124.4	OTULIN	20.075	0.362595	144	-0.00936453
ENSG00000262664.2	OVCA2	16.6926	0.580723	90
ENSG00000155463.12	OXA1L	20.9213	0.421948	144	0.0136026
ENSG00000083720.12	OXCT1	23.7852	0.203492	144	0.174956
ENSG00000204237.4	OXLD1	15.3691	0.448281	97	-0.0375638
ENSG00000154814.13	OXNAD1	18.9467	0.532937	59
ENSG00000164830.18	OXR1	21.6011	0.182002	144	0.0761343
ENSG00000151093.7	OXSM	19.8683	0.327908	144	0.0530519
ENSG00000172939.8	OXSR1	24.4263	0.181515	144	-0.026698
ENSG00000108405.3	P2RX1	14.2489	0.340959	24
ENSG00000135124.14	P2RX4	21.9173	1.46991	144	-0.00893486
ENSG00000089041.16	P2RX7	19.9703	0.383867	144	0.0615315
ENSG00000175591.11	P2RY2	14.199	0.395679	54
ENSG00000117385.15	P3H1	21.0574	0.471436	144	0.126699
ENSG00000090530.9	P3H2	20.7214	0.479566	126	0.284902
ENSG00000110811.19	P3H3	16.9546	0.506014	135	0.291812
ENSG00000122884.12	P4HA1	22.5112	0.356084	144	0.362467
ENSG00000072682.18	P4HA2	20.9993	0.414694	144	0.246884
ENSG00000185624.14	P4HB	27.8357	0.263501	144	0.0209255
ENSG00000178467.17	P4HTM	13.009	0.33617	40
ENSG00000170515.13	PA2G4	26.1572	0.101796	144	0.0381059
ENSG00000175575.12	PAAF1	20.7424	0.235334	144	0.178254
ENSG00000070756.15	PABPC1	24.9053	0.247958	144	0.0165454
ENSG00000090621.13	PABPC4	23.3527	0.259389	144	0.0888462
ENSG00000100836.10	PABPN1	23.1759	0.209507	144	-0.000919009
ENSG00000175115.11	PACS1	22.4196	0.137861	144	0.283375
ENSG00000179364.13	PACS2	19.6676	0.276438	144	-0.0622228
ENSG00000124507.10	PACSIN1	20.075	0.662685	144	0.158856
ENSG00000100266.18	PACSIN2	24.5684	0.216515	144	0.0160472
ENSG00000165912.15	PACSIN3	22.1554	0.250562	144	0.390311
ENSG00000117115.12	PADI2	22.0248	0.423341	144	0.480543
ENSG00000159339.13	PADI4	23.5882	0.667593	144	0.0536522
ENSG00000006712.14	PAF1	21.3163	0.215773	144	0.0695303
ENSG00000007168.12	PAFAH1B1	25.5233	0.167207	144	0.158802
ENSG00000168092.13	PAFAH1B2	20.5971	0.439041	140	-0.118397
ENSG00000079462.7	PAFAH1B3	21.5228	0.323034	144	0.0239609
ENSG00000158006.13	PAFAH2	18.1652	0.422508	142	0.110065
ENSG00000076641.4	PAG1	23.4609	0.269737	144	0.260281
ENSG00000171759.9	PAH	16.3692	0.703698	110
ENSG00000128050.8	PAICS	24.021	0.269781	144	0.0861879
ENSG00000172239.13	PAIP1	21.1551	0.242135	144	0.113884
ENSG00000120727.12	PAIP2	14.7655	0.49356	37
ENSG00000149269.9	PAK1	20.4758	0.280123	144	0.15779
ENSG00000111845.4	PAK1IP1	20.6915	0.28843	144	0.0973699
ENSG00000180370.10	PAK2	23.9653	0.157725	144	0.0370672
ENSG00000077264.14	PAK3	13.1702		16
ENSG00000130669.17	PAK4	22.3477	0.263611	144	0.129251
ENSG00000107719.8	PALD1	22.5093	0.273781	144	0.312918
ENSG00000129116.17	PALLD	25.0293	0.390824	144	0.139744
ENSG00000099864.17	PALM	23.6821	0.291453	144	0.200086
ENSG00000157654.17	PALM2-AKAP2	25.7329	0.319737	144
ENSG00000187867.8	PALM3	20.0648	0.534153	144	0.727438
ENSG00000099260.10	PALMD	22.811	0.368678	144	0.336616
ENSG00000145730.20	PAM	17.2872	0.521119	122	0.173093
ENSG00000135473.14	PAN2	17.2161	0.347069	120	0.163971
ENSG00000152520.13	PAN3	18.1315	0.337903	143	-0.0288514
ENSG00000152782.16	PANK1	16.4842	0.636686	40
ENSG00000125779.21	PANK2	20.2419	0.186343	144	0.180831
ENSG00000157881.13	PANK4	22.2665	0.137126	144	0.14509
ENSG00000164329.13	PAPD4	14.0356	0.579297	23
ENSG00000121274.12	PAPD5	14.7935	0.468446	68
ENSG00000100767.15	PAPLN	22.2784	0.458517	144	0.102345
ENSG00000090060.17	PAPOLA	20.5528	0.193797	144	0.0336318
ENSG00000182752.9	PAPPA	19.5969	0.750569	139	0.182807
ENSG00000138801.8	PAPSS1	23.1476	0.249589	144	0.254473
ENSG00000198682.12	PAPSS2	24.8636	0.277596	144	0.272632
ENSG00000148498.15	PARD3	21.1538	0.225895	144	0.282613
ENSG00000116117.17	PARD3B	20.6791	0.341071	144	0.0660852
ENSG00000124171.8	PARD6B	21.3672	0.314813	144	-0.0185549
ENSG00000227345.8	PARG	17.0904	0.345405	89	0.135213
ENSG00000185345.18	PARK2	13.645	0.313612	23
ENSG00000116288.12	PARK7	26.7853	0.509883	144	0.0606232
ENSG00000169116.11	PARM1	14.6446	0.542036	51
ENSG00000140694.16	PARN	20.8021	0.215068	144	0.0938166
ENSG00000143799.12	PARP1	24.9169	0.147296	144	0.142724
ENSG00000178685.13	PARP10	20.7931	0.199827	144	0.124209
ENSG00000059378.12	PARP12	20.8161	0.173488	144	0.199839
ENSG00000173193.13	PARP14	23.9061	0.175551	144	0.222301
ENSG00000102699.5	PARP4	23.3578	0.162677	144	0.276492
ENSG00000138496.16	PARP9	22.9904	0.169339	144	0.301855
ENSG00000162396.5	PARS2	18.442	0.378318	141	0.107602
ENSG00000197702.11	PARVA	25.6836	0.272045	144	0.0749901
ENSG00000188677.14	PARVB	22.5604	0.354204	144	0.0324504
ENSG00000138964.16	PARVG	21.0292	0.448394	144	0.310586
ENSG00000132849.19	PATJ	21.4741	0.322741	144	0.195415
ENSG00000166889.13	PATL1	18.5021	0.363566	139	0.0549762
ENSG00000177425.10	PAWR	22.8469	0.318853	144	-0.0676931
ENSG00000159086.14	PAXBP1	17.9553	0.469286	134	-0.108939
ENSG00000157212.18	PAXIP1	17.5322	0.394756	131	0.135881
ENSG00000102390.10	PBDC1	22.4158	0.223955	144	0.0447066
ENSG00000108187.15	PBLD	21.5592	0.501772	144	0.124833
ENSG00000163939.18	PBRM1	20.4945	0.205837	144	0.140093
ENSG00000185630.18	PBX1	19.8496	0.280425	143	0.106312
ENSG00000204304.11	PBX2	15.4882	0.371208	88	-0.181972
ENSG00000163346.16	PBXIP1	22.2151	0.296218	144	0.0618421
ENSG00000173599.13	PC	22.0971	0.385595	144	0.249169
ENSG00000166228.8	PCBD1	24.2348	0.242711	144	0.217323
ENSG00000132570.14	PCBD2	19.1107	0.351329	121	0.00451659
ENSG00000169564.6	PCBP1	26.8848	0.328922	144	0.0863273
ENSG00000197111.15	PCBP2	25.0162	0.273974	144	0.0499829
ENSG00000183570.16	PCBP3	20.5456	1.8198	130	-0.0352369
ENSG00000090097.21	PCBP4	13.0889		16
ENSG00000175198.15	PCCA	23.7879	0.205862	144	0.206363
ENSG00000114054.13	PCCB	22.6555	0.213184	144	-0.0388612
ENSG00000156453.13	PCDH1	23.3355	0.419047	144	0.341904
ENSG00000113555.5	PCDH12	18.6345	0.645324	144	0.361551
ENSG00000118946.11	PCDH17	19.345	0.563121	144	0.380314
ENSG00000189184.11	PCDH18	14.0764	0.292894	32
ENSG00000169851.15	PCDH7	15.1815	0.736257	62
ENSG00000120328.6	PCDHB12	13.1527		8
ENSG00000113248.5	PCDHB15	18.2676	0.380784	128	0.201343
ENSG00000112852.6	PCDHB2	16.4642	0.620141	40
ENSG00000253159.2	PCDHGA12	16.9456	0.379539	88	-0.00330966
ENSG00000081853.14	PCDHGA2	11.7675		16
ENSG00000240184.6	PCDHGC3	19.2974	0.368833	144	0.177026
ENSG00000165494.11	PCF11	19.5274	0.224618	144	-0.00429411
ENSG00000126226.21	PCID2	21.2788	0.218612	144	0.0232006
ENSG00000100982.11	PCIF1	20.607	0.358484	144	0.0579869
ENSG00000124253.10	PCK1	18.3796	0.723166	95	-0.0797914
ENSG00000100889.11	PCK2	23.755	0.329116	144	0.12706
ENSG00000186472.19	PCLO	18.3077	1.33346	125	-0.117915
ENSG00000078674.17	PCM1	21.4203	0.204163	144	0.0610886
ENSG00000120265.16	PCMT1	24.6091	0.326235	144	0.06179
ENSG00000168300.13	PCMTD1	18.7611	0.320569	142	0.0252059
ENSG00000132646.10	PCNA	24.1738	0.332404	144	0.275927
ENSG00000081154.11	PCNP	23.6947	0.254534	144	0.197285
ENSG00000160299.16	PCNT	19.9251	0.274672	144	0.113478
ENSG00000106333.12	PCOLCE	23.1097	0.630749	144	0.254543
ENSG00000163710.7	PCOLCE2	15.8521	0.908153	37
ENSG00000183036.10	PCP4	15.9318	0.801363	91	0.0666828
ENSG00000248485.1	PCP4L1	14.5005		16
ENSG00000125851.9	PCSK2	14.1983	1.13595	32
ENSG00000099139.13	PCSK5	13.1367	0.343462	37
ENSG00000140479.16	PCSK6	13.8887	0.613435	39
ENSG00000169174.10	PCSK9	17.7258	0.642522	73
ENSG00000141179.13	PCTP	22.4738	0.245833	144	0.167182
ENSG00000116005.11	PCYOX1	25.7458	0.339401	144	0.181507
ENSG00000145882.10	PCYOX1L	19.8539	0.307991	135	0.0700064
ENSG00000161217.11	PCYT1A	22.7565	0.224092	144	0.0943382
ENSG00000185813.10	PCYT2	23.6228	0.254003	144	0.111053
ENSG00000106244.12	PDAP1	23.0208	0.509868	144	0.0559906
ENSG00000114209.14	PDCD10	21.7339	0.26336	144	0.0860263
ENSG00000148843.13	PDCD11	21.5046	0.300816	144	0.0181982
ENSG00000071994.10	PDCD2	18.2812	0.398489	32
ENSG00000150593.17	PDCD4	22.3034	0.270918	144	0.265984
ENSG00000105185.11	PDCD5	21.3135	0.304517	144	0.0961173
ENSG00000249915.7	PDCD6	21.2781	0.502799	144	0.139605
ENSG00000170248.13	PDCD6IP	25.4832	0.126763	144	0.171007
ENSG00000136940.13	PDCL	19.385	0.253561	144	0.110698
ENSG00000115539.13	PDCL3	20.1796	0.405103	144	-0.0069374
ENSG00000177225.16	PDDC1	21.2353	0.261351	144	0.148551
ENSG00000174840.8	PDE12	22.3024	0.15655	144	0.10297
ENSG00000123360.11	PDE1B	14.3299	0.454661	51
ENSG00000154678.16	PDE1C	19.6096	0.425364	144	0.223521
ENSG00000186642.15	PDE2A	19.8584	0.387126	144	0.396311
ENSG00000172572.6	PDE3A	19.305	0.372356	138	0.00637184
ENSG00000152270.8	PDE3B	15.2061	0.85238	99	0.306524
ENSG00000065989.15	PDE4A	14.2	0.42153	64
ENSG00000184588.17	PDE4B	13.0218	0.385343	56
ENSG00000113448.18	PDE4D	17.8274	0.461848	131	0.0187202
ENSG00000178104.19	PDE4DIP	19.4293	0.24312	144	0.0730947
ENSG00000138735.15	PDE5A	21.2167	0.333937	144	0.12495
ENSG00000156973.13	PDE6D	20.1129	0.274591	143	0.123841
ENSG00000258429.1	PDF	14.7609	0.280094	22
ENSG00000170962.12	PDGFD	15.9708		8
ENSG00000134853.11	PDGFRA	21.6593	0.423568	144	0.452646
ENSG00000113721.13	PDGFRB	24.6094	0.260929	144	0.40703
ENSG00000131828.13	PDHA1	24.4959	0.198618	144	-0.0486898
ENSG00000168291.12	PDHB	24.7023	0.321872	144	0.0919973
ENSG00000110435.11	PDHX	22.6255	0.227912	144	0.170726
ENSG00000167004.12	PDIA3	27.6822	0.193832	144	-0.0682884
ENSG00000155660.10	PDIA4	26.2758	0.332037	144	0.110524
ENSG00000065485.19	PDIA5	23.9639	0.22587	144	0.263116
ENSG00000143870.12	PDIA6	25.9637	0.251559	144	0.289411
ENSG00000152256.13	PDK1	17.0995	0.630608	97	0.0317547
ENSG00000005882.11	PDK2	18.7814	0.349223	144	0.133419
ENSG00000067992.12	PDK3	21.6355	0.265141	144	-0.0734535
ENSG00000004799.7	PDK4	18.4548	0.554418	125	0.153283
ENSG00000107438.8	PDLIM1	25.5012	0.381504	144	0.0542582
ENSG00000120913.23	PDLIM2	25.323	0.398339	144	0.175618
ENSG00000154553.13	PDLIM3	23.3137	0.456842	144	0.108498
ENSG00000131435.12	PDLIM4	19.0817	0.532752	134	0.221512
ENSG00000163110.14	PDLIM5	24.5941	0.379239	144	0.121917
ENSG00000196923.13	PDLIM7	25.2666	0.376156	144	0.0516484
ENSG00000164951.15	PDP1	22.1856	0.153754	144	0.0680393
ENSG00000140992.18	PDPK1	21.7065	0.192093	144	-0.119919
ENSG00000162493.16	PDPN	18.7114	0.588635	91	0.114746
ENSG00000090857.13	PDPR	22.5108	0.191477	144	0.0271355
ENSG00000121892.14	PDS5A	22.009	0.210122	144	-0.00527736
ENSG00000083642.18	PDS5B	23.4969	0.173897	144	0.189088
ENSG00000164494.11	PDSS2	15.2172	0.499448	72
ENSG00000179889.18	PDXDC1	22.2336	0.267193	144	0.281084
ENSG00000160209.18	PDXK	25.7518	0.230866	144	0.192253
ENSG00000241360.1	PDXP	20.6964	0.375593	144	0.0592643
ENSG00000120509.10	PDZD11	17.697	0.460474	133	-0.110482
ENSG00000133401.15	PDZD2	18.8718	0.27777	143	0.0377848
ENSG00000165650.11	PDZD8	19.2255	0.233586	142	0.00712439
ENSG00000174827.13	PDZK1	12.8664	0.73869	22
ENSG00000121440.14	PDZRN3	15.5474	0.586575	73
ENSG00000162734.12	PEA15	25.0455	0.272696	144	0.0450992
ENSG00000173517.10	PEAK1	23.0718	0.206937	144	0.0785509
ENSG00000187800.13	PEAR1	17.6574	0.451641	138	0.0148622
ENSG00000089220.4	PEBP1	26.8326	0.370986	144	0.281983
ENSG00000134020.7	PEBP4	18.4465	0.597236	111	0.323711
ENSG00000261371.5	PECAM1	26.3436	0.431124	144	0.276886
ENSG00000115425.13	PECR	22.1808	0.241896	144	0.170064
ENSG00000162517.12	PEF1	22.3184	0.326111	144	0.0518481
ENSG00000242265.5	PEG10	19.4327	0.650856	144	0.426386
ENSG00000152684.10	PELO	21.2981	0.200888	144	0.0660014
ENSG00000141456.14	PELP1	20.6843	0.274338	144	-0.0507547
ENSG00000124299.13	PEPD	24.7878	0.376134	144	0.0802001
ENSG00000179094.15	PER1	17.862	0.377961	103	-0.101243
ENSG00000100029.17	PES1	21.2743	0.306157	144	-0.0149543
ENSG00000229833.9	PET100	17.4382	0.458748	118	0.0546653
ENSG00000127980.15	PEX1	17.3931	0.262618	114	0.106402
ENSG00000157911.9	PEX10	14.6875	0.306028	45
ENSG00000131779.10	PEX11B	22.5744	0.275741	144	-0.0467965
ENSG00000142655.12	PEX14	21.0402	0.348543	144	0.177978
ENSG00000121680.15	PEX16	18.0594	0.32745	123	0.0605038
ENSG00000162735.18	PEX19	20.4297	0.442219	144	-0.0471625
ENSG00000034693.14	PEX3	17.2497	0.222485	109	-0.095729
ENSG00000139197.10	PEX5	16.9868	0.465216	125	0.0941267
ENSG00000124587.13	PEX6	16.1748	0.632478	85	0.109782
ENSG00000112357.12	PEX7	13.1288		16
ENSG00000163737.3	PF4	18.28	1.02123	83	0.309055
ENSG00000178921.13	PFAS	22.7538	0.178807	144	0.106572
ENSG00000113068.9	PFDN1	18.8382	0.586888	125	-0.0233471
ENSG00000143256.4	PFDN2	21.5194	0.256709	144	0.0168643
ENSG00000101132.9	PFDN4	18.932	0.448804	144	0.1332
ENSG00000123349.13	PFDN5	19.6068	0.390243	144	0.174926
ENSG00000204220.11	PFDN6	18.5021	0.424776	133	-0.0598187
ENSG00000123836.14	PFKFB2	22.5451	0.282281	144	0.225803
ENSG00000170525.19	PFKFB3	18.1932	0.440816	129	0.109649
ENSG00000141959.16	PFKL	25.8095	0.171151	144	0.407146
ENSG00000152556.15	PFKM	24.0608	0.204649	144	0.192499
ENSG00000067057.16	PFKP	23.979	0.319194	144	0.328573
ENSG00000108518.7	PFN1	28.4993	0.303489	144	0.160503
ENSG00000070087.13	PFN2	23.0588	0.323472	144	0.168579
ENSG00000171314.8	PGAM1	26.058	0.161097	144	-0.0918243
ENSG00000164708.5	PGAM2	19.2259	0.882604	144
ENSG00000247077.6	PGAM5	21.8775	0.310904	144	0.125576
ENSG00000197121.14	PGAP1	18.7222	0.587544	139	0.11068
ENSG00000148985.19	PGAP2	14.9013	0.485063	37
ENSG00000096088.16	PGC	23.2776	0.96202	144	0.577797
ENSG00000142657.20	PGD	27.5557	0.260915	144	0.142412
ENSG00000142102.15	PGGHG	14.6576	0.437227	48
ENSG00000164219.9	PGGT1B	22.3139	0.205563	144	0.115321
ENSG00000102144.13	PGK1	28.3432	0.253917	144	0.0688092
ENSG00000170950.5	PGK2	23.1153	0.222097	144
ENSG00000130313.6	PGLS	23.3432	0.294918	144	-0.150437
ENSG00000008438.4	PGLYRP1	21.3578	1.0577	141	0.0977047
ENSG00000161031.12	PGLYRP2	22.9297	0.861128	144	-0.0245551
ENSG00000079739.15	PGM1	26.0086	0.301066	144	0.308018
ENSG00000169299.13	PGM2	25.2316	0.170743	144	0.151497
ENSG00000165434.7	PGM2L1	21.9944	0.324234	144	0.222436
ENSG00000013375.15	PGM3	23.6741	0.178696	144	0.0573085
ENSG00000154330.12	PGM5	25.0248	0.372981	144	0.314763
ENSG00000184207.8	PGP	21.116	0.288832	144	0.162708
ENSG00000130517.13	PGPEP1	18.5747	0.797292	92	-0.0755517
ENSG00000101856.9	PGRMC1	23.0169	0.271503	144	0.0508657
ENSG00000164040.16	PGRMC2	24.0124	0.199201	144	0.00602473
ENSG00000087157.18	PGS1	17.0947	0.57596	115	-0.0149989
ENSG00000112419.14	PHACTR2	20.3287	0.356108	144	0.0586784
ENSG00000204138.12	PHACTR4	18.1136	0.362505	139	0.244657
ENSG00000164902.13	PHAX	18.8848	0.360217	118	0.0596087
ENSG00000167085.11	PHB	25.2355	0.200942	144	0.207933
ENSG00000215021.8	PHB2	25.8129	0.204335	144	0.133422
ENSG00000134686.18	PHC2	19.4407	0.269262	134	0.00900695
ENSG00000173889.15	PHC3	17.3557	0.261671	101	0.08279
ENSG00000112511.17	PHF1	19.2485	0.440077	144	0.0144913
ENSG00000130024.14	PHF10	17.9877	0.268938	140	0.157526
ENSG00000136147.17	PHF11	14.6964	0.409746	53
ENSG00000109118.13	PHF12	14.7574	0.718271	38
ENSG00000106443.15	PHF14	18.587	0.423312	141	-0.0517679
ENSG00000197724.10	PHF2	20.6002	0.24754	144	-0.0219714
ENSG00000129292.20	PHF20L1	18.3786	0.43101	125	0.137063
ENSG00000040633.12	PHF23	15.979	0.582868	88	-0.0374786
ENSG00000122733.12	PHF24	17.9088	0.558545	144	-0.00846435
ENSG00000118482.11	PHF3	20.0819	0.213037	144	0.0296389
ENSG00000100410.7	PHF5A	23.246	0.515168	144	-0.01165
ENSG00000156531.16	PHF6	20.6932	0.210788	144	-0.0280675
ENSG00000172943.19	PHF8	18.8627	0.248574	144	0.0183063
ENSG00000092621.11	PHGDH	23.4324	0.412927	144	0.267614
ENSG00000146247.13	PHIP	21.1135	0.213673	144	0.0749935
ENSG00000067177.14	PHKA1	15.6174	0.305677	62
ENSG00000044446.11	PHKA2	22.3811	0.209619	144	0.0492903
ENSG00000102893.15	PHKB	20.7483	0.239195	144	0.0546495
ENSG00000164776.9	PHKG1	11.4016		8
ENSG00000156873.15	PHKG2	19.0723	0.236906	141	0.0116324
ENSG00000174307.6	PHLDA3	20.7111	0.4211	144	0.405595
ENSG00000019144.18	PHLDB1	22.1991	0.26673	144	0.121483
ENSG00000144824.20	PHLDB2	21.5068	0.250372	144	0.055302
ENSG00000054148.17	PHPT1	24.6667	0.246017	144	-0.0648581
ENSG00000070047.11	PHRF1	20.9563	0.386592	144	0.037378
ENSG00000107537.13	PHYH	20.3273	0.354508	144	0.165827
ENSG00000175287.18	PHYHD1	20.8993	0.363042	144	0.329659
ENSG00000168490.13	PHYHIP	16.2576	0.701161	117	0.0532192
ENSG00000165443.11	PHYHIPL	19.3698	0.709496	144	0.0541501
ENSG00000175309.14	PHYKPL	20.8512	0.264173	144	0.215791
ENSG00000137558.7	PI15	16.6781	1.59082	28
ENSG00000164530.13	PI16	18.5161	0.768909	127	0.25349
ENSG00000155252.13	PI4K2A	21.9955	0.264431	144	0.0307101
ENSG00000038210.12	PI4K2B	17.3981	0.342103	123	-0.0571724
ENSG00000241973.10	PI4KA	22.3875	0.188159	144	0.0766009
ENSG00000143393.16	PI4KB	18.8103	0.368059	135	-0.0103065
ENSG00000033800.13	PIAS1	18.4133	0.36726	87	-0.0314643
ENSG00000083535.15	PIBF1	17.684	0.599481	121	0.0866109
ENSG00000073921.17	PICALM	24.3987	0.176332	144	0.143395
ENSG00000100151.15	PICK1	19.9369	0.309843	128	-0.0684725
ENSG00000103335.21	PIEZO1	20.7649	0.357547	144	0.185968
ENSG00000225973.3	PIGBOS1	13.1168		16
ENSG00000174227.15	PIGG	20.7559	0.350228	144	0.0813697
ENSG00000100564.8	PIGH	16.6683	0.333836	86	0.061786
ENSG00000142892.14	PIGK	20.9974	0.220117	144	-0.0528994
ENSG00000197563.10	PIGN	16.3559	0.460374	42
ENSG00000165282.13	PIGO	20.3609	0.403853	131	-0.104954
ENSG00000007541.16	PIGQ	12.5448	0.515962	22
ENSG00000162896.5	PIGR	25.7358	0.994089	144	0.192755
ENSG00000087111.20	PIGS	20.8844	0.342216	144	0.0975379
ENSG00000124155.17	PIGT	21.1415	0.221248	144	0.0847269
ENSG00000101464.10	PIGU	16.0474	0.371264	72
ENSG00000163964.14	PIGX	16.9074	0.42279	116	0.0856839
ENSG00000104872.10	PIH1D1	13.889	0.704347	32
ENSG00000155629.14	PIK3AP1	20.5258	0.342646	144	0.127597
ENSG00000011405.13	PIK3C2A	21.8319	0.165489	144	0.114778
ENSG00000133056.13	PIK3C2B	17.6725	0.535328	125	0.0186348
ENSG00000078142.12	PIK3C3	22.2007	0.173348	144	0.0827411
ENSG00000121879.3	PIK3CA	19.3689	0.252835	143	-0.041415
ENSG00000051382.8	PIK3CB	18.9331	0.458956	142	0.0142716
ENSG00000171608.15	PIK3CD	20.8967	0.367033	142	-0.0114635
ENSG00000105851.10	PIK3CG	19.9109	0.453234	142	0.0200173
ENSG00000100100.12	PIK3IP1	14.4089	0.863663	24
ENSG00000145675.14	PIK3R1	21.9488	0.154739	144	0.117761
ENSG00000105647.16	PIK3R2	17.7813	0.196831	138	-0.0654991
ENSG00000196455.7	PIK3R4	21.6911	0.150352	144	0.23101
ENSG00000141506.13	PIK3R5	16.3563	0.491488	32
ENSG00000276231.4	PIK3R6	13.4525	1.63838	32
ENSG00000115020.16	PIKFYVE	18.2186	0.258644	144	0.0140795
ENSG00000085514.15	PILRA	19.1933	0.445674	141	0.0734101
ENSG00000127445.13	PIN1	21.6366	0.31022	144	0.0656034
ENSG00000102309.12	PIN4	19.0122	0.481921	137	0.2589
ENSG00000254093.8	PINX1	15.2234	0.620088	85	-0.0194123
ENSG00000159763.3	PIP	13.9311	1.25325	30
ENSG00000150867.13	PIP4K2A	23.6116	0.28543	144	0.182001
ENSG00000276293.4	PIP4K2B	22.1138	0.172335	144	0.138466
ENSG00000166908.17	PIP4K2C	22.1271	0.192739	144	0.208928
ENSG00000143398.19	PIP5K1A	18.4306	0.352395	143	0.0785773
ENSG00000107242.17	PIP5K1B	15.083	0.565425	44
ENSG00000186111.9	PIP5K1C	20.9842	0.241637	144	-0.0100216
ENSG00000179761.11	PIPOX	19.2821	0.500293	133	0.0555955
ENSG00000087842.10	PIR	22.2488	0.339236	144	0.43067
ENSG00000241878.11	PISD	14.5294	0.203121	22
ENSG00000057757.9	PITHD1	24.0902	0.310975	144	0.0457459
ENSG00000174238.14	PITPNA	23.7964	0.167155	144	0.201405
ENSG00000180957.17	PITPNB	23.854	0.164061	144	-0.0416993
ENSG00000154217.14	PITPNC1	15.6812	0.460966	84	0.104209
ENSG00000110697.12	PITPNM1	19.8366	0.287956	144	0.0269081
ENSG00000090975.12	PITPNM2	19.0773	0.336945	144	0.240083
ENSG00000091622.15	PITPNM3	15.8914	0.597708	55
ENSG00000107959.15	PITRM1	22.3908	0.313004	144	0.358294
ENSG00000198961.9	PJA2	18.4052	0.253646	141	0.0882104
ENSG00000118762.7	PKD2	19.0781	0.355077	141	0.138739
ENSG00000205038.11	PKHD1L1	21.9265	0.367113	144	0.23818
ENSG00000168734.13	PKIG	18.1467	0.401023	144	0.0883009
ENSG00000143627.17	PKLR	22.808	0.898684	144	-0.0226059
ENSG00000067225.17	PKM	28.6709	0.379336	144	0.301511
ENSG00000123143.12	PKN1	21.8102	0.201497	144	0.0309053
ENSG00000065243.19	PKN2	21.8709	0.151111	144	0.128855
ENSG00000160199.14	PKNOX1	11.9845		16
ENSG00000165495.15	PKNOX2	12.8387	0.435721	24
ENSG00000057294.14	PKP2	19.9269	0.371743	144	0.2317
ENSG00000184363.9	PKP3	22.9368	0.354735	144	0.284683
ENSG00000144283.21	PKP4	20.8393	0.251628	144	0.262461
ENSG00000144837.8	PLA1A	14.0891	0.537823	22
ENSG00000103066.12	PLA2G15	18.4783	0.562725	126	0.382644
ENSG00000176485.11	PLA2G16	15.7868	0.54097	107	0.192949
ENSG00000188257.10	PLA2G2A	24.8324	1.35567	144	0.0673597
ENSG00000116711.9	PLA2G4A	21.0113	0.320366	144	0.249346
ENSG00000105499.13	PLA2G4C	17.3486	1.4001	24
ENSG00000168907.13	PLA2G4F	18.9761	0.510936	144	0.163206
ENSG00000146070.16	PLA2G7	12.9652		16
ENSG00000137055.14	PLAA	22.8878	0.115572	144	-0.0795394
ENSG00000189129.13	PLAC9	19.8242	0.829498	144	-0.0101726
ENSG00000104368.17	PLAT	20.6516	0.579264	144	0.338377
ENSG00000011422.11	PLAUR	20.5843	0.644004	144	0.0903461
ENSG00000121316.10	PLBD1	23.5859	0.679834	144	0.210912
ENSG00000151176.7	PLBD2	21.7466	0.588196	144	0.164163
ENSG00000182621.17	PLCB1	20.6133	0.29044	144	0.307556
ENSG00000137841.11	PLCB2	21.1498	0.328335	144	0.291143
ENSG00000149782.11	PLCB3	22.3392	0.20947	144	-0.165911
ENSG00000101333.16	PLCB4	19.8806	0.474025	138	-0.0364014
ENSG00000187091.13	PLCD1	22.9896	0.288703	144	0.239035
ENSG00000161714.11	PLCD3	19.5879	0.48051	143	0.201641
ENSG00000124181.14	PLCG1	21.7974	0.200301	144	0.237992
ENSG00000197943.9	PLCG2	22.8429	0.202185	144	0.192131
ENSG00000114805.16	PLCH1	22.0725	0.569124	135	0.13302
ENSG00000115896.15	PLCL1	18.9688	0.303746	140	0.0827662
ENSG00000154822.17	PLCL2	19.6043	0.36562	141	0.204757
ENSG00000182836.9	PLCXD3	18.9971	0.556609	136	0.398306
ENSG00000075651.15	PLD1	20.0383	0.235484	144	0.131582
ENSG00000129219.13	PLD2	18.5576	0.347061	142	-0.105705
ENSG00000105223.19	PLD3	23.4441	0.505917	144	0.127647
ENSG00000166428.12	PLD4	15.5749	0.733529	66
ENSG00000178209.14	PLEC	26.9176	0.252609	144	0.151049
ENSG00000115956.9	PLEK	23.6778	0.768745	144	0.137731
ENSG00000107679.14	PLEKHA1	20.7528	0.230484	144	0.0223208
ENSG00000169499.14	PLEKHA2	22.2061	0.20896	144	0.145561
ENSG00000116095.10	PLEKHA3	16.5443	0.352425	107	0.0893836
ENSG00000105559.11	PLEKHA4	16.4291	0.745169	45
ENSG00000052126.14	PLEKHA5	21.9498	0.242736	144	0.24145
ENSG00000143850.13	PLEKHA6	19.3532	0.488973	144	0.386579
ENSG00000166689.15	PLEKHA7	21.1197	0.280326	144	0.00450262
ENSG00000166289.5	PLEKHF1	20.6183	0.316694	143	0.126715
ENSG00000175895.3	PLEKHF2	20.4525	0.291686	144	-0.0664623
ENSG00000120278.15	PLEKHG1	15.3231	0.522987	58
ENSG00000090924.14	PLEKHG2	15.2915	0.668603	79	-0.108642
ENSG00000126822.16	PLEKHG3	15.2728	0.330565	59
ENSG00000152527.13	PLEKHH2	19.9905	0.421414	144	0.13867
ENSG00000116786.11	PLEKHM2	19.562	0.219427	144	-0.0824169
ENSG00000023902.13	PLEKHO1	17.4929	0.503343	135	0.147019
ENSG00000241839.9	PLEKHO2	23.7418	0.185446	144	0.106508
ENSG00000148735.14	PLEKHS1	14.3841	1.16423	23
ENSG00000122194.18	PLG	25.8051	1.03829	144	0.0659823
ENSG00000107020.9	PLGRKT	20.3442	0.532196	144	0.0916345
ENSG00000166819.11	PLIN1	15.5625	0.637192	91	-0.00482015
ENSG00000147872.9	PLIN2	22.4799	0.879278	144	0.170477
ENSG00000105355.8	PLIN3	24.93	0.310981	144	0.265871
ENSG00000167676.4	PLIN4	22.7514	0.479194	144	0.0836647
ENSG00000214456.8	PLIN5	13.1893	0.571515	37
ENSG00000102934.9	PLLP	15.171	0.479008	51
ENSG00000083444.16	PLOD1	21.6756	0.311117	144	0.329794
ENSG00000152952.11	PLOD2	19.2358	0.444599	143	0.193196
ENSG00000106397.11	PLOD3	22.594	0.286032	144	0.160804
ENSG00000123560.13	PLP1	20.8354	0.637612	144	-0.0578775
ENSG00000102007.10	PLP2	23.9287	0.430681	144	0.230862
ENSG00000067113.16	PLPP1	18.3562	0.732317	78
ENSG00000162407.8	PLPP3	22.3174	0.494782	144	0.0333337
ENSG00000171566.11	PLRG1	22.8258	0.153469	144	0.10986
ENSG00000120756.12	PLS1	22.5604	0.265464	144	0.227041
ENSG00000102024.17	PLS3	25.7352	0.27287	144	0.247026
ENSG00000188313.12	PLSCR1	21.1425	0.360331	137	0.0284765
ENSG00000187838.16	PLSCR3	19.984	0.420237	127	-0.0183642
ENSG00000114698.14	PLSCR4	17.676	0.609193	116	-0.240106
ENSG00000100979.14	PLTP	21.8953	0.655639	144	0.170182
ENSG00000130300.8	PLVAP	22.8655	0.596633	144	0.563602
ENSG00000161381.13	PLXDC1	16.3906	0.534257	91	0.175698
ENSG00000120594.16	PLXDC2	23.5812	0.402504	144	0.25882
ENSG00000114554.11	PLXNA1	21.4257	0.171	144	0.110631
ENSG00000076356.6	PLXNA2	20.7209	0.246516	144	0.113474
ENSG00000221866.9	PLXNA4	15.5153	0.680386	83	0.0842225
ENSG00000164050.12	PLXNB1	19.2334	0.395828	144	0.155228
ENSG00000196576.14	PLXNB2	23.2178	0.165242	144	0.0823466
ENSG00000136040.8	PLXNC1	20.9132	0.455994	144	0.16865
ENSG00000004399.12	PLXND1	21.4562	0.188657	144	0.0365398
ENSG00000146281.5	PM20D2	14.4238	0.400078	48
ENSG00000140464.19	PML	24.4037	0.170559	144	0.0850209
ENSG00000100417.11	PMM1	16.4958	0.51049	97	-0.0016324
ENSG00000140650.11	PMM2	21.8397	0.408928	144	0.226779
ENSG00000147588.6	PMP2	16.0107	0.764299	75
ENSG00000165688.11	PMPCA	22.889	0.279917	144	0.016865
ENSG00000105819.13	PMPCB	22.3927	0.360838	144	0.0717794
ENSG00000122512.14	PMS2	15.92	0.296079	79	0.0578333
ENSG00000163344.5	PMVK	22.513	0.227272	144	0.159705
ENSG00000132424.14	PNISR	20.637	0.349958	144	0.00730602
ENSG00000127838.13	PNKD	21.1873	0.314171	144	0.231546
ENSG00000039650.11	PNKP	20.7896	0.162184	144	0.350733
ENSG00000175535.6	PNLIP	12.1604		16
ENSG00000204851.6	PNMAL2	16.8768	0.514706	46
ENSG00000100941.8	PNN	23.6456	0.194132	144	0.0342966
ENSG00000115946.7	PNO1	18.1864	0.728219	96	0.229713
ENSG00000198805.11	PNP	24.8517	0.451681	144	0.170083
ENSG00000177666.16	PNPLA2	14.2553	1.23151	45
ENSG00000032444.15	PNPLA6	22.3867	0.196425	144	0.244929
ENSG00000130653.15	PNPLA7	16.9453	0.365477	78	0.158224
ENSG00000135241.16	PNPLA8	19.637	0.344716	143	0.128278
ENSG00000108439.9	PNPO	20.9879	0.312241	144	0.0164501
ENSG00000138035.14	PNPT1	22.7733	0.176864	144	0.248293
ENSG00000139323.13	POC1B	17.5525	0.564154	114	-0.0207091
ENSG00000259075.6	POC1B-GALNT4	17.0785	0.596717	95
ENSG00000152359.14	POC5	16.4511	0.480105	89	0.101303
ENSG00000174348.13	PODN	22.2849	0.325944	144	0.236802
ENSG00000128567.16	PODXL	25.298	0.403317	144	0.220553
ENSG00000124429.17	POF1B	14.0167	0.392364	44
ENSG00000101346.13	POFUT1	21.938	0.275442	144	0.0351924
ENSG00000186866.16	POFUT2	21.289	0.38014	144	0.0589193
ENSG00000143157.11	POGK	16.94	0.463085	116	0.126531
ENSG00000163389.10	POGLUT1	20.5878	0.235259	144	0.253128
ENSG00000143442.21	POGZ	20.5228	0.190825	144	0.0415668
ENSG00000101868.10	POLA1	15.9342	0.528777	103	0.0831778
ENSG00000014138.8	POLA2	14.236	0.902467	31
ENSG00000070501.11	POLB	17.2772	0.48552	77
ENSG00000062822.12	POLD1	20.1615	0.315873	144	0.106281
ENSG00000106628.10	POLD2	19.2474	0.344331	144	0.0954641
ENSG00000077514.8	POLD3	22.5353	0.377005	139	0.0666515
ENSG00000004142.11	POLDIP2	20.9399	0.278749	144	0.240307
ENSG00000100227.17	POLDIP3	22.0557	0.231278	144	0.16557
ENSG00000148229.12	POLE3	19.2481	0.388013	144	0.0494281
ENSG00000140521.12	POLG	16.6397	0.525969	92	-0.0356316
ENSG00000256525.6	POLG2	13.2515		16
ENSG00000101751.10	POLI	16.0117	0.359433	124	-0.0128757
ENSG00000122008.15	POLK	19.3853	0.390371	117	0.128111
ENSG00000068654.15	POLR1A	20.1377	0.307134	144	0.0553564
ENSG00000125630.15	POLR1B	19.2254	0.250525	143	0.0660454
ENSG00000171453.17	POLR1C	19.6636	0.271548	144	-0.0447524
ENSG00000137054.15	POLR1E	18.1104	0.611024	80	-0.0657683
ENSG00000181222.15	POLR2A	22.3946	0.154991	144	0.262532
ENSG00000047315.15	POLR2B	22.9087	0.136499	144	-0.0298037
ENSG00000102978.12	POLR2C	20.5626	0.2601	144	0.0110029
ENSG00000144231.10	POLR2D	16.7853	0.316415	117	0.04968
ENSG00000099817.11	POLR2E	21.6816	0.203117	144	0.116659
ENSG00000168002.11	POLR2G	17.6875	0.260147	134	-0.0692643
ENSG00000163882.9	POLR2H	23.3141	0.154407	144	0.136536
ENSG00000105258.8	POLR2I	18.4849	0.413964	99	-0.0602171
ENSG00000005075.15	POLR2J	17.4045	0.435049	103	-0.000202825
ENSG00000147669.10	POLR2K	16.7011	0.687944	87	0.184221
ENSG00000255529.7	POLR2M	18.1822	0.395196	139	0.0276655
ENSG00000148606.12	POLR3A	18.1953	0.428089	126	-0.0225022
ENSG00000013503.9	POLR3B	18.7882	0.375771	144	-0.0527652
ENSG00000186141.8	POLR3C	18.4179	0.323068	134	-0.134085
ENSG00000168495.12	POLR3D	17.9855	0.342706	119	0.0194403
ENSG00000058600.15	POLR3E	18.1322	0.281975	144	0.122232
ENSG00000132664.11	POLR3F	16.9405	0.422532	58
ENSG00000099821.13	POLRMT	14.2798	0.571588	21
ENSG00000272391.5	POM121C	18.1202	0.303945	141	0.00565104
ENSG00000085998.13	POMGNT1	18.7293	0.276074	144	0.181223
ENSG00000144647.5	POMGNT2	16.6957	0.335058	71
ENSG00000130714.15	POMT1	16.853	0.229689	56
ENSG00000005421.8	PON1	23.4127	1.12687	144	0.0825249
ENSG00000105854.12	PON2	24.188	0.278733	144	0.388857
ENSG00000105852.10	PON3	20.2257	0.403787	144	0.400575
ENSG00000104356.10	POP1	19.4108	0.24529	144	-0.0553744
ENSG00000105171.9	POP4	19.7697	0.501516	76
ENSG00000172336.4	POP7	18.4718	0.781759	130	0.211557
ENSG00000127948.15	POR	25.3015	0.252825	144	0.336152
ENSG00000133110.14	POSTN	27.8329	0.990928	144	0.55854
ENSG00000188219.14	POTEE	19.4906	1.02921	117	-0.0209593
ENSG00000196604.12	POTEF	17.9227	0.995437	102
ENSG00000196834.11	POTEI	16.5246	0.727336	92
ENSG00000222038.3	POTEJ	17.2593	0.901284	103	0.0586826
ENSG00000143190.21	POU2F1	17.118	0.291097	136	-0.0302722
ENSG00000180817.11	PPA1	26.0775	0.523233	144	0.293168
ENSG00000138777.19	PPA2	24.2754	0.323028	144	0.187663
ENSG00000130810.19	PPAN	20.4298	0.305705	144	0.131216
ENSG00000128059.8	PPAT	19.8351	0.33356	144	-0.137437
ENSG00000163736.3	PPBP	23.2942	1.00387	144	0.292936
ENSG00000138621.11	PPCDC	15.9276	0.65955	86	0.0938413
ENSG00000127125.8	PPCS	22.5994	0.246396	144	0.15217
ENSG00000125534.9	PPDPF	15.1662	0.734237	124	0.145816
ENSG00000131626.16	PPFIA1	21.2886	0.23679	144	-0.00335012
ENSG00000110841.13	PPFIBP1	22.9047	0.222401	144	0.0685189
ENSG00000166387.11	PPFIBP2	17.5522	0.350532	139	-0.0353487
ENSG00000134283.17	PPHLN1	20.9614	0.294237	144	-0.0176108
ENSG00000196262.13	PPIA	28.2122	0.205156	144	0.111462
ENSG00000166794.4	PPIB	27.508	0.251253	144	0.202908
ENSG00000168938.5	PPIC	20.2156	0.567041	140	0.145964
ENSG00000171497.4	PPID	23.085	0.22963	144	-0.0998423
ENSG00000084072.16	PPIE	19.6003	0.263195	144	-0.165751
ENSG00000108179.13	PPIF	23.4273	0.328643	144	0.0587957
ENSG00000138398.15	PPIG	20.5752	0.327512	144	0.157708
ENSG00000171960.10	PPIH	21.9506	0.267726	144	0.115362
ENSG00000137168.7	PPIL1	22.3898	0.323771	144	0.124508
ENSG00000100023.18	PPIL2	20.1864	0.231188	144	-0.145368
ENSG00000240344.8	PPIL3	21.8734	0.408483	144	0.5396
ENSG00000131013.3	PPIL4	22.6504	0.199124	144	0.157561
ENSG00000168781.21	PPIP5K1	14.5334	0.508799	57
ENSG00000145725.19	PPIP5K2	21.2771	0.226207	144	0.113291
ENSG00000118898.15	PPL	25.88	0.384552	144	0.279724
ENSG00000100614.17	PPM1A	22.6981	0.142143	144	0.14591
ENSG00000138032.20	PPM1B	21.8892	0.220595	144	0.099286
ENSG00000170836.11	PPM1D	17.1566	0.490216	36
ENSG00000100034.13	PPM1F	24.0917	0.262577	144	0.103232
ENSG00000115241.10	PPM1G	24.3381	0.183353	144	0.0543311
ENSG00000111110.11	PPM1H	18.2586	0.426982	124	0.218685
ENSG00000163644.14	PPM1K	16.1478	0.819721	72
ENSG00000164088.17	PPM1M	13.3007	0.646766	72
ENSG00000214517.9	PPME1	22.4945	0.164904	144	-0.0334077
ENSG00000143224.17	PPOX	21.2292	0.249113	144	0.270486
ENSG00000172531.14	PPP1CA	23.9688	0.17605	144	0.026794
ENSG00000213639.9	PPP1CB	25.1878	0.316485	144	0.0535104
ENSG00000186298.11	PPP1CC	22.0331	0.24366	144	-0.0209698
ENSG00000204569.9	PPP1R10	19.6927	0.33352	144	0.0200262
ENSG00000204619.7	PPP1R11	19.8108	0.281202	144	0.218499
ENSG00000058272.16	PPP1R12A	25.201	0.156581	144	0.271915
ENSG00000077157.21	PPP1R12B	21.7888	0.346787	144	-0.0997534
ENSG00000125503.12	PPP1R12C	22.2897	0.282084	144	0.0485713
ENSG00000088808.16	PPP1R13B	17.871	0.265098	134	0.224004
ENSG00000104881.15	PPP1R13L	20.8997	0.258299	144	0.130367
ENSG00000167641.10	PPP1R14A	20.7846	0.468953	144	0.173375
ENSG00000173457.10	PPP1R14B	17.5718	0.865332	122	0.156244
ENSG00000198729.4	PPP1R14C	14.0547	0.486511	24
ENSG00000101445.9	PPP1R16B	13.0021		8
ENSG00000146112.11	PPP1R18	23.5975	0.31874	144	0.208401
ENSG00000184203.7	PPP1R2	21.9808	0.246738	144	0.157412
ENSG00000162869.15	PPP1R21	21.832	0.188879	144	0.108074
ENSG00000104866.10	PPP1R37	18.5598	0.288351	132	-0.0849648
ENSG00000132825.6	PPP1R3D	19.8859	0.35956	144	0.146549
ENSG00000235194.8	PPP1R3E	12.5561		8
ENSG00000049769.12	PPP1R3F	13.9155		8
ENSG00000115685.14	PPP1R7	23.2026	0.196418	144	0.086676
ENSG00000117751.17	PPP1R8	21.1118	0.207005	144	0.0835374
ENSG00000158528.11	PPP1R9A	19.4828	0.268401	144	0.0512093
ENSG00000108819.10	PPP1R9B	22.6442	0.215065	144	0.158742
ENSG00000113575.9	PPP2CA	24.9414	0.185597	144	-0.166193
ENSG00000104695.12	PPP2CB	23.1334	0.24497	144	-0.00291968
ENSG00000105568.17	PPP2R1A	25.43	0.153929	144	-0.204626
ENSG00000137713.15	PPP2R1B	17.1019	0.53436	77
ENSG00000221914.9	PPP2R2A	23.9558	0.102907	144	0.0286859
ENSG00000175470.18	PPP2R2D	19.4986	0.215737	144	-0.0995099
ENSG00000073711.10	PPP2R3A	15.502	0.471608	65
ENSG00000066027.11	PPP2R5A	22.7645	0.277436	144	0.172788
ENSG00000068971.13	PPP2R5B	17.9708	0.3101	140	-0.0732381
ENSG00000078304.19	PPP2R5C	19.3906	0.381056	142	-0.0308994
ENSG00000112640.14	PPP2R5D	21.9702	0.188947	144	-0.0490206
ENSG00000154001.13	PPP2R5E	22.2215	0.206202	144	0.190974
ENSG00000138814.16	PPP3CA	23.6621	0.180353	144	0.0522258
ENSG00000107758.15	PPP3CB	20.1089	0.443135	144	0.0594984
ENSG00000120910.14	PPP3CC	17.0904	0.218832	104	0.175927
ENSG00000149923.13	PPP4C	20.5525	0.205194	144	0.0399495
ENSG00000154845.15	PPP4R1	21.3585	0.317485	144	0.0733796
ENSG00000163605.14	PPP4R2	21.1683	0.292809	144	0.0868319
ENSG00000100796.17	PPP4R3A	21.3686	0.149482	144	0.0569638
ENSG00000275052.4	PPP4R3B	15.4741	1.33041	86	-0.0466164
ENSG00000011485.14	PPP5C	23.8694	0.158948	144	0.216673
ENSG00000119414.11	PPP6C	23.4625	0.173893	144	0.00707729
ENSG00000105063.18	PPP6R1	21.8711	0.221179	144	-0.0182657
ENSG00000100239.15	PPP6R2	24.6777	0.213782	144	0.0732011
ENSG00000110075.14	PPP6R3	22.1476	0.251881	144	-0.0618374
ENSG00000131238.16	PPT1	24.6215	0.689432	144	0.130173
ENSG00000196850.5	PPTC7	13.9751	1.12626	24
ENSG00000113593.11	PPWD1	21.5117	0.257587	144	-0.00648108
ENSG00000102103.15	PQBP1	20.3371	0.432006	144	0.142184
ENSG00000122490.18	PQLC1	16.1549	0.713266	64
ENSG00000243279.3	PRAF2	21.3604	0.315767	141	0.00465966
ENSG00000275342.4	PRAG1	16.3327	0.496159	104	0.263812
ENSG00000133246.11	PRAM1	22.5901	0.449493	144	0.37824
ENSG00000143294.14	PRCC	19.0726	0.510579	140	0.0599627
ENSG00000137509.10	PRCP	23.1164	0.318751	144	0.0790444
ENSG00000170325.14	PRDM10	12.5399		16
ENSG00000019485.13	PRDM11	13.7125	0.447253	40
ENSG00000116731.22	PRDM2	16.7351	0.449272	105	-0.107418
ENSG00000117450.13	PRDX1	28.2656	0.253844	144	0.10666
ENSG00000167815.11	PRDX2	28.6913	0.809095	144	-0.106577
ENSG00000165672.6	PRDX3	25.7272	0.256259	144	0.0342311
ENSG00000123131.12	PRDX4	23.9758	0.415259	144	0.119255
ENSG00000126432.13	PRDX5	26.9947	0.297126	144	0.115095
ENSG00000117592.8	PRDX6	25.9182	0.323048	144	0.0731749
ENSG00000138073.13	PREB	22.3696	0.275321	144	-0.0147979
ENSG00000188783.5	PRELP	26.7825	0.436864	144	0.204096
ENSG00000085377.13	PREP	24.2443	0.189938	144	0.166072
ENSG00000138078.15	PREPL	21.61	0.203422	144	0.260317
ENSG00000124126.13	PREX1	22.7607	0.236281	144	0.290914
ENSG00000046889.18	PREX2	16.4963	0.532532	110	0.103405
ENSG00000180644.7	PRF1	21.8258	0.523439	144	0.429044
ENSG00000186652.9	PRG2	23.4061	1.15029	144	0.0810512
ENSG00000156575.2	PRG3	21.7203	1.14977	144	0.0245841
ENSG00000116690.12	PRG4	22.3044	0.608971	144	0.444825
ENSG00000134551.12	PRH2	13.2854		14
ENSG00000163637.12	PRICKLE2	17.047	0.516479	129	0.153849
ENSG00000132356.11	PRKAA1	23.2927	0.11115	144	0.151263
ENSG00000162409.10	PRKAA2	18.0809	0.399241	134	0.107387
ENSG00000111725.10	PRKAB1	21.3816	0.273278	144	0.0392609
ENSG00000131791.7	PRKAB2	19.2074	0.559918	139	0.148926
ENSG00000072062.13	PRKACA	22.7639	0.266551	144	0.0797667
ENSG00000142875.19	PRKACB	25.0808	0.210358	144	0.111977
ENSG00000181929.11	PRKAG1	22.8171	0.245224	144	0.0846616
ENSG00000106617.13	PRKAG2	16.8769	0.576116	99	-0.065251
ENSG00000108946.14	PRKAR1A	25.26	0.146264	144	-0.0193328
ENSG00000188191.14	PRKAR1B	18.1739	0.50973	114	0.0506112
ENSG00000114302.15	PRKAR2A	26.1028	0.210475	144	-0.101931
ENSG00000005249.12	PRKAR2B	23.6522	0.306047	144	0.16899
ENSG00000154229.11	PRKCA	23.4804	0.201669	144	0.217064
ENSG00000166501.12	PRKCB	23.3691	0.276855	144	0.239194
ENSG00000163932.13	PRKCD	24.0803	0.199941	144	0.175367
ENSG00000170955.9	PRKCDBP	24.2902	0.394768	144	0.115656
ENSG00000171132.13	PRKCE	20.3194	0.280107	144	0.167179
ENSG00000126583.10	PRKCG	19.364	0.603466	132	0.14937
ENSG00000027075.14	PRKCH	20.6	0.275131	144	0.214267
ENSG00000163558.12	PRKCI	21.1018	0.239233	144	0.036756
ENSG00000065675.14	PRKCQ	16.0855	0.512106	77
ENSG00000130175.9	PRKCSH	25.6833	0.355135	144	-0.0460556
ENSG00000067606.16	PRKCZ	21.8582	0.358045	144	0.0882229
ENSG00000184304.14	PRKD1	18.6981	0.322107	139	0.0161795
ENSG00000105287.12	PRKD2	20.6105	0.207086	144	0.216182
ENSG00000115825.9	PRKD3	15.045	0.283949	77
ENSG00000253729.7	PRKDC	24.7234	0.137965	144	0.135772
ENSG00000185532.15	PRKG1	24.9783	0.216669	144	-0.0278991
ENSG00000138669.9	PRKG2	19.078	0.456504	143	0.157108
ENSG00000180228.12	PRKRA	21.8064	0.284448	144	-0.00172862
ENSG00000128563.13	PRKRIP1	16.3532	0.43643	61
ENSG00000126457.21	PRMT1	24.4533	0.267684	144	0.0934706
ENSG00000160310.17	PRMT2	16.8768	0.328103	140	0.258123
ENSG00000185238.12	PRMT3	18.9539	0.468943	123	-0.210139
ENSG00000100462.15	PRMT5	23.0146	0.19486	144	0.170133
ENSG00000198890.7	PRMT6	12.2391		16
ENSG00000164169.12	PRMT9	15.5307	0.360623	74
ENSG00000171867.16	PRNP	20.576	0.572332	144	0.0702765
ENSG00000115718.17	PROC	18.0043	0.738445	131	0.118995
ENSG00000101000.5	PROCR	21.0834	0.614008	144	0.125747
ENSG00000100033.16	PRODH	21.7201	0.451105	144	0.324792
ENSG00000007062.11	PROM1	15.1397	0.924141	40
ENSG00000184500.14	PROS1	23.2869	0.653639	144	0.0256459
ENSG00000147471.11	PROSC	23.6432	0.167994	144	0.0731174
ENSG00000148426.12	PROSER2	18.3827	0.421104	139	0.153195
ENSG00000126231.13	PROZ	18.4908	1.20979	134	0.0932853
ENSG00000165630.13	PRPF18	16.7232	0.536315	75
ENSG00000110107.8	PRPF19	24.781	0.163411	144	0.125337
ENSG00000117360.12	PRPF3	22.4104	0.142209	144	0.0796002
ENSG00000105618.13	PRPF31	23.002	0.126559	144	0.056864
ENSG00000134748.12	PRPF38A	20.8208	0.296596	144	0.199578
ENSG00000134186.11	PRPF38B	22.6058	0.224248	144	0.0599595
ENSG00000185246.17	PRPF39	18.916	0.208497	144	-0.17353
ENSG00000136875.12	PRPF4	22.0621	0.139671	144	-0.0331298
ENSG00000196504.15	PRPF40A	23.2645	0.193779	144	0.0891396
ENSG00000110844.13	PRPF40B	16.156	0.361368	129	0.0103514
ENSG00000112739.16	PRPF4B	22.2378	0.246116	144	-0.0471642
ENSG00000101161.7	PRPF6	23.0914	0.144979	144	0.137866
ENSG00000174231.16	PRPF8	24.3035	0.108064	144	0.188215
ENSG00000135406.13	PRPH	20.4848	0.572661	144	0.0860443
ENSG00000147224.10	PRPS1	23.8158	0.392804	144	0.0951999
ENSG00000101911.12	PRPS2	22.3219	0.193559	144	0.224812
ENSG00000161542.16	PRPSAP1	22.9305	0.36472	144	0.00426123
ENSG00000141127.14	PRPSAP2	23.4953	0.30505	144	0.0240958
ENSG00000126464.13	PRR12	18.2768	0.317481	141	0.08009
ENSG00000156858.11	PRR14	16.7477	0.531126	118	0.0973257
ENSG00000167183.2	PRR15L	18.5907	0.515039	118	0.0942364
ENSG00000248405.10	PRR5-ARHGAP8	15.9357	0.461529	81
ENSG00000164244.20	PRRC1	23.4723	0.207822	144	-0.0220893
ENSG00000204469.12	PRRC2A	20.7277	0.199019	144	0.00806294
ENSG00000130723.18	PRRC2B	16.6288	0.377039	107	-0.00908769
ENSG00000117523.15	PRRC2C	22.6587	0.239017	144	-0.0906961
ENSG00000167371.17	PRRT2	18.2783	0.78451	144	-0.0350357
ENSG00000163704.11	PRRT3	13.0611	0.562647	32
ENSG00000275896.5	PRSS2	18.2845	0.930662	127	0.0890051
ENSG00000150687.11	PRSS23	19.5141	0.707689	142	0.227606
ENSG00000185198.11	PRSS57	17.8552	0.692204	91	0.0858785
ENSG00000052344.15	PRSS8	19.8201	0.489834	141	0.0011947
ENSG00000099256.18	PRTFDC1	16.7405	0.697935	93	-0.0970665
ENSG00000196415.9	PRTN3	26.229	1.19966	144	0.178554
ENSG00000143363.15	PRUNE1	20.3057	0.294418	144	0.0914391
ENSG00000106772.17	PRUNE2	19.6141	0.317762	144	0.169237
ENSG00000105227.14	PRX	24.8154	0.540703	144	0.234161
ENSG00000197746.13	PSAP	25.6438	0.725095	144	0.091121
ENSG00000135069.13	PSAT1	21.9752	0.489739	144	0.248591
ENSG00000156011.16	PSD3	19.4959	0.465504	144	-0.0281895
ENSG00000125637.15	PSD4	18.6604	0.318265	139	0.0638752
ENSG00000080815.18	PSEN1	20.0935	0.332836	144	0.138043
ENSG00000143801.16	PSEN2	16.1729	0.425848	98	0.0214249
ENSG00000164985.14	PSIP1	24.4308	0.261185	144	0.0929869
ENSG00000129084.17	PSMA1	25.2185	0.149194	144	-0.0502873
ENSG00000106588.10	PSMA2	25.5382	0.170728	144	-0.098204
ENSG00000100567.12	PSMA3	26.8561	0.174011	144	0.00322472
ENSG00000041357.15	PSMA4	25.664	0.187639	144	0.0104993
ENSG00000143106.12	PSMA5	25.7402	0.279885	144	0.101018
ENSG00000100902.10	PSMA6	26.1131	0.30377	144	0.0175049
ENSG00000101182.14	PSMA7	25.5605	0.171844	144	0.0655379
ENSG00000008018.8	PSMB1	25.3388	0.246325	144	-0.0318583
ENSG00000205220.11	PSMB10	24.0329	0.261325	144	0.143477
ENSG00000126067.11	PSMB2	23.6206	0.237067	144	0.131819
ENSG00000277791.4	PSMB3	24.2155	0.690666	144	0.0186588
ENSG00000159377.10	PSMB4	25.2333	0.218207	144	0.160069
ENSG00000100804.18	PSMB5	24.0682	0.261936	144	-0.0279231
ENSG00000142507.9	PSMB6	24.8015	0.209805	144	0.00267319
ENSG00000136930.12	PSMB7	24.655	0.205215	144	-0.249644
ENSG00000204264.8	PSMB8	25.2014	0.222706	144	0.354872
ENSG00000240065.7	PSMB9	24.1502	0.358097	144	0.204147
ENSG00000100764.13	PSMC1	24.2848	0.127113	144	0.108115
ENSG00000161057.11	PSMC2	24.5219	0.121896	144	0.0120133
ENSG00000165916.8	PSMC3	24.218	0.163557	144	-0.00990792
ENSG00000013275.7	PSMC4	24.8193	0.161565	144	0.00996386
ENSG00000087191.12	PSMC5	23.9413	0.146627	144	-0.0978051
ENSG00000100519.11	PSMC6	23.61	0.202536	144	0.045077
ENSG00000173692.12	PSMD1	24.8391	0.147232	144	-0.00848295
ENSG00000101843.18	PSMD10	23.6931	0.229952	144	0.122638
ENSG00000108671.9	PSMD11	23.9843	0.172776	144	-0.00283093
ENSG00000197170.9	PSMD12	23.1627	0.244983	144	-0.0803343
ENSG00000185627.17	PSMD13	23.7997	0.309133	144	0.141434
ENSG00000115233.11	PSMD14	22.5325	0.20149	144	0.028277
ENSG00000175166.16	PSMD2	24.6806	0.146214	144	-0.00653829
ENSG00000108344.14	PSMD3	24.5893	0.144659	144	-0.027594
ENSG00000159352.15	PSMD4	23.0881	0.231168	144	0.0591919
ENSG00000095261.13	PSMD5	23.9381	0.237352	144	-0.0631015
ENSG00000163636.10	PSMD6	24.3203	0.217338	144	0.119647
ENSG00000103035.10	PSMD7	22.8528	0.235113	144	-0.17423
ENSG00000099341.11	PSMD8	22.7546	0.268475	144	-0.0273366
ENSG00000110801.13	PSMD9	23.1108	0.243359	144	0.0120387
ENSG00000092010.14	PSME1	25.3671	0.238829	144	0.121236
ENSG00000100911.15	PSME2	25.1602	0.26133	144	0.169499
ENSG00000131467.10	PSME3	21.205	0.360771	144	-0.0476121
ENSG00000068878.14	PSME4	19.1634	0.323716	142	0.12964
ENSG00000125818.17	PSMF1	22.3107	0.270818	144	0.0730264
ENSG00000183527.11	PSMG1	20.1853	0.227369	141	0.0406855
ENSG00000128789.20	PSMG2	18.9449	0.378243	139	-0.00426262
ENSG00000157778.8	PSMG3	20.5034	0.399281	144	0.0894562
ENSG00000121390.18	PSPC1	22.8139	0.232185	144	0.0251667
ENSG00000146733.13	PSPH	15.9635	0.398758	88	0.236742
ENSG00000140368.12	PSTPIP1	19.3375	0.449387	142	0.285262
ENSG00000152229.18	PSTPIP2	20.6461	0.45004	144	0.121556
ENSG00000169403.11	PTAFR	15.621	0.592433	50
ENSG00000188647.12	PTAR1	17.3179	0.383758	96	0.00753559
ENSG00000011304.19	PTBP1	26.1384	0.179202	144	0.0505504
ENSG00000117569.18	PTBP2	16.8652	0.459534	128	-0.0159889
ENSG00000119314.15	PTBP3	21.8966	0.259314	144	0.187502
ENSG00000132300.18	PTCD3	20.4197	0.265821	144	-0.030868
ENSG00000156471.12	PTDSS1	18.5886	0.960669	139	0.0945327
ENSG00000174915.11	PTDSS2	19.5433	0.275461	144	0.237897
ENSG00000171862.10	PTEN	20.3532	0.320793	144	0.185983
ENSG00000165983.14	PTER	22.3074	0.223116	144	0.113663
ENSG00000168267.6	PTF1A	23.6797	1.02919	115
ENSG00000107317.12	PTGDS	23.0343	0.82008	144	0.267424
ENSG00000148344.10	PTGES	17.3116	0.580208	87	0.0857237
ENSG00000148334.14	PTGES2	21.5986	0.267629	144	0.000706204
ENSG00000110958.15	PTGES3	25.9637	0.400237	144	-0.190513
ENSG00000108825.17	PTGES3L-AARSD1	20.856	0.264744	144
ENSG00000134247.9	PTGFRN	22.5947	0.325272	144	0.219198
ENSG00000124212.5	PTGIS	23.5473	0.457183	144	0.279871
ENSG00000106853.18	PTGR1	24.4118	0.36146	144	0.442371
ENSG00000140043.11	PTGR2	22.4373	0.489119	144	0.48699
ENSG00000095303.14	PTGS1	22.5187	0.424378	144	0.358974
ENSG00000073756.11	PTGS2	17.6935	0.628716	129	-0.0311595
ENSG00000169398.19	PTK2	22.4814	0.183253	144	0.186174
ENSG00000120899.17	PTK2B	21.8095	0.263946	144	0.159502
ENSG00000112655.15	PTK7	23.2599	0.433693	144	0.55315
ENSG00000187514.16	PTMA	27.0034	0.332282	144	0.0258614
ENSG00000159335.15	PTMS	26.3095	0.44346	144	0.248592
ENSG00000105894.11	PTN	18.8041	0.876681	134	0.170037
ENSG00000184007.18	PTP4A2	20.2613	0.342943	144	0.0891612
ENSG00000119383.19	PTPA	23.5737	0.271306	144	0.0934668
ENSG00000110536.13	PTPMT1	19.4712	1.09254	142	-0.0391025
ENSG00000196396.9	PTPN1	24.144	0.222997	144	-0.0494322
ENSG00000179295.17	PTPN11	23.7821	0.120217	144	0.197192
ENSG00000127947.15	PTPN12	22.9243	0.178252	144	0.0135047
ENSG00000163629.12	PTPN13	25.6728	0.296938	144	0.290923
ENSG00000152104.11	PTPN14	19.1754	0.288759	144	-0.0320845
ENSG00000072135.12	PTPN18	15.8301	0.7708	108	0.0264677
ENSG00000175354.18	PTPN2	20.0031	0.342132	144	0.0719299
ENSG00000070778.12	PTPN21	20.4783	0.387318	129	-0.0852494
ENSG00000134242.15	PTPN22	15.5502	0.494679	43
ENSG00000076201.14	PTPN23	23.177	0.203713	144	-0.0242218
ENSG00000070159.13	PTPN3	15.1188	0.317607	24
ENSG00000110786.17	PTPN5	12.6462	0.530075	24
ENSG00000111679.16	PTPN6	25.1879	0.319891	144	0.448104
ENSG00000143851.15	PTPN7	19.0198	0.399573	133	0.0653856
ENSG00000169410.9	PTPN9	20.2637	0.166581	144	-0.100164
ENSG00000132670.20	PTPRA	22.3239	0.259188	144	0.138505
ENSG00000127329.15	PTPRB	20.1891	0.359312	144	0.137714
ENSG00000081237.18	PTPRC	25.1063	0.321375	144	0.377242
ENSG00000213402.2	PTPRCAP	12.3884		8
ENSG00000153707.16	PTPRD	14.2701	0.503204	52
ENSG00000132334.16	PTPRE	21.6135	0.479285	144	0.102627
ENSG00000142949.16	PTPRF	20.8415	0.254626	144	0.122834
ENSG00000144724.19	PTPRG	21.1662	0.324152	144	0.103711
ENSG00000149177.12	PTPRJ	21.8415	0.321219	144	0.0574874
ENSG00000152894.14	PTPRK	21.3299	0.230183	144	0.234804
ENSG00000173482.16	PTPRM	21.7946	0.298154	144	0.247864
ENSG00000105426.16	PTPRS	21.3517	0.361475	144	0.345097
ENSG00000060656.19	PTPRU	14.4586	0.413696	66
ENSG00000106278.11	PTPRZ1	19.6081	0.492027	144	0.168591
ENSG00000177469.12	PTRF	29.2882	0.348807	144	-0.040637
ENSG00000141378.14	PTRH2	23.5549	0.496483	144	-0.000733011
ENSG00000184924.5	PTRHD1	21.0282	0.421039	144	0.0375152
ENSG00000163661.3	PTX3	23.1362	0.711288	144	0.202074
ENSG00000130021.13	PUDP	21.0892	0.498772	142	0.348761
ENSG00000179950.13	PUF60	23.5503	0.127567	144	0.140222
ENSG00000134644.15	PUM1	21.0373	0.252093	143	0.0427387
ENSG00000055917.15	PUM2	20.2625	0.192904	144	-0.00807131
ENSG00000080608.9	PUM3	21.0356	0.356845	144	0.0757884
ENSG00000185129.5	PURA	24.9731	0.220913	144	-0.0119456
ENSG00000146676.8	PURB	22.8459	0.225158	144	-0.0822594
ENSG00000177192.13	PUS1	20.9401	0.271064	144	0.0243361
ENSG00000162927.13	PUS10	17.4845	0.319056	98	0.00577926
ENSG00000091127.13	PUS7	19.8888	0.371996	144	-0.0357652
ENSG00000129317.14	PUS7L	16.3254	0.324168	48
ENSG00000073008.14	PVR	21.0275	0.309796	144	0.0386595
ENSG00000136045.11	PWP1	21.1306	0.245686	144	0.0966231
ENSG00000241945.7	PWP2	19.9978	0.292514	144	0.125563
ENSG00000170234.12	PWWP2A	15.5442		8
ENSG00000168994.13	PXDC1	16.8204	0.32612	89	0.174878
ENSG00000130508.10	PXDN	22.7373	0.425894	144	0.280812
ENSG00000168297.15	PXK	15.4031	0.432732	40
ENSG00000176894.9	PXMP2	15.2241	0.682498	54
ENSG00000089159.16	PXN	23.9192	0.288555	144	0.00951172
ENSG00000103490.13	PYCARD	21.848	0.356769	144	-0.0895933
ENSG00000183010.16	PYCR1	20.1979	0.621864	141	0.0607056
ENSG00000143811.18	PYCR2	20.9438	0.357409	144	0.00427925
ENSG00000104524.13	PYCRL	20.0634	0.347264	144	0.0478444
ENSG00000100994.11	PYGB	25.7774	0.213753	144	0.132738
ENSG00000100504.16	PYGL	24.8629	0.285095	144	0.124946
ENSG00000068976.13	PYGM	21.6802	0.316823	144	0.0773661
ENSG00000171016.11	PYGO1	12.1434		8
ENSG00000163348.3	PYGO2	16.381	0.32681	93	-0.0576516
ENSG00000163564.14	PYHIN1	13.7912	0.390516	22
ENSG00000170473.16	PYM1	20.9918	0.314953	144	-0.0136554
ENSG00000121350.15	PYROXD1	17.6076	0.372243	113	0.123464
ENSG00000126838.9	PZP	20.8768	0.961794	143	0.0571079
ENSG00000172053.17	QARS	23.7889	0.168164	144	0.0482416
ENSG00000151552.11	QDPR	24.4208	0.389793	144	0.380468
ENSG00000112531.16	QKI	21.6045	0.342686	144	0.0512562
ENSG00000115828.15	QPCT	18.4059	0.412327	131	0.102569
ENSG00000011478.11	QPCTL	20.1041	0.404042	80	-0.0737302
ENSG00000103485.17	QPRT	22.8396	0.311075	144	0.271627
ENSG00000198218.10	QRICH1	19.4843	0.383336	138	-0.122519
ENSG00000130348.11	QRSL1	17.6996	0.312268	122	-0.0567937
ENSG00000116260.16	QSOX1	23.5617	0.3821	144	0.242813
ENSG00000165661.16	QSOX2	17.4622	0.400535	111	0.0817027
ENSG00000213339.8	QTRT1	20.1582	0.313159	144	0.0572037
ENSG00000151576.10	QTRT2	18.6452	0.346483	141	-0.0755085
ENSG00000104679.10	R3HCC1	16.9929	0.286853	136	0.0549817
ENSG00000166024.13	R3HCC1L	15.6102	0.407034	72
ENSG00000048991.16	R3HDM1	13.193	0.535587	46
ENSG00000179912.20	R3HDM2	13.811	0.417851	31
ENSG00000084733.10	RAB10	25.8827	0.208844	144	-0.0626493
ENSG00000185236.11	RAB11B	26.5679	0.207023	144	0.000548209
ENSG00000156675.15	RAB11FIP1	23.1395	0.180103	144	0.0741384
ENSG00000107560.10	RAB11FIP2	18.1173	0.357675	140	0.0783039
ENSG00000090565.15	RAB11FIP3	12.4645		8
ENSG00000135631.16	RAB11FIP5	23.2951	0.258239	144	-0.126454
ENSG00000206418.3	RAB12	22.8765	0.236669	144	0.192952
ENSG00000143545.8	RAB13	24.1763	0.236704	144	0.252282
ENSG00000119396.10	RAB14	25.3805	0.175094	144	0.121882
ENSG00000124839.12	RAB17	19.7555	0.417098	83	-0.174137
ENSG00000099246.16	RAB18	24.5314	0.198175	144	0.10906
ENSG00000146955.10	RAB19	15.2121	0.629792	72
ENSG00000138069.16	RAB1A	27.1743	0.179799	144	0.131872
ENSG00000174903.15	RAB1B	25.2129	0.249178	144	0.135438
ENSG00000139832.4	RAB20	19.5161	0.320402	129	0.0972651
ENSG00000080371.5	RAB21	24.1896	0.238063	144	0.104039
ENSG00000124209.3	RAB22A	21.7805	0.246764	144	-0.0946826
ENSG00000112210.11	RAB23	23.3408	0.294126	144	0.222835
ENSG00000169228.13	RAB24	21.6254	0.216829	144	0.147706
ENSG00000132698.14	RAB25	21.9373	0.287548	144	0.163529
ENSG00000167964.12	RAB26	17.5445	2.13636	122	-0.08084
ENSG00000069974.15	RAB27A	24.0401	0.272764	144	-0.0587366
ENSG00000041353.9	RAB27B	21.1917	0.359222	144	0.133602
ENSG00000157869.14	RAB28	18.2517	0.39187	115	0.00538656
ENSG00000117280.12	RAB29	20.8318	0.240216	144	0.265377
ENSG00000104388.14	RAB2A	25.1781	0.198915	144	0.0995091
ENSG00000129472.13	RAB2B	21.5705	0.211109	144	0.0149878
ENSG00000137502.9	RAB30	17.1954	0.434204	102	0.0189635
ENSG00000168461.12	RAB31	22.6927	0.278473	144	0.0540965
ENSG00000118508.4	RAB32	22.8197	0.30366	144	0.174578
ENSG00000172007.5	RAB33B	20.6585	0.22403	141	0.0751117
ENSG00000109113.18	RAB34	21.9854	0.202389	144	0.119512
ENSG00000111737.11	RAB35	24.1656	0.277316	144	-0.0135744
ENSG00000105649.9	RAB3A	19.0852	0.341706	144	-0.133486
ENSG00000152932.7	RAB3C	17.1346	0.763166	94	-0.225493
ENSG00000105514.7	RAB3D	23.2261	0.302095	144	0.0401637
ENSG00000115839.17	RAB3GAP1	22.1161	0.148781	144	0.0412876
ENSG00000118873.15	RAB3GAP2	22.4476	0.155148	144	0.127608
ENSG00000167994.11	RAB3IL1	18.0987	0.567986	101	0.199282
ENSG00000127328.21	RAB3IP	16.595	0.530388	66
ENSG00000188060.7	RAB42	14.7194	1.58052	56
ENSG00000172780.16	RAB43	21.8479	0.225596	144	0.0198223
ENSG00000255587.7	RAB44	20.1979	0.452914	144	0.14918
ENSG00000168118.11	RAB4A	22.6539	0.260908	144	0.0372113
ENSG00000167578.17	RAB4B	22.3285	0.199436	144	-0.0998666
ENSG00000144566.10	RAB5A	23.0238	0.610252	144	0.146473
ENSG00000111540.15	RAB5B	24.2266	0.552053	144	0.0244845
ENSG00000108774.14	RAB5C	25.1854	0.340746	144	0.13011
ENSG00000175582.19	RAB6A	24.007	0.372909	144	-0.0116503
ENSG00000154917.10	RAB6B	18.8386	0.553598	122	0.218234
ENSG00000075785.12	RAB7A	26.0719	0.485945	144	0.125826
ENSG00000167461.11	RAB8A	23.369	0.197803	144	0.0601874
ENSG00000166128.12	RAB8B	24.462	0.215405	144	0.0332914
ENSG00000123595.7	RAB9A	21.0833	0.197157	144	0.0135421
ENSG00000105404.10	RABAC1	20.2194	0.351963	134	0.162942
ENSG00000029725.16	RABEP1	21.3639	0.252226	144	0.079836
ENSG00000177548.12	RABEP2	20.4547	0.31237	144	0.076314
ENSG00000136933.16	RABEPK	18.2204	0.333714	131	0.00701759
ENSG00000011454.16	RABGAP1	22.5965	0.135812	144	0.136908
ENSG00000152061.23	RABGAP1L	20.8792	0.259841	142	0.00661686
ENSG00000154710.16	RABGEF1	20.8157	0.274614	144	-0.0258818
ENSG00000100949.14	RABGGTA	21.5426	0.171219	144	0.159215
ENSG00000137955.15	RABGGTB	19.8758	0.338414	141	-0.1222
ENSG00000183155.4	RABIF	16.3445	0.588078	72
ENSG00000079974.17	RABL2B	20.8699	0.320147	144	-0.00408449
ENSG00000144840.8	RABL3	22.1441	0.165632	144	-0.00395822
ENSG00000196642.18	RABL6	22.6921	0.162475	144	-0.0572608
ENSG00000136238.17	RAC1	25.8721	0.660197	144	0.0110417
ENSG00000128340.14	RAC2	24.1122	1.09358	144	0.246994
ENSG00000204628.11	RACK1	26.6796	0.265473	144	0.207844
ENSG00000113456.18	RAD1	16.4426	0.622879	109	-0.180163
ENSG00000164754.14	RAD21	22.8456	0.150319	144	0.0497638
ENSG00000179262.9	RAD23A	22.8185	0.296719	144	0.0505579
ENSG00000119318.12	RAD23B	24.9969	0.146026	144	-0.059613
ENSG00000113522.13	RAD50	23.5986	0.13161	144	-0.137728
ENSG00000164080.13	RAD54L2	17.2959	0.408348	81	-0.135274
ENSG00000172613.7	RAD9A	14.2977	0.49291	23
ENSG00000157927.16	RADIL	17.2769	0.431324	130	0.151167
ENSG00000101146.12	RAE1	22.5038	0.310199	144	-0.114163
ENSG00000132155.11	RAF1	22.3204	0.228344	144	0.139282
ENSG00000108557.18	RAI1	17.3621	0.624921	128	0.24698
ENSG00000039560.13	RAI14	24.3043	0.230275	144	0.226265
ENSG00000006451.7	RALA	25.6738	0.317117	144	0.0942857
ENSG00000144118.13	RALB	24.5506	0.282565	144	0.275822
ENSG00000017797.12	RALBP1	21.9318	0.191986	144	0.0526598
ENSG00000174373.16	RALGAPA1	20.2611	0.219898	144	0.0713869
ENSG00000188559.13	RALGAPA2	21.6071	0.213782	144	0.296297
ENSG00000170471.14	RALGAPB	22.211	0.169153	144	0.0567771
ENSG00000125970.11	RALY	25.6665	0.138722	144	0.180773
ENSG00000131477.10	RAMP2	15.799	0.846187	80	0.101766
ENSG00000122679.8	RAMP3	19.7076	0.715389	130	0.147165
ENSG00000132341.11	RAN	26.4999	0.17911	144	-0.0213575
ENSG00000099901.16	RANBP1	24.1759	0.334367	144	0.0996826
ENSG00000141084.10	RANBP10	20.3219	0.25308	144	-0.196917
ENSG00000153201.15	RANBP2	23.7127	0.107722	144	0.104567
ENSG00000031823.14	RANBP3	23.162	0.116427	144	0.0954888
ENSG00000137040.9	RANBP6	17.9165	0.339052	122	0.0255229
ENSG00000010017.12	RANBP9	19.3116	0.346389	144	0.0715658
ENSG00000100401.19	RANGAP1	23.144	0.139524	144	-0.0757309
ENSG00000116473.14	RAP1A	25.8684	0.640537	144	0.0121329
ENSG00000127314.17	RAP1B	27.1664	0.389637	144	-0.107384
ENSG00000076864.19	RAP1GAP	19.2864	0.314363	143	0.147765
ENSG00000132359.14	RAP1GAP2	18.3701	0.421295	144	0.211176
ENSG00000138698.14	RAP1GDS1	21.9006	0.207577	144	0.206074
ENSG00000125249.6	RAP2A	20.1626	0.301238	144	0.14419
ENSG00000181467.4	RAP2B	24.2283	0.277304	144	0.281441
ENSG00000123728.9	RAP2C	19.3314	0.413741	143	-0.0279022
ENSG00000107263.18	RAPGEF1	20.4117	0.23284	144	0.19366
ENSG00000109756.8	RAPGEF2	20.4374	0.424458	142	0.0230952
ENSG00000079337.15	RAPGEF3	16.5863	0.469831	94	-0.137101
ENSG00000091428.17	RAPGEF4	19.2701	0.454194	140	0.0325776
ENSG00000158987.20	RAPGEF6	19.028	0.595677	134	0.188092
ENSG00000173166.17	RAPH1	22.8588	0.226669	144	0.161984
ENSG00000131759.17	RARA	13.5233	0.463691	57
ENSG00000118849.9	RARRES1	15.0247	0.554215	44
ENSG00000106538.9	RARRES2	21.3858	0.542248	144	0.192748
ENSG00000113643.8	RARS	24.5612	0.136043	144	-0.0999405
ENSG00000146282.17	RARS2	18.4982	0.346454	114	0.195843
ENSG00000145715.14	RASA1	20.5555	0.223933	144	-0.0701698
ENSG00000155903.11	RASA2	20.9653	0.286408	144	0.118954
ENSG00000185989.10	RASA3	20.1681	0.243138	144	0.131799
ENSG00000105808.17	RASA4	19.889	0.53347	144	0.489137
ENSG00000075391.16	RASAL2	20.2796	0.249509	144	0.0642573
ENSG00000105122.12	RASAL3	20.9914	0.2612	144	0.305682
ENSG00000113319.12	RASGRF2	17.6176	0.348587	38
ENSG00000068831.18	RASGRP2	20.7223	0.384589	144	0.181101
ENSG00000171777.15	RASGRP4	13.0858		8
ENSG00000105538.9	RASIP1	23.3403	0.316083	144	0.115772
ENSG00000103710.10	RASL12	17.6462	0.388693	124	0.12863
ENSG00000068028.17	RASSF1	15.6694	0.3824	85	0.05041
ENSG00000101265.15	RASSF2	20.6771	0.330891	144	0.169629
ENSG00000266094.7	RASSF5	17.0903	0.560644	70
ENSG00000099849.14	RASSF7	15.273	0.460116	44
ENSG00000123094.15	RASSF8	19.2499	0.31948	144	0.20666
ENSG00000161847.13	RAVER1	21.3189	0.197549	144	-0.0121671
ENSG00000162437.14	RAVER2	18.4053	0.378053	127	0.108282
ENSG00000139687.13	RB1	20.2618	0.257747	144	0.285421
ENSG00000023287.12	RB1CC1	19.3118	0.241678	144	-0.034091
ENSG00000162521.18	RBBP4	25.049	0.160685	144	0.0748942
ENSG00000117222.13	RBBP5	21.1084	0.212411	144	0.123012
ENSG00000122257.18	RBBP6	20.2952	0.29394	143	0.0567611
ENSG00000102054.17	RBBP7	22.8629	0.192018	144	0.082842
ENSG00000089050.15	RBBP9	23.814	0.438884	144	0.192896
ENSG00000125826.20	RBCK1	20.3039	0.232878	144	0.13725
ENSG00000100320.22	RBFOX2	19.6763	0.314556	142	0.107125
ENSG00000171174.13	RBKS	22.6563	0.438568	144	0.229606
ENSG00000103479.15	RBL2	18.1721	0.322449	141	0.00243432
ENSG00000182872.15	RBM10	22.1964	0.151471	144	0.0398866
ENSG00000244462.7	RBM12	22.1148	0.193366	144	-0.127108
ENSG00000183808.11	RBM12B	21.5862	0.261612	144	0.0851678
ENSG00000239306.4	RBM14	24.565	0.119403	144	-0.0105943
ENSG00000162775.14	RBM15	21.3901	0.202966	144	0.0430348
ENSG00000259956.1	RBM15B	17.9765	0.498321	141	-0.0138875
ENSG00000134453.15	RBM17	22.3556	0.189973	144	0.055664
ENSG00000122965.10	RBM19	19.2113	0.303354	144	0.192575
ENSG00000086589.11	RBM22	21.8551	0.19845	144	0.0685693
ENSG00000119707.13	RBM25	23.6572	0.185938	144	0.144849
ENSG00000139746.15	RBM26	21.7062	0.147701	144	0.145825
ENSG00000091009.7	RBM27	21.0704	0.205398	144	0.0792932
ENSG00000106344.8	RBM28	21.7399	0.226367	144	0.0278373
ENSG00000102317.17	RBM3	22.3097	0.445863	144	0.291408
ENSG00000184863.10	RBM33	19.7731	0.244621	144	0.00583046
ENSG00000188739.14	RBM34	19.0629	0.420762	144	0.103226
ENSG00000131051.22	RBM39	23.7276	0.160613	144	0.181731
ENSG00000173933.19	RBM4	22.7964	0.154653	144	0.0627298
ENSG00000126254.11	RBM42	18.1685	0.376559	127	0.195237
ENSG00000184898.6	RBM43	15.5371	0.707403	39
ENSG00000155636.14	RBM45	16.8344	0.387766	75
ENSG00000163694.14	RBM47	21.824	0.227629	144	-0.0925385
ENSG00000173914.11	RBM4B	17.3748	0.380267	132	0.0177612
ENSG00000003756.16	RBM5	20.3446	0.251011	144	0.0176095
ENSG00000004534.14	RBM6	21.2833	0.225936	144	0.0238375
ENSG00000076053.10	RBM7	16.7171	0.5606	111	0.0770856
ENSG00000265241.6	RBM8A	23.778	0.275607	144	0.0233252
ENSG00000153250.19	RBMS1	22.4437	0.221508	144	0.0953595
ENSG00000076067.12	RBMS2	19.5087	0.290773	137	0.187138
ENSG00000144642.21	RBMS3	17.2322	0.361668	105	-0.0110138
ENSG00000147274.14	RBMX	26.069	0.226034	144	-0.0656567
ENSG00000134597.15	RBMX2	18.3234	0.301174	126	0.0243583
ENSG00000213516.9	RBMXL1	22.59	0.202375	144	0.0139714
ENSG00000114115.9	RBP1	23.653	0.316916	144	0.407617
ENSG00000114113.6	RBP2	20.9414	1.03178	143	0.522345
ENSG00000138207.13	RBP4	23.9934	1.12758	144	0.121096
ENSG00000139194.7	RBP5	19.3702	0.650816	128	0.315516
ENSG00000162444.11	RBP7	17.2494	0.650097	107	0.333822
ENSG00000168214.20	RBPJ	21.1769	0.203001	144	0.286066
ENSG00000157110.15	RBPMS	19.0443	0.343964	144	0.0867511
ENSG00000131381.12	RBSN	22.0256	0.194352	144	0.0845025
ENSG00000100387.8	RBX1	22.2607	0.204899	144	-0.0132114
ENSG00000056586.15	RC3H2	17.1409	0.895196	52
ENSG00000159200.17	RCAN1	14.1913	0.840601	24
ENSG00000136144.11	RCBTB1	16.6474	0.351106	59
ENSG00000136161.12	RCBTB2	15.4306	0.467982	61
ENSG00000180198.15	RCC1	22.81	0.291901	144	-0.0478222
ENSG00000274523.4	RCC1L	18.6393	0.34071	139	0.0565695
ENSG00000179051.13	RCC2	23.8492	0.253544	144	0.23353
ENSG00000163743.13	RCHY1	14.5272	0.430863	56
ENSG00000120158.11	RCL1	18.9275	0.30359	143	0.210554
ENSG00000049449.8	RCN1	23.9811	0.367455	144	0.187175
ENSG00000117906.13	RCN2	21.9273	0.322653	144	0.0413809
ENSG00000142552.7	RCN3	19.1159	0.435939	144	0.181799
ENSG00000089902.9	RCOR1	19.9486	0.363136	144	-0.0807544
ENSG00000117625.13	RCOR3	17.3242	0.30395	131	-0.0274614
ENSG00000198771.10	RCSD1	22.7914	0.402007	144	0.194885
ENSG00000121039.9	RDH10	17.4224	0.450233	82	-0.242451
ENSG00000072042.12	RDH11	23.3464	0.261151	144	0.0797626
ENSG00000160439.15	RDH13	20.2564	0.388824	144	0.14981
ENSG00000240857.1	RDH14	21.5228	0.285764	144	0.0450272
ENSG00000139547.7	RDH16	21.3318	0.517135	144	-0.0855484
ENSG00000137710.14	RDX	26.6949	0.311964	144	0.0373902
ENSG00000122707.11	RECK	22.5218	0.654584	144	0.0795159
ENSG00000004700.15	RECQL	24.7871	0.175915	144	0.245308
ENSG00000108469.14	RECQL5	16.5271	0.364544	104	-0.00372827
ENSG00000165476.13	REEP3	21.9202	0.175291	144	0.069749
ENSG00000168476.11	REEP4	19.5363	0.487827	142	-0.030633
ENSG00000129625.12	REEP5	26.563	0.206138	144	0.115548
ENSG00000115255.10	REEP6	19.6965	0.446154	144	0.164663
ENSG00000115386.5	REG1A	19.2701	1.0496	137	0.2345
ENSG00000172023.7	REG1B	13.2898	0.862484	30
ENSG00000172016.15	REG3A	13.5464		8
ENSG00000162924.13	REL	20.7608	0.364861	144	-0.117116
ENSG00000173039.18	RELA	23.0607	0.216769	144	-0.116659
ENSG00000104856.13	RELB	17.3626	0.511009	123	-0.186972
ENSG00000181826.9	RELL1	20.9504	0.28014	144	0.151544
ENSG00000088320.3	REM1	16.8703	0.509637	79
ENSG00000102032.12	RENBP	22.0277	0.329435	144	0.120887
ENSG00000214022.11	REPIN1	13.0723		16
ENSG00000135597.18	REPS1	21.7087	0.121154	144	0.0773356
ENSG00000169891.17	REPS2	17.9018	0.46422	134	0.176602
ENSG00000157916.19	RER1	22.0905	0.326716	144	-0.13074
ENSG00000134533.6	RERG	17.3813	0.749374	111	0.055019
ENSG00000165731.18	RET	15.3571	0.949226	39
ENSG00000104918.7	RETN	25.0439	1.1039	144	0.136927
ENSG00000042445.13	RETSAT	21.8399	0.2798	144	0.205686
ENSG00000076043.9	REXO2	21.9908	0.213885	144	0.0679473
ENSG00000148300.11	REXO4	17.3524	0.412735	95	0.218909
ENSG00000035928.15	RFC1	25.0184	0.244555	144	0.0535601
ENSG00000049541.10	RFC2	18.7061	0.392457	140	0.0179401
ENSG00000133119.12	RFC3	19.434	0.276067	144	0.0117776
ENSG00000163918.10	RFC4	19.427	0.251531	143	0.185345
ENSG00000111445.13	RFC5	20.0521	0.252026	144	0.123991
ENSG00000175449.13	RFESD	17.1011	0.804221	121	-0.146093
ENSG00000092871.16	RFFL	16.789	0.789639	105	0.0623213
ENSG00000183688.4	RFLNB	17.0532	0.711634	115	0.114699
ENSG00000131378.13	RFTN1	23.3749	0.242172	144	0.406658
ENSG00000162944.10	RFTN2	16.977	0.760786	94	0.075636
ENSG00000143207.19	RFWD2	16.5868	0.340979	111	-0.104057
ENSG00000168411.13	RFWD3	11.2404		8
ENSG00000132005.8	RFX1	18.9124	0.245377	138	-0.175142
ENSG00000087903.12	RFX2	16.8991	0.567729	32
ENSG00000143390.17	RFX5	18.0683	0.444968	139	0.0548025
ENSG00000133111.3	RFXAP	13.6453		16
ENSG00000102760.12	RGCC	21.4108	0.477703	144	0.313799
ENSG00000143344.15	RGL1	15.6177	0.761607	73
ENSG00000237441.9	RGL2	21.1482	0.270823	144	0.0708673
ENSG00000174136.11	RGMB	11.4906	0.529625	24
ENSG00000130988.12	RGN	22.6025	0.583655	144	0.295531
ENSG00000107185.9	RGP1	15.6491	0.52651	78	-0.110488
ENSG00000185304.14	RGPD2	16.3283		15
ENSG00000015568.12	RGPD5	15.8483	0.666553	44
ENSG00000148908.14	RGS10	19.1383	0.394362	144	0.193273
ENSG00000159788.18	RGS12	16.5628	0.57538	96	0.301105
ENSG00000169220.17	RGS14	18.0357	0.416741	136	0.0138609
ENSG00000171700.13	RGS19	20.7636	0.608327	140	0.219816
ENSG00000138835.22	RGS3	20.1946	0.263364	144	-0.0309442
ENSG00000182901.16	RGS7	12.8423	0.460212	23
ENSG00000112077.15	RHAG	20.3069	1.03849	144	0.0734267
ENSG00000144468.16	RHBDD1	18.2086	0.427326	143	0.00273012
ENSG00000005486.16	RHBDD2	20.664	0.372708	144	0.177768
ENSG00000007384.15	RHBDF1	20.7659	0.203912	144	0.302855
ENSG00000129667.12	RHBDF2	19.5841	0.345831	143	0.240886
ENSG00000188672.17	RHCE	20.7832	1.1291	130	-0.0387841
ENSG00000106615.9	RHEB	23.0561	0.227995	144	0.0327783
ENSG00000067560.10	RHOA	26.5417	0.468432	144	0.0299495
ENSG00000143878.9	RHOB	23.8987	0.843323	144	-0.0177662
ENSG00000164292.12	RHOBTB3	15.2289	0.552481	38
ENSG00000155366.16	RHOC	24.0066	0.543862	144	0.164183
ENSG00000139725.7	RHOF	20.4181	0.387697	144	0.207101
ENSG00000177105.9	RHOG	25.0587	0.398319	144	0.172638
ENSG00000119729.11	RHOQ	16.5023	0.426355	81	0.309585
ENSG00000126858.16	RHOT1	22.0476	0.2011	144	0.0918378
ENSG00000140983.13	RHOT2	21.3982	0.372729	144	-0.0947146
ENSG00000131941.7	RHPN2	16.6552	0.465239	83	0.162102
ENSG00000177963.14	RIC8A	22.5615	0.163367	144	0.127259
ENSG00000164327.12	RICTOR	20.4545	0.193651	144	0.00585427
ENSG00000132541.10	RIDA	21.9883	0.527105	144	0.212441
ENSG00000080345.17	RIF1	19.5416	0.293755	144	-0.0301032
ENSG00000167705.11	RILP	17.3581	0.484816	121	0.11341
ENSG00000188026.12	RILPL1	18.3782	0.483382	137	0.155841
ENSG00000150977.10	RILPL2	22.5082	0.423875	112	0.114058
ENSG00000132669.12	RIN2	26.0649	0.288901	144	0.289404
ENSG00000100599.15	RIN3	20.8199	0.402678	144	0.170559
ENSG00000204227.4	RING1	21.1669	0.239842	144	0.298595
ENSG00000135249.7	RINT1	21.1318	0.272638	144	0.0437986
ENSG00000124784.8	RIOK1	21.117	0.488096	129	0.206161
ENSG00000058729.10	RIOK2	17.8201	0.392525	131	0.00807382
ENSG00000101782.14	RIOK3	16.3949	0.417594	111	0.217025
ENSG00000170468.7	RIOX1	16.9964	0.587166	113	-0.131925
ENSG00000170854.17	RIOX2	19.4081	0.317782	142	0.0617585
ENSG00000137275.13	RIPK1	22.1833	0.107874	144	0.189872
ENSG00000104312.7	RIPK2	16.8182	0.647254	122	0.0737631
ENSG00000129465.15	RIPK3	19.1416	0.394417	144	0.173906
ENSG00000143622.10	RIT1	20.6405	0.346927	144	0.158
ENSG00000176623.11	RMDN1	22.5755	0.239073	144	-0.200922
ENSG00000115841.19	RMDN2	21.3345	0.248991	144	0.35797
ENSG00000137824.15	RMDN3	23.4659	0.357539	144	0.400473
ENSG00000155906.16	RMND1	19.9095	0.365419	144	0.0190214
ENSG00000153561.12	RMND5A	15.9204	0.80559	75
ENSG00000129538.13	RNASE1	21.6052	1.3316	144	-0.0191787
ENSG00000169385.2	RNASE2	21.2162	0.933658	142	-0.0162731
ENSG00000169397.3	RNASE3	23.6355	1.0988	144	-0.0253897
ENSG00000258818.3	RNASE4	22.8535	1.76952	144	0.0340769
ENSG00000169413.2	RNASE6	20.2671	0.992531	144	-0.105409
ENSG00000171865.9	RNASEH1	13.05		16
ENSG00000104889.5	RNASEH2A	18.2922	0.403639	136	0.0945179
ENSG00000136104.19	RNASEH2B	19.8695	0.38663	144	0.230125
ENSG00000172922.8	RNASEH2C	15.3306	0.494574	64
ENSG00000135828.11	RNASEL	21.2152	0.233491	144	0.395483
ENSG00000026297.15	RNASET2	19.5789	0.511083	142	0.149743
ENSG00000115963.13	RND3	14.2986	0.591425	54
ENSG00000022840.15	RNF10	14.2957	0.753108	29
ENSG00000125352.5	RNF113A	17.8387	0.387359	130	0.0796651
ENSG00000124226.10	RNF114	21.5467	0.321142	144	0.230051
ENSG00000164068.15	RNF123	21.2675	0.512569	144	0.0143155
ENSG00000070423.17	RNF126	18.5459	0.34622	136	0.0943559
ENSG00000082996.19	RNF13	20.1024	0.402074	144	0.169287
ENSG00000181481.13	RNF135	16.1517	0.483306	69
ENSG00000170881.4	RNF139	16.9788	0.212615	87	0.338798
ENSG00000013561.17	RNF14	19.2393	0.332014	141	0.0582897
ENSG00000110315.6	RNF141	19.9806	0.451473	144	0.157504
ENSG00000118518.15	RNF146	17.0431	0.385384	95	0.227575
ENSG00000163162.8	RNF149	17.0306	0.514854	90	0.0928901
ENSG00000158717.10	RNF166	14.0388		16
ENSG00000108523.15	RNF167	17.8885	0.406769	100	0.14764
ENSG00000166439.5	RNF169	19.2965	0.370733	81	-0.13446
ENSG00000120925.15	RNF170	17.8713	0.534262	131	-0.0898481
ENSG00000121481.10	RNF2	18.9709	0.344	142	0.0537328
ENSG00000155827.11	RNF20	22.6648	0.210764	144	0.00417075
ENSG00000158286.12	RNF207	15.4267	0.391718	30
ENSG00000173821.19	RNF213	22.9418	0.206224	144	0.259144
ENSG00000167257.10	RNF214	20.6575	0.230393	144	0.0519601
ENSG00000163481.7	RNF25	16.0859	0.535574	86	-0.118143
ENSG00000092098.16	RNF31	20.9478	0.162589	144	0.018753
ENSG00000103549.21	RNF40	21.2859	0.169006	144	0.00171077
ENSG00000181852.17	RNF41	15.3798	0.487933	114	-0.0544337
ENSG00000204308.7	RNF5	19.6291	0.309652	141	0.0751716
ENSG00000114125.13	RNF7	19.2872	0.361413	144	-0.015278
ENSG00000111880.15	RNGTT	16.9875	0.45321	89	-0.0342742
ENSG00000023191.16	RNH1	26.7358	0.843386	144	0.238757
ENSG00000101654.17	RNMT	21.8394	0.155206	144	-0.0418626
ENSG00000185946.15	RNPC3	13.2443	0.420349	31
ENSG00000176393.10	RNPEP	25.0253	0.238374	144	0.245158
ENSG00000205937.11	RNPS1	22.507	0.239288	144	0.128025
ENSG00000169855.19	ROBO1	19.0002	0.271631	142	0.248726
ENSG00000185008.17	ROBO2	17.9944	0.557473	113	0.13232
ENSG00000154133.14	ROBO4	17.1449	0.678755	63
ENSG00000067900.7	ROCK1	23.4667	0.166539	144	0.336714
ENSG00000134318.13	ROCK2	24.2467	0.18184	144	0.0589073
ENSG00000067836.12	ROGDI	16.9669	0.466409	106	0.104637
ENSG00000125995.15	ROMO1	22.5334	0.333939	144	0.0338535
ENSG00000185483.11	ROR1	19.4268	0.282383	140	-0.103966
ENSG00000169071.14	ROR2	18.2198	0.352233	131	0.0419474
ENSG00000047936.10	ROS1	16.2242	0.553946	82	0.209373
ENSG00000104237.7	RP1	16.9828	1.02858	91	0.0455988
ENSG00000260342.2	RP11-1035H13.3	22.8506	0.316338	144
ENSG00000258529.5	RP11-108O10.8	19.0649	0.186783	144
ENSG00000241962.9	RP11-111H13.1	18.5222	0.501311	124	-0.0449881
ENSG00000258539.1	RP11-12J10.3	15.4611		16
ENSG00000282278.1	RP11-231C18.3	22.0127	0.260454	144
ENSG00000250644.3	RP11-295K3.1	24.4231	2.78555	141
ENSG00000260007.2	RP11-315D16.2	17.9741	0.461389	121
ENSG00000166503.8	RP11-382A20.3	23.8986	0.356794	144	-0.0733063
ENSG00000258941.4	RP11-407N17.3	22.8727	0.1939	144
ENSG00000283526.1	RP11-40A7.2	15.2194	0.666047	51
ENSG00000283765.1	RP11-449K6.5	19.3988	0.397437	140
ENSG00000254692.1	RP11-468E2.1	20.5965	0.347764	144
ENSG00000273398.6	RP11-474G23.1	20.5945	0.459267	144
ENSG00000258465.6	RP11-574F21.3	21.5225	0.159873	144
ENSG00000263620.1	RP11-599B13.6	21.3516	0.446553	144
ENSG00000251569.1	RP11-724O16.1	17.2293	0.353271	110
ENSG00000257390.5	RP11-762I7.5	19.782	0.420469	144
ENSG00000255154.7	RP11-80H18.3	13.1675		8
ENSG00000144785.8	RP11-977G19.10	23.565	0.294341	144
ENSG00000102218.5	RP2	24.2639	0.195842	144	0.0647071
ENSG00000273154.3	RP4-583P15.15	15.5289	1.28072	30
ENSG00000284292.1	RP5-900K19.2	22.0111	1.31985	144
ENSG00000164610.8	RP9	16.5805	0.330125	86	-0.111992
ENSG00000132383.11	RPA1	24.0868	0.232424	144	0.233693
ENSG00000117748.9	RPA2	23.3265	0.135422	144	0.368026
ENSG00000106399.11	RPA3	22.9068	0.272115	144	0.0168572
ENSG00000103932.11	RPAP1	16.3821	0.271609	81	0.10504
ENSG00000005175.9	RPAP3	21.175	0.261375	144	0.00562875
ENSG00000197713.14	RPE	21.2154	0.242686	144	-0.143192
ENSG00000117133.10	RPF1	16.403	0.580227	52
ENSG00000197498.12	RPF2	20.2495	0.400786	144	0.0271421
ENSG00000156313.12	RPGR	18.4308	0.513255	142	-0.000915715
ENSG00000103494.12	RPGRIP1L	14.5314	0.763914	30
ENSG00000089169.14	RPH3A	18.35	0.544673	144	-0.0330049
ENSG00000153574.8	RPIA	22.8799	0.408817	144	0.162428
ENSG00000147403.16	RPL10	25.2764	0.244732	144	0.0930829
ENSG00000198755.10	RPL10A	24.6882	0.295817	144	0.133452
ENSG00000142676.12	RPL11	25.2717	0.241238	144	0.0623823
ENSG00000197958.12	RPL12	25.4503	0.335366	144	0.158568
ENSG00000167526.13	RPL13	25.8615	0.26821	144	0.102263
ENSG00000142541.16	RPL13A	25.4359	0.302217	144	0.191887
ENSG00000188846.13	RPL14	25.1744	0.291046	144	0.115855
ENSG00000174748.18	RPL15	26.2117	0.277167	144	0.109448
ENSG00000265681.7	RPL17	25.0842	0.252129	144	0.104037
ENSG00000063177.12	RPL18	25.3337	0.275452	144	0.222481
ENSG00000105640.12	RPL18A	26.457	0.305504	144	0.036435
ENSG00000108298.9	RPL19	23.9821	0.46341	144	0.144987
ENSG00000122026.10	RPL21	26.0132	0.392605	144	0.0686473
ENSG00000116251.9	RPL22	25.8833	0.318189	144	0.010594
ENSG00000163584.17	RPL22L1	17.5563	0.827998	88	0.0523362
ENSG00000125691.12	RPL23	25.1471	0.312956	144	0.132826
ENSG00000198242.13	RPL23A	24.4403	0.32925	144	0.165403
ENSG00000114391.12	RPL24	24.4049	0.342346	144	0.0611099
ENSG00000161970.12	RPL26	26.4876	0.266952	144	-0.0855103
ENSG00000037241.7	RPL26L1	19.2747	0.454006	115	-0.0800205
ENSG00000131469.12	RPL27	25.7641	0.510941	144	0.23023
ENSG00000166441.12	RPL27A	24.8542	0.294306	144	0.129671
ENSG00000108107.14	RPL28	26.3642	0.241605	144	0.134457
ENSG00000162244.10	RPL29	23.2189	0.415559	144	0.0872901
ENSG00000100316.15	RPL3	26.747	0.229339	144	0.149102
ENSG00000156482.10	RPL30	26.0583	0.344179	144	-0.00246296
ENSG00000071082.10	RPL31	25.011	0.337691	144	0.18493
ENSG00000144713.12	RPL32	24.9528	0.355749	144	0.171251
ENSG00000109475.16	RPL34	24.7297	0.350583	144	0.283553
ENSG00000136942.14	RPL35	22.3519	0.584792	143	0.165942
ENSG00000182899.14	RPL35A	26.6921	0.246872	144	0.107546
ENSG00000130255.12	RPL36	21.2853	0.631842	144	0.0744025
ENSG00000241343.9	RPL36A	24.654	0.385189	144	0.0274672
ENSG00000165502.6	RPL36AL	23.5693	0.361107	144	-0.153119
ENSG00000145592.13	RPL37	23.5474	0.498276	144	-0.0376572
ENSG00000197756.9	RPL37A	25.7569	0.450532	144	-0.076563
ENSG00000172809.12	RPL38	23.2749	0.278117	144	0.164896
ENSG00000174444.14	RPL4	25.7151	0.273352	144	0.0330822
ENSG00000122406.12	RPL5	25.7585	0.205132	144	-0.027877
ENSG00000089009.15	RPL6	26.4407	0.305092	144	-0.0273453
ENSG00000147604.13	RPL7	24.5756	0.392174	144	0.213414
ENSG00000148303.16	RPL7A	26.3727	0.273043	144	0.0654173
ENSG00000146223.14	RPL7L1	18.5634	0.341552	137	-0.0157729
ENSG00000161016.17	RPL8	26.7742	0.320428	144	0.0319649
ENSG00000163682.15	RPL9	25.838	0.285258	144	0.0709836
ENSG00000089157.15	RPLP0	26.156	0.219859	144	0.119849
ENSG00000137818.11	RPLP1	24.1263	0.653918	144	0.110965
ENSG00000177600.8	RPLP2	24.0661	0.446743	144	0.137672
ENSG00000163902.11	RPN1	26.3629	0.165172	144	-0.0495064
ENSG00000118705.16	RPN2	26.3543	0.31206	144	0.0566328
ENSG00000178718.6	RPP25	17.0843	0.512896	84	0.305187
ENSG00000164967.9	RPP25L	12.7185		8
ENSG00000148688.13	RPP30	18.4765	0.646698	126	-0.122555
ENSG00000152464.14	RPP38	16.933	0.516689	87	0.0485212
ENSG00000124787.13	RPP40	18.8495	0.413039	59
ENSG00000141425.17	RPRD1A	19.6079	0.366552	144	0.0156668
ENSG00000101413.11	RPRD1B	21.5588	0.21841	144	-0.128124
ENSG00000163125.15	RPRD2	20.4177	0.224998	144	0.0202015
ENSG00000124614.13	RPS10	22.5129	0.36583	144	0.0907341
ENSG00000270800.2	RPS10-NUDT3	25.078	0.2347	144
ENSG00000142534.6	RPS11	26.1914	0.252729	144	0.0607709
ENSG00000112306.7	RPS12	24.6838	0.384298	144	0.146239
ENSG00000110700.6	RPS13	24.2815	0.298054	144	0.129001
ENSG00000164587.11	RPS14	26.6729	0.327791	144	0.0459165
ENSG00000115268.9	RPS15	22.7659	0.364618	144	-0.00498827
ENSG00000134419.15	RPS15A	25.6569	0.233455	144	0.200389
ENSG00000105193.8	RPS16	26.3066	0.424497	144	0.147637
ENSG00000182774.10	RPS17	24.6503	0.320687	144	0.155333
ENSG00000231500.6	RPS18	25.7555	0.311706	144	0.250001
ENSG00000105372.6	RPS19	24.4965	0.384842	144	0.0634483
ENSG00000187051.8	RPS19BP1	15.6058	0.418159	46
ENSG00000140988.15	RPS2	26.8193	0.335546	144	0.18021
ENSG00000008988.9	RPS20	25.6627	0.309828	144	0.0255554
ENSG00000171858.17	RPS21	25.0976	0.345905	144	0.0112965
ENSG00000186468.12	RPS23	26.7829	0.236386	144	-0.24045
ENSG00000138326.18	RPS24	23.8464	0.294214	144	0.014491
ENSG00000118181.10	RPS25	25.2667	0.383613	144	0.102441
ENSG00000197728.9	RPS26	25.0001	0.523679	144	0.106012
ENSG00000177954.11	RPS27	25.8618	0.229258	144	0.0346096
ENSG00000143947.13	RPS27A	27.9081	0.199511	144	0.0636758
ENSG00000185088.13	RPS27L	22.4184	0.35888	140	0.172902
ENSG00000233927.4	RPS28	24.923	0.322732	144	0.0403303
ENSG00000213741.9	RPS29	21.7177	0.271342	144	-0.139644
ENSG00000149273.14	RPS3	26.9424	0.185592	144	0.275235
ENSG00000145425.9	RPS3A	26.8049	0.246218	144	-0.0558944
ENSG00000198034.10	RPS4X	26.2491	0.305719	144	0.131077
ENSG00000129824.15	RPS4Y1	24.1542	0.837821	144
ENSG00000083845.8	RPS5	24.6272	0.287265	144	0.0902354
ENSG00000137154.12	RPS6	26.2488	0.21914	144	-0.0357393
ENSG00000117676.13	RPS6KA1	23.4078	0.185773	144	0.130038
ENSG00000071242.11	RPS6KA2	16.7065	0.382258	78	0.143138
ENSG00000177189.12	RPS6KA3	24.8637	0.129708	144	0.245013
ENSG00000162302.12	RPS6KA4	20.9378	0.164011	144	0.164968
ENSG00000100784.10	RPS6KA5	20.1766	0.258843	144	0.112123
ENSG00000108443.13	RPS6KB1	17.6059	0.287165	110	0.0606548
ENSG00000175634.14	RPS6KB2	17.3394	0.382974	123	-0.00834787
ENSG00000136643.11	RPS6KC1	17.2005	0.238699	143	0.0155783
ENSG00000171863.12	RPS7	26.9838	0.288578	144	0.0246029
ENSG00000142937.11	RPS8	26.3487	0.217111	144	0.0583541
ENSG00000170889.13	RPS9	25.6156	0.284023	144	0.221609
ENSG00000168028.13	RPSA	24.847	0.258397	144	0.207716
ENSG00000141564.13	RPTOR	20.911	0.169077	144	0.191261
ENSG00000166133.17	RPUSD2	18.2088	0.602337	128	0.0171247
ENSG00000166592.11	RRAD	20.9767	0.438831	144	0.0587375
ENSG00000155876.5	RRAGA	21.6587	0.268368	144	0.158211
ENSG00000083750.12	RRAGB	16.5321	0.396099	40
ENSG00000116954.7	RRAGC	22.3229	0.198076	144	0.14115
ENSG00000025039.14	RRAGD	17.8295	0.622664	129	0.110204
ENSG00000126458.3	RRAS	26.1332	0.372583	144	0.132434
ENSG00000133818.13	RRAS2	23.9461	0.278201	144	0.0875869
ENSG00000125844.15	RRBP1	25.6944	0.317902	144	0.212485
ENSG00000124782.19	RREB1	18.9234	0.319531	142	0.0335965
ENSG00000167325.14	RRM1	20.3155	0.404341	144	0.164627
ENSG00000171848.13	RRM2	15.3407	0.625883	45
ENSG00000048392.11	RRM2B	22.1707	0.246157	144	0.239319
ENSG00000085721.12	RRN3	13.3116	1.55883	24
ENSG00000160214.12	RRP1	20.1839	0.378051	144	0.0224891
ENSG00000052749.13	RRP12	21.6334	0.305816	144	0.128922
ENSG00000067533.5	RRP15	19.9001	0.339901	122	-0.113088
ENSG00000160208.12	RRP1B	19.8009	0.377605	144	0.0987751
ENSG00000189306.10	RRP7A	17.6544	0.531763	138	0.162887
ENSG00000132275.10	RRP8	18.7007	0.312104	139	0.00471955
ENSG00000114767.6	RRP9	21.2873	0.264237	144	0.0726062
ENSG00000179041.3	RRS1	20.6058	0.327113	144	0.131599
ENSG00000134321.11	RSAD2	13.1404		14
ENSG00000081019.13	RSBN1	17.7104	0.450286	140	0.102912
ENSG00000187257.15	RSBN1L	17.5012	0.417814	79	0.0243917
ENSG00000048649.13	RSF1	21.4162	0.237731	144	0.100595
ENSG00000171490.12	RSL1D1	23.6922	0.305696	144	-0.140858
ENSG00000160188.9	RSPH1	19.9637	1.16168	144	0.0523014
ENSG00000111834.12	RSPH4A	18.7441	1.31649	144	0.0731092
ENSG00000172426.15	RSPH9	15.6057	0.790277	56
ENSG00000159579.13	RSPRY1	16.6441	0.345824	121	-0.144274
ENSG00000174891.12	RSRC1	19.0806	0.389393	144	-0.0965434
ENSG00000111011.17	RSRC2	19.8769	0.312709	144	-0.0704878
ENSG00000148484.17	RSU1	25.3984	0.299885	144	0.0780783
ENSG00000137996.12	RTCA	22.8386	0.216976	144	0.172943
ENSG00000100220.11	RTCB	25.1177	0.111477	144	0.155753
ENSG00000137815.14	RTF1	21.8362	0.264718	144	-0.0477277
ENSG00000022277.12	RTFDC1	20.3861	0.283354	144	0.0767856
ENSG00000114993.16	RTKN	20.5298	0.268319	144	0.0113205
ENSG00000182010.10	RTKN2	19.2823	0.508343	141	0.0913928
ENSG00000139970.16	RTN1	24.1172	0.364277	144	0.605132
ENSG00000125744.11	RTN2	16.7212	0.653702	45
ENSG00000133318.13	RTN3	24.5561	0.574661	144	-0.0760144
ENSG00000115310.17	RTN4	26.0122	0.34232	144	-0.0361628
ENSG00000130347.12	RTN4IP1	19.6612	0.291931	144	0.0717191
ENSG00000145016.15	RUBCN	15.2854	0.469982	105	0.0354731
ENSG00000176783.14	RUFY1	22.9946	0.168357	144	0.055043
ENSG00000204130.12	RUFY2	19.9301	0.259652	144	-0.0982758
ENSG00000018189.12	RUFY3	19.7641	0.395475	144	-0.0285237
ENSG00000159216.18	RUNX1	18.2988	0.429506	142	-0.127668
ENSG00000124813.20	RUNX2	13.1994	1.02227	23
ENSG00000160753.15	RUSC1	12.2108	0.824098	24
ENSG00000175792.11	RUVBL1	24.3624	0.241196	144	-0.00749431
ENSG00000183207.13	RUVBL2	24.3403	0.197598	144	-0.0032895
ENSG00000111832.12	RWDD1	19.5323	0.435299	144	-0.0357801
ENSG00000156253.6	RWDD2B	11.9916		8
ENSG00000182552.14	RWDD4	14.4506	0.368347	30
ENSG00000186350.9	RXRA	18.9944	0.274318	144	0.166622
ENSG00000204231.10	RXRB	19.2948	0.288706	144	-0.0116874
ENSG00000163602.10	RYBP	21.3232	0.274276	144	0.0268108
ENSG00000196218.12	RYR1	19.0875	0.657752	89	-0.0634484
ENSG00000198626.15	RYR2	21.4468	0.734165	142	0.124536
ENSG00000160678.11	S100A1	19.2501	0.589168	144	0.162082
ENSG00000197747.8	S100A10	27.8185	0.399533	144	0.0777133
ENSG00000163191.5	S100A11	26.7269	0.404638	144	0.185559
ENSG00000163221.8	S100A12	24.0095	0.94954	144	0.176273
ENSG00000189171.14	S100A13	23.6852	0.3773	144	0.0217922
ENSG00000189334.8	S100A14	15.2671	0.486322	94	0.000242801
ENSG00000188643.10	S100A16	19.9779	0.402639	144	0.0499845
ENSG00000196754.10	S100A2	15.0709	0.730571	37
ENSG00000188015.9	S100A3	19.935	0.82259	143	0.314186
ENSG00000196154.11	S100A4	26.8668	0.376813	144	0.330935
ENSG00000197956.9	S100A6	27.541	0.531415	144	0.0811572
ENSG00000143546.9	S100A8	27.9871	0.558384	144	-0.0188143
ENSG00000163220.10	S100A9	27.7237	0.753007	144	0.265675
ENSG00000160307.9	S100B	18.2145	0.73503	66
ENSG00000163993.6	S100P	23.3631	0.875708	144	0.174843
ENSG00000170989.8	S1PR1	19.5454	0.42937	133	0.13502
ENSG00000267534.2	S1PR2	17.1365	0.397583	125	0.183485
ENSG00000173432.10	SAA1	23.2309	1.67494	144	0.220679
ENSG00000134339.8	SAA2	23.601	1.03159	144	0.0525965
ENSG00000255071.3	SAA2-SAA4	23.1016	1.00405	144
ENSG00000166788.9	SAAL1	22.8127	0.417087	103	-0.0186795
ENSG00000211456.10	SACM1L	24.9431	0.154728	144	-0.0957419
ENSG00000151835.14	SACS	13.4103	0.596162	45
ENSG00000142230.11	SAE1	25.0985	0.129048	144	0.137652
ENSG00000160633.12	SAFB	24.3011	0.171935	144	0.0919236
ENSG00000130254.11	SAFB2	22.8184	0.149181	144	0.132161
ENSG00000141858.11	SAMD1	16.4904	0.576473	91	-0.236671
ENSG00000020577.13	SAMD4A	17.0254	0.381214	127	0.00893576
ENSG00000179134.15	SAMD4B	17.8206	0.342427	135	-0.047698
ENSG00000205413.7	SAMD9	21.2069	0.244706	144	0.0582978
ENSG00000177409.11	SAMD9L	20.8072	0.294289	144	0.239796
ENSG00000101347.8	SAMHD1	25.6214	0.313644	144	0.349626
ENSG00000100347.14	SAMM50	24.1923	0.193952	144	0.040129
ENSG00000155307.17	SAMSN1	19.7809	0.387597	143	0.0531763
ENSG00000136715.17	SAP130	18.6544	0.261528	141	0.0192271
ENSG00000150459.12	SAP18	23.3866	0.248206	144	0.058129
ENSG00000164105.3	SAP30	16.0597	0.712874	83	0.133625
ENSG00000161526.14	SAP30BP	21.0758	0.204888	144	0.140711
ENSG00000079332.14	SAR1A	23.9316	0.320682	144	0.0459414
ENSG00000152700.13	SAR1B	21.253	0.39126	144	0.267803
ENSG00000133872.13	SARAF	19.248	0.327766	141	0.0850271
ENSG00000123453.17	SARDH	20.8738	0.305699	144	0.382511
ENSG00000004139.13	SARM1	18.9919	0.376334	144	0.0203774
ENSG00000205323.8	SARNP	23.3725	0.285736	144	0.0599793
ENSG00000031698.12	SARS	25.1648	0.188855	144	0.117086
ENSG00000104835.14	SARS2	27.3671	0.22708	144	0.0613865
ENSG00000175467.14	SART1	23.1644	0.148247	144	0.0195094
ENSG00000075856.11	SART3	23.2218	0.144921	144	0.0804961
ENSG00000111961.17	SASH1	21.2011	0.250232	144	0.261052
ENSG00000122122.9	SASH3	22.0455	0.473004	144	0.289676
ENSG00000141504.11	SAT2	19.6271	0.415144	142	-0.113357
ENSG00000151748.14	SAV1	16.7467	0.330631	113	0.0725555
ENSG00000188659.9	SAXO2	14.0364	0.913092	43
ENSG00000112167.9	SAYSD1	16.7037	0.425247	58
ENSG00000126524.9	SBDS	25.1018	0.251293	144	0.0510741
ENSG00000100241.20	SBF1	21.2233	0.153945	144	0.0710114
ENSG00000133812.15	SBF2	19.9411	0.319258	144	-0.0338486
ENSG00000139697.13	SBNO1	23.9777	0.329053	144	0.0617474
ENSG00000189001.10	SBSN	13.8753	0.611974	73
ENSG00000164764.10	SBSPON	22.3016	1.35062	144	0.0566267
ENSG00000109929.9	SC5D	19.1587	0.538349	139	0.155032
ENSG00000126461.14	SCAF1	21.0429	0.253388	144	0.0839732
ENSG00000139218.17	SCAF11	21.6551	0.175486	144	-0.0989043
ENSG00000156304.14	SCAF4	22.0718	0.193724	144	0.0398513
ENSG00000213079.9	SCAF8	20.0165	0.23419	144	-0.0604437
ENSG00000173611.17	SCAI	20.0356	0.404439	143	-0.133422
ENSG00000085365.17	SCAMP1	23.2753	0.205283	144	0.161983
ENSG00000140497.16	SCAMP2	23.5709	0.376549	144	-0.105489
ENSG00000116521.10	SCAMP3	23.1934	0.165125	144	-0.13015
ENSG00000227500.9	SCAMP4	22.7111	0.229251	144	0.139883
ENSG00000198794.11	SCAMP5	16.6899	0.688716	128	0.0369242
ENSG00000168079.16	SCARA5	18.9161	0.576658	141	0.405814
ENSG00000073060.15	SCARB1	18.4951	0.610094	124	0.260411
ENSG00000138760.9	SCARB2	24.8154	0.232318	144	0.309535
ENSG00000074660.15	SCARF1	20.7915	0.578098	144	-0.00943425
ENSG00000244486.8	SCARF2	19.2744	0.564369	140	0.171934
ENSG00000143653.9	SCCPDH	23.2271	0.271459	144	0.274322
ENSG00000099194.5	SCD	19.6794	0.562407	144	0.300133
ENSG00000145284.11	SCD5	15.403	0.973459	60
ENSG00000136155.16	SCEL	25.1861	0.557284	144	0.191087
ENSG00000092108.20	SCFD1	22.5052	0.211897	144	0.0229716
ENSG00000184178.15	SCFD2	19.8265	0.194977	144	0.0448765
ENSG00000149021.6	SCGB1A1	22.7058	1.28699	143	0.309136
ENSG00000161055.3	SCGB3A1	13.2238		8
ENSG00000161929.14	SCIMP	15.8606	0.42353	90	0.216764
ENSG00000006747.14	SCIN	23.0225	0.420825	144	0.368095
ENSG00000151466.11	SCLT1	12.4811	0.449171	22
ENSG00000132330.16	SCLY	20.876	0.297241	144	0.111308
ENSG00000177098.8	SCN4B	16.5789	0.838318	59
ENSG00000136546.13	SCN7A	22.7741	0.520204	144	0.437751
ENSG00000133028.10	SCO1	22.0563	0.347621	144	0.0795508
ENSG00000130489.14	SCO2	20.141	0.37346	143	-0.225497
ENSG00000116171.17	SCP2	25.2831	0.419675	144	0.167157
ENSG00000121064.12	SCPEP1	24.3024	0.688276	144	0.236606
ENSG00000180900.18	SCRIB	22.1179	0.179686	144	0.121744
ENSG00000136193.16	SCRN1	23.6727	0.230786	144	0.269955
ENSG00000141295.13	SCRN2	21.9079	0.391455	144	0.289852
ENSG00000144306.14	SCRN3	20.5017	0.279493	144	-0.0967491
ENSG00000159307.18	SCUBE1	15.9734	0.877646	93	0.22765
ENSG00000142186.16	SCYL1	22.7914	0.180601	144	0.00252579
ENSG00000136021.18	SCYL2	21.4687	0.146024	144	0.117885
ENSG00000000457.13	SCYL3	17.0432	0.567415	100	-0.0710279
ENSG00000198301.11	SDAD1	22.9871	0.292794	144	-0.130225
ENSG00000115884.10	SDC1	21.6888	0.621139	144	0.201966
ENSG00000169439.11	SDC2	21.2247	0.496836	144	0.055587
ENSG00000162512.15	SDC3	17.055	0.518296	74
ENSG00000124145.6	SDC4	22.5866	0.461244	144	0.186133
ENSG00000137575.11	SDCBP	23.255	0.422669	144	0.0384245
ENSG00000125775.14	SDCBP2	16.6179	0.436049	102	0.238122
ENSG00000054282.15	SDCCAG8	17.1761	0.471809	90	-0.112734
ENSG00000143751.9	SDE2	19.853	0.423682	135	-0.178304
ENSG00000132581.9	SDF2	19.8044	0.407562	144	0.165393
ENSG00000128228.4	SDF2L1	22.0256	0.638277	144	0.0866619
ENSG00000078808.16	SDF4	20.3022	0.400065	144	0.177625
ENSG00000073578.16	SDHA	25.1189	0.335081	144	-0.19372
ENSG00000117118.9	SDHB	22.9037	0.353492	144	-0.0706534
ENSG00000146555.18	SDK1	19.84	0.31697	144	0.281309
ENSG00000069188.16	SDK2	18.504	0.335301	144	0.371157
ENSG00000168497.4	SDPR	28.1088	0.419774	144	0.205489
ENSG00000170786.12	SDR16C5	22.4681	0.506244	144	0.134169
ENSG00000100445.17	SDR39U1	20.0193	0.293157	139	0.00402894
ENSG00000135094.10	SDS	14.5832	0.299388	23
ENSG00000139410.14	SDSL	20.8547	0.422945	144	0.40229
ENSG00000140612.13	SEC11A	22.7458	0.244844	144	0.124004
ENSG00000166562.8	SEC11C	21.0458	0.576756	139	-0.0121447
ENSG00000157020.17	SEC13	24.8307	0.323588	144	-0.104917
ENSG00000129657.14	SEC14L1	17.8851	0.452646	102	-0.188034
ENSG00000100003.17	SEC14L2	20.4609	0.442864	144	0.168037
ENSG00000133488.14	SEC14L4	20.2972	0.600386	144	0.427507
ENSG00000148396.18	SEC16A	22.569	0.173627	144	-0.0760357
ENSG00000121542.11	SEC22A	16.2203	0.367177	56
ENSG00000265808.3	SEC22B	25.2455	0.192542	144	0.171838
ENSG00000100934.14	SEC23A	23.6598	0.171841	144	0.0973856
ENSG00000101310.14	SEC23B	23.1869	0.243676	144	-0.067388
ENSG00000107651.12	SEC23IP	23.4446	0.177999	144	0.091219
ENSG00000113615.12	SEC24A	20.8532	0.169999	144	0.0947063
ENSG00000138802.11	SEC24B	21.5805	0.178878	144	0.0865693
ENSG00000176986.15	SEC24C	23.396	0.133989	144	0.00339132
ENSG00000150961.14	SEC24D	23.0787	0.361901	144	0.00132618
ENSG00000138674.16	SEC31A	25.2642	0.214949	144	-0.0620746
ENSG00000058262.9	SEC61A1	22.8703	0.36586	144	0.159193
ENSG00000106803.9	SEC61B	23.2678	0.398721	144	-0.106873
ENSG00000008952.16	SEC62	24.258	0.218687	144	0.013074
ENSG00000025796.13	SEC63	23.0861	0.214637	144	0.0119395
ENSG00000187742.14	SECISBP2	15.7296	0.456184	85	0.0434248
ENSG00000138593.8	SECISBP2L	17.8521	0.328889	131	0.0027612
ENSG00000085415.15	SEH1L	22.9096	0.234176	144	-0.100202
ENSG00000071537.13	SEL1L	23.1783	0.219043	144	0.021822
ENSG00000091490.10	SEL1L3	16.7467	0.436632	92	0.0422421
ENSG00000143416.20	SELENBP1	27.8604	0.486398	144	0.299665
ENSG00000183291.15	SELENOF	21.0311	0.359384	144	0.0642551
ENSG00000211450.9	SELENOH	22.1972	0.313891	144	0.147634
ENSG00000138018.17	SELENOI	18.8592	0.357922	144	0.106722
ENSG00000198832.10	SELENOM	14.1686		15
ENSG00000162430.16	SELENON	15.249	0.842595	38
ENSG00000073169.13	SELENOO	20.5275	0.288403	143	-0.0315457
ENSG00000250722.5	SELENOP	22.4064	0.62171	144	-0.0467565
ENSG00000131871.14	SELENOS	20.2579	0.264221	144	0.158248
ENSG00000198843.12	SELENOT	18.3854	0.346153	133	0.201474
ENSG00000178980.14	SELENOW	18.9429	0.751716	116	0.203143
ENSG00000188404.8	SELL	20.9019	0.687407	144	0.221809
ENSG00000174175.16	SELP	21.4505	0.606418	144	0.291914
ENSG00000012171.19	SEMA3B	21.7371	0.451518	144	0.191797
ENSG00000075223.13	SEMA3C	15.5859	0.509804	106	0.197627
ENSG00000196189.12	SEMA4A	19.5842	0.447192	144	0.0135351
ENSG00000185033.14	SEMA4B	18.4206	0.514253	130	0.139723
ENSG00000187764.11	SEMA4D	20.7137	0.35565	143	0.13564
ENSG00000138623.9	SEMA7A	16.9372	0.63681	81	0.0752088
ENSG00000124157.6	SEMG2	17.0575	0.975134	46
ENSG00000079387.13	SENP1	17.4656	0.430986	132	-0.183247
ENSG00000161956.12	SENP3	19.2603	0.47674	112	0.057444
ENSG00000112701.17	SENP6	14.4333	0.371957	41
ENSG00000138468.15	SENP7	14.6815	0.350887	62
ENSG00000166192.14	SENP8	17.2116	0.501331	51
ENSG00000086475.14	SEPHS1	21.604	0.232812	144	0.0874788
ENSG00000179918.18	SEPHS2	20.6043	0.278392	144	0.117797
ENSG00000109618.11	SEPSECS	20.2121	0.328676	144	-0.0373118
ENSG00000180096.11	SEPT1	20.5455	0.474164	144	0.21877
ENSG00000186522.14	SEPT10	23.8162	0.412719	144	0.0322526
ENSG00000138758.11	SEPT11	25.4154	0.229667	144	0.223799
ENSG00000168385.17	SEPT2	26.2313	0.167215	144	0.107983
ENSG00000100167.19	SEPT3	20.1352	0.592435	144	0.151863
ENSG00000108387.14	SEPT4	22.9731	0.300763	144	0.291573
ENSG00000184702.17	SEPT5	21.8659	0.342456	144	0.0971269
ENSG00000125354.22	SEPT6	22.9934	0.248316	144	0.221884
ENSG00000122545.18	SEPT7	26.2349	0.148069	144	0.152587
ENSG00000164402.13	SEPT8	23.2293	0.223395	144	-0.0419633
ENSG00000184640.17	SEPT9	25.3456	0.194036	144	0.253442
ENSG00000122335.13	SERAC1	16.0299	0.40517	83	-0.195394
ENSG00000142864.14	SERBP1	25.1436	0.515366	144	-0.0961096
ENSG00000129158.10	SERGEF	18.3264	0.278239	126	0.0458584
ENSG00000111897.6	SERINC1	18.3451	0.562589	143	0.0612583
ENSG00000132824.13	SERINC3	17.1718	0.574194	47
ENSG00000197249.13	SERPINA1	29.3748	0.789431	144	-0.0411104
ENSG00000140093.9	SERPINA10	20.9186	1.00788	144	0.0828203
ENSG00000196136.17	SERPINA3	28.8872	0.705756	144	0.0175651
ENSG00000100665.11	SERPINA4	23.3875	0.9586	144
ENSG00000188488.13	SERPINA5	21.9191	0.743067	144	0.115014
ENSG00000170099.5	SERPINA6	24.0548	0.898691	144	0.00307739
ENSG00000123561.14	SERPINA7	23.471	0.990797	144
ENSG00000021355.12	SERPINB1	27.3062	0.339554	144	0.124622
ENSG00000242550.5	SERPINB10	22.643	0.715362	144	0.11829
ENSG00000197632.8	SERPINB2	18.3316	0.86251	141	0.15259
ENSG00000057149.15	SERPINB3	22.4651	1.10251	143	0.0780844
ENSG00000206073.10	SERPINB4	15.7758	0.745349	44
ENSG00000206075.13	SERPINB5	14.6381	1.04062	52
ENSG00000124570.17	SERPINB6	26.1296	0.30244	144	0.186097
ENSG00000166401.14	SERPINB8	22.5863	0.240854	144	0.216949
ENSG00000170542.5	SERPINB9	25.0077	0.286921	144	0.197448
ENSG00000117601.13	SERPINC1	26.9367	0.668737	144	0.0366676
ENSG00000099937.10	SERPIND1	24.9507	1.23579	144	-0.0289613
ENSG00000106366.8	SERPINE1	20.8225	0.848234	144	0.294125
ENSG00000135919.12	SERPINE2	18.7789	0.569147	144	0.362676
ENSG00000132386.10	SERPINF1	24.4345	0.612348	144	0.142861
ENSG00000167711.13	SERPINF2	24.4583	0.733115	144	0.0606937
ENSG00000149131.15	SERPING1	26.6825	0.754914	144	0.109388
ENSG00000149257.13	SERPINH1	26.8946	0.473442	144	0.155697
ENSG00000130766.4	SESN2	11.4035		8
ENSG00000187231.13	SESTD1	20.7241	0.330655	144	0.278505
ENSG00000119335.16	SET	25.5106	0.263272	144	0.143473
ENSG00000099381.17	SETD1A	18.5003	0.347167	144	-0.00298226
ENSG00000139718.10	SETD1B	14.9133	0.455863	60
ENSG00000181555.20	SETD2	19.3552	0.410391	133	-0.0679482
ENSG00000183576.12	SETD3	21.4409	0.185089	144	0.0280906
ENSG00000145391.13	SETD7	22.1831	0.229302	144	-0.130041
ENSG00000143379.12	SETDB1	19.688	0.309834	141	0.0607492
ENSG00000170364.12	SETMAR	20.345	0.373003	144	0.0890766
ENSG00000107290.13	SETX	17.7456	0.282151	141	0.216747
ENSG00000174938.14	SEZ6L2	14.6525	0.357274	32
ENSG00000168066.20	SF1	23.5513	0.231808	144	0.0778467
ENSG00000099995.18	SF3A1	24.2622	0.187128	144	0.122218
ENSG00000104897.9	SF3A2	22.5953	0.180435	144	0.0681592
ENSG00000183431.11	SF3A3	22.6759	0.216707	144	0.114352
ENSG00000115524.15	SF3B1	24.6896	0.145841	144	0.0389656
ENSG00000087365.15	SF3B2	23.932	0.178959	144	-0.0285034
ENSG00000189091.12	SF3B3	25.6384	0.149195	144	0.172123
ENSG00000143368.9	SF3B4	21.3125	0.234693	144	0.0901161
ENSG00000169976.6	SF3B5	19.9337	0.322162	144	0.0759562
ENSG00000115128.6	SF3B6	21.0794	0.358662	144	0.223807
ENSG00000175793.11	SFN	23.7219	0.789157	144	0.523676
ENSG00000116560.10	SFPQ	26.9544	0.225675	144	-0.0619515
ENSG00000145423.4	SFRP2	14.3034	1.19641	23
ENSG00000061936.9	SFSWAP	20.2392	0.2116	142	0.0213735
ENSG00000198818.9	SFT2D1	11.6145		8
ENSG00000213064.9	SFT2D2	18.2834	0.516801	121	-0.141785
ENSG00000173349.5	SFT2D3	19.8055	0.392916	144
ENSG00000122852.14	SFTPA1	27.3519	0.828217	144	0.0523675
ENSG00000185303.16	SFTPA2	19.0389	1.75043	115	0.247424
ENSG00000168878.16	SFTPB	25.1815	1.033	144	0.0660892
ENSG00000168484.12	SFTPC	23.8982	0.672867	144	0.342286
ENSG00000133661.15	SFTPD	22.5756	0.569522	144	0.248733
ENSG00000164466.12	SFXN1	22.7459	0.254802	144	0.110623
ENSG00000156398.12	SFXN2	20.8919	0.311718	144	0.292328
ENSG00000107819.13	SFXN3	24.1393	0.248738	144	0.492048
ENSG00000183605.16	SFXN4	18.1846	0.253798	128	0.0142813
ENSG00000144040.12	SFXN5	18.1097	0.459149	144	-0.068139
ENSG00000163069.12	SGCB	21.2692	0.347787	144	0.0536299
ENSG00000170624.13	SGCD	23.3625	0.315054	144	0.087228
ENSG00000127990.15	SGCE	21.4099	0.372351	144	0.166459
ENSG00000102683.7	SGCG	21.0975	0.420324	144	0.315466
ENSG00000176476.8	SGF29	14.0499	0.689866	23
ENSG00000118473.21	SGIP1	17.4489	0.44524	133	0.112429
ENSG00000104205.12	SGK3	17.2393	0.35823	108	0.117462
ENSG00000198964.13	SGMS1	15.7638	0.40701	43
ENSG00000166224.16	SGPL1	21.8977	0.18897	144	0.153928
ENSG00000181523.12	SGSH	21.0592	0.72139	144	0.0347802
ENSG00000167037.18	SGSM1	14.2807	0.539561	32
ENSG00000100359.20	SGSM3	22.7486	0.353916	107	0.00722976
ENSG00000104969.9	SGTA	21.3771	0.237395	144	-0.0462334
ENSG00000197860.9	SGTB	18.4514	0.452102	127	0.0240871
ENSG00000178188.14	SH2B1	17.3951	0.398971	122	0.0512875
ENSG00000183918.15	SH2D1A	16.0794	0.588178	54
ENSG00000125731.12	SH2D3A	11.4303		8
ENSG00000095370.19	SH2D3C	18.0321	0.380712	132	-0.00166604
ENSG00000104611.11	SH2D4A	21.3439	0.311864	144	0.0668421
ENSG00000185437.13	SH3BGR	17.594	0.584774	119	0.266108
ENSG00000131171.12	SH3BGRL	25.013	0.297062	144	0.0712545
ENSG00000198478.7	SH3BGRL2	21.4332	0.42282	144	0.0930267
ENSG00000142669.14	SH3BGRL3	25.435	0.450845	144	-0.0371691
ENSG00000100092.20	SH3BP1	21.6767	0.294697	144	0.298946
ENSG00000087266.15	SH3BP2	16.5293	0.597494	46
ENSG00000130147.15	SH3BP4	19.1551	0.368066	143	0.131061
ENSG00000175137.10	SH3BP5L	18.2312	0.479335	120	0.120997
ENSG00000109686.17	SH3D19	22.2891	0.300351	144	0.260829
ENSG00000141985.9	SH3GL1	23.1454	0.21822	144	0.0883544
ENSG00000107295.9	SH3GL2	18.7541	0.566899	144	0.227084
ENSG00000140600.16	SH3GL3	17.1255	0.50232	143	0.217801
ENSG00000097033.14	SH3GLB1	23.7326	0.227788	144	0.0864453
ENSG00000148341.17	SH3GLB2	21.7116	0.293383	144	0.0936857
ENSG00000147010.17	SH3KBP1	22.9337	0.187222	144	0.0886303
ENSG00000107957.16	SH3PXD2A	19.5215	0.293514	144	-0.0540258
ENSG00000174705.12	SH3PXD2B	22.9538	0.414145	144	0.120177
ENSG00000125089.16	SH3TC1	18.3706	0.479717	134	-0.103524
ENSG00000035115.21	SH3YL1	17.5681	0.461027	94	0.0639166
ENSG00000162105.17	SHANK2	17.0482	0.436466	131	-0.00337771
ENSG00000251322.7	SHANK3	22.2755	0.322774	144	0.130258
ENSG00000179526.16	SHARPIN	17.3667	0.579773	75
ENSG00000107338.9	SHB	15.9283	0.625464	105	-0.0570193
ENSG00000129214.14	SHBG	19.7594	0.812789	140	-0.0246565
ENSG00000160691.18	SHC1	21.2192	0.205228	144	0.0183121
ENSG00000148082.9	SHC3	11.8282		8
ENSG00000169291.9	SHE	19.4838	0.285167	144	0.284143
ENSG00000138606.19	SHF	12.0601	0.502166	38
ENSG00000180730.4	SHISA2	13.5247	0.737455	67
ENSG00000160410.14	SHKBP1	14.958	0.4756	64
ENSG00000176974.19	SHMT1	23.5351	0.356289	144	0.238187
ENSG00000182199.10	SHMT2	23.3695	0.2797	144	0.212943
ENSG00000108061.11	SHOC2	20.0372	0.323076	144	-0.0112656
ENSG00000197417.7	SHPK	20.6304	0.354667	144	0.294549
ENSG00000164403.14	SHROOM1	18.9626	0.89891	57
ENSG00000146950.12	SHROOM2	20.3414	0.258953	144	0.22803
ENSG00000138771.14	SHROOM3	19.4211	0.38384	142	0.157687
ENSG00000158352.15	SHROOM4	21.3887	0.266835	144	0.119492
ENSG00000187164.19	SHTN1	23.2893	0.326423	144	0.307227
ENSG00000110013.12	SIAE	22.6122	0.436656	144	0.378187
ENSG00000181788.3	SIAH2	11.8783	0.758044	24
ENSG00000149577.15	SIDT2	20.1317	0.228337	144	0.242282
ENSG00000185187.12	SIGIRR	20.1544	0.258582	144	-0.00593016
ENSG00000088827.12	SIGLEC1	20.3679	0.423926	144	0.247166
ENSG00000142512.14	SIGLEC10	18.0972	0.90362	132	0.394657
ENSG00000254415.3	SIGLEC14	17.0074	0.488032	84	0.19256
ENSG00000168995.13	SIGLEC7	16.4854	0.294299	75
ENSG00000105366.15	SIGLEC8	12.3614		7
ENSG00000129450.8	SIGLEC9	18.7986	0.500216	134	0.0534498
ENSG00000147955.16	SIGMAR1	17.393	0.549649	137	-0.0877063
ENSG00000142178.7	SIK1	11.1251		8
ENSG00000160584.15	SIK3	16.3999	0.409828	51
ENSG00000120725.12	SIL1	18.8541	0.369798	137	0.146479
ENSG00000170085.17	SIMC1	13.0887		16
ENSG00000169375.15	SIN3A	21.0898	0.20524	144	-0.0460834
ENSG00000127511.9	SIN3B	16.0613	0.586267	87	-0.121269
ENSG00000213445.9	SIPA1	21.6997	0.2003	144	0.0396335
ENSG00000197555.9	SIPA1L1	21.1087	0.185528	144	0.139459
ENSG00000116991.10	SIPA1L2	16.6841	0.328652	128	0.0607724
ENSG00000105738.10	SIPA1L3	17.5579	0.288775	134	0.0150618
ENSG00000198053.11	SIRPA	23.5453	0.290612	144	0.15606
ENSG00000101307.15	SIRPB1	15.9053	0.695507	38
ENSG00000096717.11	SIRT1	17.5767	0.335617	137	-0.0458624
ENSG00000068903.19	SIRT2	21.5503	0.199177	144	0.114128
ENSG00000142082.14	SIRT3	18.0251	0.32978	135	-0.0603891
ENSG00000124523.15	SIRT5	21.4761	0.200615	144	0.126105
ENSG00000077463.14	SIRT6	14.5623	0.304191	72
ENSG00000141293.15	SKAP1	15.6833	0.547627	84	0.282709
ENSG00000005020.12	SKAP2	22.4037	0.458609	144	-0.031973
ENSG00000157933.9	SKI	16.2054	0.282845	24
ENSG00000204351.11	SKIV2L	21.8911	0.153999	144	-0.161141
ENSG00000039123.15	SKIV2L2	22.7308	0.137019	144	0.131448
ENSG00000113558.18	SKP1	23.9533	0.24174	144	-0.0902466
ENSG00000155926.13	SLA	14.409	0.908644	52
ENSG00000109171.14	SLAIN2	20.0019	0.224221	144	-0.00638085
ENSG00000110911.14	SLC11A2	19.2862	0.378968	128	-0.0181227
ENSG00000064651.13	SLC12A2	21.9843	0.253211	144	0.329736
ENSG00000124067.16	SLC12A4	21.7396	0.259501	144	0.0763336
ENSG00000124140.13	SLC12A5	16.8665	0.807786	129	-0.0744957
ENSG00000140199.11	SLC12A6	20.1319	0.276592	144	0.0453732
ENSG00000113504.20	SLC12A7	18.7086	0.395708	140	0.163461
ENSG00000221955.10	SLC12A8	12.2587		8
ENSG00000146828.17	SLC12A9	19.7167	0.441042	142	-0.0244924
ENSG00000141469.16	SLC14A1	18.4731	0.74879	94	0.0782198
ENSG00000163406.10	SLC15A2	19.9951	0.421446	142	0.156226
ENSG00000110446.10	SLC15A3	12.2488		15
ENSG00000139370.11	SLC15A4	19.9585	0.33181	144	0.147383
ENSG00000155380.11	SLC16A1	21.1787	0.468734	144	0.0892327
ENSG00000112394.16	SLC16A10	14.1911	0.920814	30
ENSG00000147100.10	SLC16A2	18.3351	0.443043	138	-0.166818
ENSG00000141526.16	SLC16A3	21.1935	0.394294	144	0.00859843
ENSG00000170190.15	SLC16A5	14.8541	0.697948	23
ENSG00000118596.11	SLC16A7	17.8575	0.449987	95	0.0723057
ENSG00000119899.12	SLC17A5	20.7517	0.539479	144	0.138667
ENSG00000104888.9	SLC17A7	17.1394	1.39082	111	-0.00890066
ENSG00000173638.18	SLC19A1	18.5109	0.600713	138	0.0751184
ENSG00000135917.13	SLC19A3	15.0491	0.657528	45
ENSG00000106688.11	SLC1A1	16.5609	0.724784	67
ENSG00000110436.11	SLC1A2	20.7953	0.585871	144	0.00887144
ENSG00000079215.13	SLC1A3	20.1968	0.508051	144	0.101605
ENSG00000115902.10	SLC1A4	19.6827	0.44736	144	0.246186
ENSG00000105281.12	SLC1A5	22.1549	0.466528	144	0.105569
ENSG00000168575.9	SLC20A2	19.6605	0.272952	144	0.103164
ENSG00000110628.13	SLC22A18	13.3193		8
ENSG00000100075.9	SLC25A1	24.7058	0.236202	144	0.0453733
ENSG00000183048.11	SLC25A10	21.7664	0.227613	144	0.042856
ENSG00000108528.13	SLC25A11	24.652	0.213822	144	0.00924722
ENSG00000115840.13	SLC25A12	23.3428	0.180982	144	0.156537
ENSG00000004864.13	SLC25A13	22.3638	0.264378	144	0.277871
ENSG00000102743.14	SLC25A15	18.2213	0.365501	120	0.088997
ENSG00000125454.11	SLC25A19	20.5514	0.339353	144	0.0777448
ENSG00000178537.9	SLC25A20	23.9554	0.246867	144	0.0829592
ENSG00000177542.10	SLC25A22	22.77	0.243154	144	0.0644517
ENSG00000125648.14	SLC25A23	17.9791	0.322679	139	0.107909
ENSG00000085491.15	SLC25A24	25.2678	0.240538	144	0.148037
ENSG00000148339.12	SLC25A25	19.8118	0.326859	140	0.0336218
ENSG00000155287.10	SLC25A28	13.9393	0.738946	39
ENSG00000197119.12	SLC25A29	16.118	0.484838	66
ENSG00000075415.12	SLC25A3	26.6202	0.221104	144	-0.0305496
ENSG00000174032.16	SLC25A30	17.9723	0.45629	96	0.200583
ENSG00000114120.11	SLC25A36	17.7508	0.274663	107	0.164197
ENSG00000151729.10	SLC25A4	25.2389	0.289133	144	-0.0402361
ENSG00000075303.12	SLC25A40	18.8115	0.273459	129	0.0742516
ENSG00000164209.16	SLC25A46	20.4517	0.31252	144	-0.172025
ENSG00000005022.5	SLC25A5	25.8085	0.33133	144	0.0553651
ENSG00000122696.13	SLC25A51	15.1083	0.639302	56
ENSG00000155850.7	SLC26A2	15.4661	0.345475	32
ENSG00000225697.12	SLC26A6	18.5953	0.45946	136	0.0600347
ENSG00000130304.16	SLC27A1	21.635	0.226188	144	-0.034696
ENSG00000140284.10	SLC27A2	20.1377	0.585325	144	0.358322
ENSG00000143554.13	SLC27A3	22.912	0.39274	144	0.226854
ENSG00000167114.12	SLC27A4	20.5803	0.250213	144	0.0307388
ENSG00000083807.9	SLC27A5	17.952	0.723704	136	0.10807
ENSG00000112759.16	SLC29A1	17.3615	0.795121	71
ENSG00000117394.20	SLC2A1	23.5444	0.975215	144	0.0274138
ENSG00000151229.12	SLC2A13	17.5799	0.426424	114	-0.102994
ENSG00000163581.13	SLC2A2	18.057	0.683277	143
ENSG00000059804.15	SLC2A3	23.685	0.518286	144	0.180516
ENSG00000160326.13	SLC2A6	12.327		16
ENSG00000109667.11	SLC2A9	17.3272	0.89519	130	0.0679244
ENSG00000170385.9	SLC30A1	20.1641	0.439027	144	0.185642
ENSG00000104154.6	SLC30A4	14.3758	0.887492	23
ENSG00000145740.18	SLC30A5	19.186	0.272981	129	0.0117902
ENSG00000162695.11	SLC30A7	19.0533	0.348273	123	0.0342183
ENSG00000014824.13	SLC30A9	21.7588	0.225606	144	0.0826148
ENSG00000101438.3	SLC32A1	16.0676	0.701775	91
ENSG00000169359.13	SLC33A1	20.4803	0.442568	144	-0.036833
ENSG00000157765.11	SLC34A2	23.9057	0.495337	144	0.109879
ENSG00000164414.17	SLC35A1	19.8558	0.324951	102	-0.112311
ENSG00000176087.14	SLC35A4	21.6794	0.273651	144	0.0600228
ENSG00000138459.8	SLC35A5	16.1504	2.74117	65
ENSG00000157593.18	SLC35B2	18.9823	0.415078	130	-0.0929063
ENSG00000127526.14	SLC35E1	16.225	0.459151	80	-0.0617053
ENSG00000213699.8	SLC35F6	21.2611	0.351866	139	0.0886611
ENSG00000157637.12	SLC38A10	21.1624	0.316739	144	0.0768674
ENSG00000134294.13	SLC38A2	21.4516	0.53016	144	0.220289
ENSG00000196950.13	SLC39A10	18.0302	0.789715	109	-0.169036
ENSG00000133195.11	SLC39A11	19.7867	0.411588	144	0.138389
ENSG00000104635.13	SLC39A14	19.544	0.658445	143	0.148843
ENSG00000147804.9	SLC39A4	13.1089		16
ENSG00000112473.17	SLC39A7	23.5472	0.317299	144	0.0601559
ENSG00000138821.12	SLC39A8	20.0145	0.897658	110	0.0258246
ENSG00000029364.11	SLC39A9	17.0133	0.455124	65
ENSG00000168003.16	SLC3A2	23.6052	0.357498	144	0.00905781
ENSG00000138449.10	SLC40A1	16.7333	0.732559	62
ENSG00000114544.16	SLC41A3	17.8938	0.399621	104	-0.0480918
ENSG00000167703.14	SLC43A2	23.2209	0.364461	144	0.181772
ENSG00000134802.17	SLC43A3	22.2281	0.558062	144	0.0664772
ENSG00000070214.15	SLC44A1	23.6286	0.448478	144	-0.00935921
ENSG00000129353.14	SLC44A2	24.7134	0.640753	144	0.144248
ENSG00000143036.16	SLC44A3	13.5577		16
ENSG00000204385.10	SLC44A4	15.9263	1.39926	24
ENSG00000022567.9	SLC45A4	13.7126	0.596378	24
ENSG00000004939.13	SLC4A1	26.8954	1.09896	144	0.0959535
ENSG00000163798.13	SLC4A1AP	20.6742	0.200913	144	-0.0014824
ENSG00000164889.13	SLC4A2	20.8313	0.314961	144	0.11315
ENSG00000080493.15	SLC4A4	17.7984	0.536598	129	0.163489
ENSG00000188687.17	SLC4A5	21.2583	1.18368	35
ENSG00000033867.16	SLC4A7	16.6824	0.661909	85	0.255804
ENSG00000157103.10	SLC6A1	15.9278	0.657546	37
ENSG00000111181.12	SLC6A12	11.5355		16
ENSG00000268104.2	SLC6A14	20.998	0.706169	140	0.294598
ENSG00000197106.6	SLC6A17	14.8594	0.586945	38
ENSG00000108576.9	SLC6A4	22.6987	1.08151	144	0.437305
ENSG00000131389.16	SLC6A6	14.6413		16
ENSG00000196517.11	SLC6A9	13.8308	0.384205	31
ENSG00000103257.8	SLC7A5	17.8011	0.778874	107	0.114152
ENSG00000103061.12	SLC7A6OS	14.6146	0.631486	71
ENSG00000155465.18	SLC7A7	17.9678	0.448861	132	-0.0273811
ENSG00000092068.19	SLC7A8	16.7626	0.584218	91	0.042597
ENSG00000183023.18	SLC8A1	20.7035	0.362474	144	0.0910511
ENSG00000118160.13	SLC8A2	17.6857	0.713913	144	0.113471
ENSG00000090020.10	SLC9A1	20.0172	0.231913	144	0.0618009
ENSG00000109062.11	SLC9A3R1	23.1405	0.195813	144	0.216015
ENSG00000065054.13	SLC9A3R2	24.6221	0.355436	144	0.153559
ENSG00000198689.10	SLC9A6	19.7525	0.444151	135	-0.015486
ENSG00000065923.9	SLC9A7	15.8092	0.330896	78	0.235005
ENSG00000181804.14	SLC9A9	20.4296	0.284247	144	0.0591246
ENSG00000174640.12	SLCO2A1	24.1314	0.55556	144	0.171138
ENSG00000137491.14	SLCO2B1	19.6496	0.366464	139	0.234798
ENSG00000176463.13	SLCO3A1	18.7333	0.334282	144	0.445515
ENSG00000101187.15	SLCO4A1	15.5025	0.719041	30
ENSG00000173930.8	SLCO4C1	16.2872	0.644445	76
ENSG00000172716.16	SLFN11	20.4659	0.26042	144	0.41863
ENSG00000166750.9	SLFN5	23.2749	0.287177	144	0.233236
ENSG00000119705.9	SLIRP	21.1092	0.41338	143	-0.0713502
ENSG00000187122.16	SLIT1	17.2048	0.295344	31
ENSG00000145147.19	SLIT2	18.3154	0.511732	144	0.346861
ENSG00000184347.14	SLIT3	19.5643	0.3697	144	0.234538
ENSG00000065613.13	SLK	24.2762	0.149364	144	0.0771567
ENSG00000163681.14	SLMAP	22.8594	0.308192	144	0.0405032
ENSG00000124107.5	SLPI	24.5247	1.61705	144	-0.0300365
ENSG00000137776.16	SLTM	23.5189	0.140813	144	0.14645
ENSG00000164609.9	SLU7	19.7937	0.229354	144	-0.00444053
ENSG00000175387.15	SMAD2	21.1174	0.197848	144	0.0554716
ENSG00000166949.15	SMAD3	18.8069	0.302644	140	0.103633
ENSG00000141646.13	SMAD4	22.1267	0.22141	144	0.0125143
ENSG00000113658.16	SMAD5	19.6357	0.342924	141	-0.0153029
ENSG00000137834.14	SMAD6	14.2137	0.986598	48
ENSG00000112305.14	SMAP1	22.249	0.193138	144	0.0190821
ENSG00000084070.11	SMAP2	22.0034	0.333624	144	0.241073
ENSG00000102038.15	SMARCA1	20.9033	0.292004	144	0.152358
ENSG00000080503.22	SMARCA2	22.656	0.163152	144	0.210874
ENSG00000127616.17	SMARCA4	20.9335	0.243621	144	-0.0273404
ENSG00000153147.5	SMARCA5	23.4515	0.162493	144	-0.00531498
ENSG00000163104.17	SMARCAD1	18.1382	0.304032	141	0.162623
ENSG00000138375.12	SMARCAL1	18.5688	0.337849	111	-0.256097
ENSG00000099956.18	SMARCB1	21.9906	0.186591	144	0.05838
ENSG00000173473.10	SMARCC1	21.3793	0.299975	144	0.0719444
ENSG00000139613.11	SMARCC2	23.2473	0.198171	144	-0.105321
ENSG00000066117.14	SMARCD1	18.9306	0.348438	144	0.100445
ENSG00000108604.15	SMARCD2	20.0151	0.218453	144	-0.131713
ENSG00000082014.16	SMARCD3	17.0027	0.689715	46
ENSG00000073584.18	SMARCE1	21.6878	0.283466	144	-0.0357299
ENSG00000072501.17	SMC1A	23.646	0.155212	144	0.120539
ENSG00000136824.18	SMC2	19.6741	0.434545	144	0.11807
ENSG00000108055.9	SMC3	24.0641	0.175759	144	0.214225
ENSG00000113810.15	SMC4	19.1813	0.503967	143	0.0293362
ENSG00000198887.8	SMC5	19.6387	0.238442	144	-0.0451263
ENSG00000163029.15	SMC6	20.4413	0.230943	144	0.00160623
ENSG00000101596.14	SMCHD1	22.1142	0.212277	144	0.0645132
ENSG00000179256.2	SMCO3	15.8177	0.501746	46
ENSG00000176994.10	SMCR8	20.5345	0.386746	144	0.00586894
ENSG00000157106.16	SMG1	19.4109	0.331665	144	0.0965222
ENSG00000198952.8	SMG5	17.5099	0.663971	101	0.215223
ENSG00000070366.13	SMG6	17.3943	0.305027	129	-0.00598254
ENSG00000116698.21	SMG7	15.8917	0.338245	50
ENSG00000167447.12	SMG8	19.0152	0.248799	144	-0.0264873
ENSG00000105771.13	SMG9	19.2465	0.238556	140	0.16543
ENSG00000250317.8	SMIM20	17.1674	0.515724	116	0.0585329
ENSG00000172062.16	SMN1	19.2528	0.317634	139	0.023473
ENSG00000119953.12	SMNDC1	19.8513	0.290427	144	-0.109392
ENSG00000198732.10	SMOC1	15.7728	0.541568	47
ENSG00000135587.8	SMPD2	17.2082	0.476121	124	0.124227
ENSG00000103056.11	SMPD3	16.4273	0.752012	86	0.0490764
ENSG00000136699.19	SMPD4	20.6182	0.245235	144	0.0441422
ENSG00000130768.14	SMPDL3B	20.1225	0.600776	142	0.477371
ENSG00000091482.5	SMPX	13.2277	0.47465	32
ENSG00000171201.10	SMR3B	12.4882		7
ENSG00000102172.15	SMS	23.4854	0.245578	144	0.188108
ENSG00000183963.18	SMTN	23.5727	0.346989	144	0.0278401
ENSG00000122692.8	SMU1	23.5888	0.146141	144	0.00263573
ENSG00000108854.15	SMURF2	17.832	0.516704	116	-0.113062
ENSG00000115593.14	SMYD1	17.7037	0.601498	144	0.0275806
ENSG00000143499.13	SMYD2	17.8099	0.494593	142	0.0818563
ENSG00000135632.11	SMYD5	20.4293	0.248979	137	0.0267083
ENSG00000092531.9	SNAP23	23.5461	0.192043	144	0.226115
ENSG00000132639.12	SNAP25	20.5899	0.605854	144	-0.0479889
ENSG00000099940.11	SNAP29	20.9781	0.28672	144	-0.0325926
ENSG00000065609.14	SNAP91	18.7987	0.720901	144	0.0386309
ENSG00000143553.10	SNAPIN	13.7673		16
ENSG00000145335.15	SNCA	25.8187	0.728004	144	0.22886
ENSG00000074317.10	SNCB	19.0048	0.532116	144	0.0310455
ENSG00000173267.13	SNCG	23.9682	0.479712	144	0.178813
ENSG00000197157.10	SND1	25.4933	0.209444	144	0.183558
ENSG00000159210.9	SNF8	19.4445	0.344201	143	-0.0551302
ENSG00000163877.10	SNIP1	19.2547	0.37618	143	0.0531405
ENSG00000101298.13	SNPH	15.8395	0.711389	92	0.119806
ENSG00000163788.13	SNRK	19.0942	0.324397	143	0.253771
ENSG00000144028.14	SNRNP200	24.0432	0.114359	144	0.212101
ENSG00000124380.10	SNRNP27	20.0392	0.46647	144	0.0838227
ENSG00000060688.12	SNRNP40	23.3554	0.192389	144	0.0889477
ENSG00000104852.14	SNRNP70	24.7638	0.200434	144	0.0818304
ENSG00000077312.8	SNRPA	23.5533	0.207529	144	0.137965
ENSG00000131876.16	SNRPA1	22.1711	0.338896	144	-0.102226
ENSG00000125870.10	SNRPB2	21.9935	0.311957	144	0.111529
ENSG00000124562.9	SNRPC	19.0659	0.355603	144	-0.0583199
ENSG00000167088.10	SNRPD1	25.2508	0.680328	144	0.021697
ENSG00000125743.10	SNRPD2	22.7457	0.24594	144	0.116031
ENSG00000100028.11	SNRPD3	25.0103	0.453252	144	-0.105947
ENSG00000182004.12	SNRPE	20.3117	0.616783	132	0.0602715
ENSG00000139343.10	SNRPF	22.7669	0.195727	144	0.0163911
ENSG00000143977.13	SNRPG	23.5429	0.300112	144	0.232284
ENSG00000128739.21	SNRPN	24.649	0.369614	144	-0.249425
ENSG00000101400.5	SNTA1	19.5364	0.405506	144	0.0354197
ENSG00000172164.13	SNTB1	24.2988	0.221683	144	0.211984
ENSG00000168807.16	SNTB2	24.0988	0.238118	144	-0.0513799
ENSG00000100138.13	SNU13	22.3884	0.225014	144	-0.00842058
ENSG00000169371.13	SNUPN	18.0043	0.30439	123	-0.151628
ENSG00000100603.13	SNW1	22.1769	0.261879	144	-0.0172688
ENSG00000028528.14	SNX1	23.6087	0.16337	144	0.172942
ENSG00000002919.14	SNX11	16.2793	0.296316	109	0.0424364
ENSG00000147164.11	SNX12	22.4276	0.256152	144	-0.0918298
ENSG00000071189.21	SNX13	17.4599	0.338493	104	0.0776556
ENSG00000135317.12	SNX14	16.8231	0.350605	81	-0.125858
ENSG00000110025.12	SNX15	18.6597	0.403746	117	0.0364822
ENSG00000104497.13	SNX16	20.9257	0.24171	132	0.0475026
ENSG00000115234.10	SNX17	21.1699	0.197486	144	0.0791255
ENSG00000178996.13	SNX18	22.4645	0.234624	144	0.139355
ENSG00000120451.10	SNX19	15.4596	0.500605	83	-0.073946
ENSG00000205302.6	SNX2	24.6089	0.132167	144	0.196866
ENSG00000124104.18	SNX21	18.3848	0.383195	90	0.00217702
ENSG00000109762.15	SNX25	16.5583	0.336892	133	0.151202
ENSG00000143376.12	SNX27	23.263	0.164413	144	0.114057
ENSG00000048471.13	SNX29	17.8217	0.514807	128	0.0119255
ENSG00000112335.14	SNX3	24.2474	0.210525	144	0.131258
ENSG00000148158.16	SNX30	21.0275	0.201933	144	0.220999
ENSG00000173548.8	SNX33	20.286	0.262263	144	-0.00869734
ENSG00000114520.10	SNX4	22.3649	0.166968	144	0.0755791
ENSG00000089006.16	SNX5	24.544	0.141257	144	0.133718
ENSG00000129515.18	SNX6	23.9943	0.179961	144	0.0723702
ENSG00000162627.16	SNX7	20.0964	0.251445	144	0.156857
ENSG00000106266.10	SNX8	18.9906	0.378596	144	-0.0283685
ENSG00000130340.15	SNX9	22.7716	0.194305	144	6.19916e-05
ENSG00000057252.12	SOAT1	21.9882	0.57503	144	0.240052
ENSG00000142168.14	SOD1	27.3319	0.318365	144	0.0803881
ENSG00000112096.16	SOD2	27.0867	0.475554	144	0.0268711
ENSG00000109610.5	SOD3	25.4254	0.731947	144	0.214333
ENSG00000149639.14	SOGA1	18.1207	0.56361	50
ENSG00000214338.10	SOGA3	18.313	0.488555	119	-0.00521198
ENSG00000159140.19	SON	22.8156	0.138231	144	-0.034783
ENSG00000095637.21	SORBS1	24.4634	0.342807	144	0.0424223
ENSG00000154556.17	SORBS2	23.9436	0.360816	144	0.248273
ENSG00000120896.13	SORBS3	24.925	0.282098	144	-0.0415543
ENSG00000184985.16	SORCS2	16.1789	0.51894	68
ENSG00000156395.12	SORCS3	17.4577	0.869368	56
ENSG00000140263.13	SORD	24.0107	0.372209	144	0.0787696
ENSG00000137642.12	SORL1	20.8506	0.347434	144	0.273327
ENSG00000134243.11	SORT1	23.0906	0.585279	144	-0.0102031
ENSG00000115904.12	SOS1	19.9429	0.287162	144	-0.0627063
ENSG00000100485.11	SOS2	19.1679	0.670649	139	0.00120584
ENSG00000171243.7	SOSTDC1	18.3695	1.08058	132	0.396916
ENSG00000198142.4	SOWAHC	23.0767	0.292096	144	0.164493
ENSG00000176887.6	SOX11	19.9495	0.75887	134
ENSG00000143842.14	SOX13	10.8644		8
ENSG00000164736.5	SOX17	15.0342	0.572453	83	0.264378
ENSG00000110693.17	SOX6	14.6547	0.364092	53
ENSG00000185591.9	SP1	21.1827	0.717077	144	0.104934
ENSG00000067066.16	SP100	22.8248	0.234182	144	0.0407841
ENSG00000135899.17	SP110	19.7387	0.333865	144	0.153703
ENSG00000079263.18	SP140	14.6582		16
ENSG00000185404.16	SP140L	15.5357	0.902122	44
ENSG00000167182.13	SP2	16.9958	0.334711	82	-0.101534
ENSG00000172845.14	SP3	21.0569	0.361188	144	0.10351
ENSG00000105866.13	SP4	18.2169	0.756381	134	0.100478
ENSG00000165698.15	SPACA9	16.9985	0.876817	69
ENSG00000104450.12	SPAG1	18.1092	0.507383	134	0.14643
ENSG00000077327.15	SPAG6	16.5932	0.922753	74
ENSG00000091640.7	SPAG7	18.5307	0.415428	141	0.102088
ENSG00000008294.20	SPAG9	24.2183	0.161913	144	0.0560702
ENSG00000113140.10	SPARC	22.7774	0.926387	144	0.18313
ENSG00000152583.12	SPARCL1	23.1274	0.524227	144	0.292476
ENSG00000021574.11	SPAST	18.8476	0.28415	143	0.0318812
ENSG00000182957.15	SPATA13	17.8284	0.311659	121	-0.0403629
ENSG00000163071.10	SPATA18	21.8509	1.14478	144	0.120805
ENSG00000006282.20	SPATA20	19.031	0.474872	143	0.371569
ENSG00000167523.13	SPATA33	11.5408		8
ENSG00000145375.7	SPATA5	20.7464	0.227271	144	0.0704559
ENSG00000171763.18	SPATA5L1	17.1393	0.615223	80	-0.0813182
ENSG00000132122.11	SPATA6	16.9621	0.986208	102	-0.0742903
ENSG00000123352.17	SPATS2	16.8286	0.500399	137	0.139231
ENSG00000196141.13	SPATS2L	21.7061	0.24746	144	0.0416283
ENSG00000114902.13	SPCS1	21.8653	0.321951	144	-0.106395
ENSG00000118363.11	SPCS2	25.3185	0.221621	144	0.0560762
ENSG00000129128.12	SPCS3	23.6136	0.316091	144	0.0496063
ENSG00000128487.16	SPECC1	21.6354	0.227612	144	0.195231
ENSG00000100014.19	SPECC1L	22.9294	0.231397	144	0.24845
ENSG00000072195.14	SPEG	17.1883	1.46867	99	0.04935
ENSG00000065526.10	SPEN	20.1012	0.257697	144	0.0676085
ENSG00000104133.14	SPG11	19.418	0.311133	144	0.0580837
ENSG00000133104.12	SPG20	23.4066	0.206424	144	-0.075048
ENSG00000090487.10	SPG21	20.3995	0.286235	144	0.189031
ENSG00000197912.14	SPG7	20.3631	0.210582	144	-0.0688129
ENSG00000176170.13	SPHK1	20.1977	0.431283	138	0.0390398
ENSG00000066336.11	SPI1	19.1409	0.404055	131	0.0829023
ENSG00000163611.11	SPICE1	15.2591	0.46824	53
ENSG00000106723.16	SPIN1	18.3268	0.353817	123	0.101596
ENSG00000164266.10	SPINK1	13.2914	1.05216	24
ENSG00000166145.14	SPINT1	21.9849	0.248105	144	0.101765
ENSG00000167642.12	SPINT2	18.7733	0.406436	142	0.255477
ENSG00000134278.15	SPIRE1	18.6446	0.442572	134	0.0112433
ENSG00000197471.11	SPN	22.713	0.438757	144	0.244244
ENSG00000169682.17	SPNS1	19.4611	0.455308	144	0.304334
ENSG00000183018.8	SPNS2	19.6303	0.449076	144	0.0755472
ENSG00000107742.12	SPOCK2	20.8833	0.581567	144	0.45976
ENSG00000262655.3	SPON1	24.2125	0.537353	144	0.311398
ENSG00000121067.17	SPOP	12.3282	0.505872	21
ENSG00000198917.12	SPOUT1	18.6308	0.519894	141	0.120416
ENSG00000118785.13	SPP1	15.6457	0.840218	86	0.354059
ENSG00000072080.10	SPP2	20.4059	0.651452	143
ENSG00000138600.9	SPPL2A	20.4514	0.547887	129	0.201735
ENSG00000116096.5	SPR	22.5036	0.357636	144	0.297965
ENSG00000166068.12	SPRED1	18.8176	0.332223	142	-0.0795525
ENSG00000198369.9	SPRED2	13.9194	0.61701	48
ENSG00000136158.11	SPRY2	14.6894	0.336838	65
ENSG00000187678.8	SPRY4	18.0125	0.361571	144	0.237381
ENSG00000167778.8	SPRYD3	16.3234	0.122484	50
ENSG00000176422.13	SPRYD4	22.3376	0.217519	144	0.20536
ENSG00000123178.14	SPRYD7	20.4012	0.276507	143	0.0117009
ENSG00000163554.12	SPTA1	24.9058	1.09372	144	0.118946
ENSG00000197694.15	SPTAN1	27.0817	0.306666	144	0.119511
ENSG00000070182.19	SPTB	25.009	0.959398	144	-0.141157
ENSG00000115306.15	SPTBN1	26.9329	0.27775	144	0.13399
ENSG00000173898.11	SPTBN2	19.0958	0.399524	144	0.17684
ENSG00000090054.13	SPTLC1	22.7898	0.192399	144	0.1839
ENSG00000100596.6	SPTLC2	25.9267	0.214548	144	0.214807
ENSG00000179119.14	SPTY2D1	19.1351	0.320851	101	0.210959
ENSG00000104549.11	SQLE	21.5717	0.409235	144	0.31885
ENSG00000137767.13	SQRDL	25.7178	0.29412	144	0.039299
ENSG00000161011.19	SQSTM1	21.3035	0.47876	144	0.239664
ENSG00000213523.10	SRA1	17.1192	0.336229	114	0.0233305
ENSG00000068784.12	SRBD1	20.5656	0.199448	144	0.157921
ENSG00000197122.11	SRC	22.3597	0.241959	144	-0.0356762
ENSG00000080603.16	SRCAP	19.2989	0.255333	144	-0.092866
ENSG00000277363.4	SRCIN1	18.209	0.392058	143	-0.0375612
ENSG00000153914.15	SREK1	20.8303	0.336154	144	-0.0619155
ENSG00000112658.7	SRF	16.9238	0.8576	122	-0.0398621
ENSG00000151304.5	SRFBP1	17.2922	0.493914	94	-0.00588317
ENSG00000196935.8	SRGAP1	18.8981	0.306281	144	0.153613
ENSG00000266028.7	SRGAP2	21.4062	0.228951	144	0.0731234
ENSG00000122862.4	SRGN	19.8081	0.886921	144	0.00164364
ENSG00000075142.13	SRI	23.0176	0.353092	144	0.132324
ENSG00000185739.13	SRL	18.5477	0.636525	144	0.0253717
ENSG00000116649.9	SRM	22.6112	0.25868	144	0.168804
ENSG00000140319.10	SRP14	24.3127	0.2503	144	-0.112683
ENSG00000153037.13	SRP19	19.1926	0.394715	144	0.0585446
ENSG00000100883.11	SRP54	22.5857	0.17215	144	0.102035
ENSG00000167881.14	SRP68	22.7746	0.204974	144	0.0191135
ENSG00000174780.15	SRP72	22.9254	0.23164	144	0.051737
ENSG00000143742.12	SRP9	22.3211	0.283701	144	-0.0450642
ENSG00000096063.15	SRPK1	18.7672	0.355662	142	-0.128751
ENSG00000135250.16	SRPK2	20.9011	0.212216	144	0.140054
ENSG00000182934.11	SRPRA	22.6771	0.249696	144	0.0456228
ENSG00000144867.11	SRPRB	23.2704	0.320347	144	0.0781059
ENSG00000101955.14	SRPX	21.6362	0.50097	144	0.216802
ENSG00000102359.6	SRPX2	20.3078	0.518141	144	0.30185
ENSG00000167720.12	SRR	15.914	0.734225	43
ENSG00000133226.16	SRRM1	22.8804	0.281015	144	0.0136592
ENSG00000167978.16	SRRM2	23.3074	0.20412	144	-0.140753
ENSG00000087087.18	SRRT	24.1636	0.118531	144	0.252352
ENSG00000136450.12	SRSF1	25.7341	0.216982	144	-0.0522762
ENSG00000188529.14	SRSF10	23.379	0.225699	144	-0.0253775
ENSG00000116754.13	SRSF11	22.6895	0.223101	144	-0.0748705
ENSG00000161547.16	SRSF2	25.6625	0.249422	144	-0.0482419
ENSG00000112081.16	SRSF3	25.8142	0.204514	144	-0.0402525
ENSG00000116350.16	SRSF4	25.3382	0.323157	144	0.0839447
ENSG00000100650.15	SRSF5	23.3054	0.344632	144	0.113499
ENSG00000124193.14	SRSF6	21.1966	0.414182	141	0.0975958
ENSG00000115875.18	SRSF7	24.8226	0.280791	144	0.0541566
ENSG00000263465.4	SRSF8	24.4082	0.330585	132	0.0274836
ENSG00000111786.8	SRSF9	21.1075	0.351352	144	0.0178492
ENSG00000271303.1	SRXN1	16.0189	0.4064	53
ENSG00000184402.14	SS18L1	14.9407	0.501443	50
ENSG00000138385.15	SSB	25.0397	0.224832	144	-0.162577
ENSG00000106028.10	SSBP1	25.1158	0.268125	144	-0.155072
ENSG00000145687.16	SSBP2	13.8439	0.609371	56
ENSG00000157216.15	SSBP3	14.4446	0.92817	44
ENSG00000179954.15	SSC5D	22.2873	0.453141	144	0.271458
ENSG00000138434.16	SSFA2	21.169	0.160616	144	0.102512
ENSG00000084112.14	SSH1	16.8722	0.394127	135	0.0844762
ENSG00000141298.17	SSH2	18.5245	0.738953	78
ENSG00000172830.12	SSH3	22.4986	0.192694	144	0.147325
ENSG00000123096.11	SSPN	19.6318	0.540239	137	0.0582125
ENSG00000124783.12	SSR1	23.7843	0.325435	144	-0.145431
ENSG00000114850.6	SSR3	22.0526	0.35913	144	0.0519211
ENSG00000180879.13	SSR4	24.6165	0.298183	144	0.226228
ENSG00000149136.8	SSRP1	23.5235	0.174208	144	0.130209
ENSG00000173465.7	SSSCA1	19.7055	0.389752	143	0.0265056
ENSG00000160075.11	SSU72	18.2966	0.460222	129	-0.108839
ENSG00000100380.13	ST13	24.9301	0.380524	144	0.0894636
ENSG00000149418.10	ST14	18.9679	0.41408	117	0.0641432
ENSG00000008513.14	ST3GAL1	18.943	0.310367	144	0.0846526
ENSG00000110080.18	ST3GAL4	12.4121		8
ENSG00000115525.17	ST3GAL5	14.9763	0.281657	72
ENSG00000166444.18	ST5	18.0988	0.430444	144	0.035981
ENSG00000073849.14	ST6GAL1	20.0741	0.377497	144	0.207764
ENSG00000136840.18	ST6GALNAC4	12.8843		16
ENSG00000117069.14	ST6GALNAC5	17.098	0.425842	66
ENSG00000004866.20	ST7	17.2185	0.322574	119	0.110004
ENSG00000010327.10	STAB1	22.3753	0.378042	144	0.091493
ENSG00000118007.12	STAG1	20.8669	0.211774	144	0.0279269
ENSG00000101972.18	STAG2	22.371	0.168852	144	0.0549648
ENSG00000136738.14	STAM	22.7829	0.173458	144	0.0168958
ENSG00000115145.9	STAM2	22.5152	0.178352	144	0.167759
ENSG00000124356.15	STAMBP	21.7299	0.144419	144	0.0255036
ENSG00000138134.11	STAMBPL1	14.3127	0.365435	80	0.0976725
ENSG00000178078.11	STAP2	14.2425	0.440149	38
ENSG00000214530.8	STARD10	22.5772	0.384278	144	0.263998
ENSG00000133121.20	STARD13	20.0434	0.297014	144	0.00746205
ENSG00000131748.15	STARD3	19.4103	0.354789	143	-0.0455002
ENSG00000010270.13	STARD3NL	16.5375	0.945685	71
ENSG00000164211.12	STARD4	13.2338	0.685184	32
ENSG00000172345.13	STARD5	21.1739	0.780605	60
ENSG00000084090.13	STARD7	20.2064	0.315086	140	0.163853
ENSG00000130052.13	STARD8	14.0391	0.406746	43
ENSG00000115415.18	STAT1	24.9806	0.360449	144	0.416281
ENSG00000170581.13	STAT2	21.8776	0.277949	144	0.126418
ENSG00000168610.14	STAT3	24.9042	0.160431	144	0.0740072
ENSG00000138378.17	STAT4	14.0823	0.461152	31
ENSG00000126561.16	STAT5A	18.7563	0.425296	116	-0.102622
ENSG00000173757.9	STAT5B	23.4386	0.162232	144	0.234608
ENSG00000166888.11	STAT6	23.5252	0.144782	144	0.0821731
ENSG00000124214.19	STAU1	21.6582	0.303063	144	-0.0457666
ENSG00000040341.17	STAU2	18.8839	0.243346	137	0.102036
ENSG00000118804.8	STBD1	23.0378	0.232056	144	0.309331
ENSG00000164647.8	STEAP1	15.9944	0.538739	64
ENSG00000157214.13	STEAP2	15.5135	0.386032	30
ENSG00000115107.19	STEAP3	20.7684	0.397415	142	0.353269
ENSG00000127954.12	STEAP4	22.6143	0.387059	144	0.295559
ENSG00000167323.11	STIM1	22.997	0.168412	144	0.209621
ENSG00000109689.15	STIM2	18.7105	0.26276	144	0.192983
ENSG00000168439.16	STIP1	25.2292	0.231765	144	-0.0152905
ENSG00000072786.12	STK10	23.5925	0.29052	144	0.268592
ENSG00000118046.14	STK11	14.3716	0.55925	39
ENSG00000144589.21	STK11IP	16.7454	0.479447	89	0.0036782
ENSG00000081320.10	STK17B	18.6742	0.512231	118	0.0290324
ENSG00000204344.14	STK19	14.6615	0.46033	29
ENSG00000102572.14	STK24	22.999	0.184172	144	0.0662289
ENSG00000115694.14	STK25	19.7453	0.309801	144	0.169695
ENSG00000134602.15	STK26	21.5316	0.283736	144	0.298726
ENSG00000104375.15	STK3	21.5016	0.176553	144	-0.0382403
ENSG00000165752.16	STK32C	17.0446	0.405779	129	0.165577
ENSG00000130413.15	STK33	18.4613	0.612607	119	-0.00446578
ENSG00000112079.8	STK38	21.8154	0.173746	144	0.266698
ENSG00000211455.7	STK38L	21.6171	0.195324	144	0.103971
ENSG00000198648.10	STK39	21.6678	0.230131	144	0.280961
ENSG00000101109.11	STK4	22.8256	0.227476	144	0.264631
ENSG00000117632.22	STMN1	23.8674	0.441938	144	0.324499
ENSG00000148175.12	STOM	26.6302	0.350483	144	0.195822
ENSG00000165283.15	STOML2	22.7062	0.25038	144	0.0921749
ENSG00000243244.5	STON1	21.0912	0.303507	144	0.179314
ENSG00000140022.9	STON2	17.3618	0.473843	129	-0.105219
ENSG00000023734.10	STRAP	24.1402	0.146642	144	0.0465209
ENSG00000165209.18	STRBP	19.1473	0.408619	138	-0.109168
ENSG00000143093.14	STRIP1	21.8347	0.172646	144	-0.0438851
ENSG00000115808.11	STRN	22.6593	0.114174	144	0.0616918
ENSG00000196792.11	STRN3	21.8853	0.135128	144	0.0773341
ENSG00000090372.14	STRN4	20.9992	0.260371	144	0.0615701
ENSG00000101846.6	STS	19.967	0.407958	144	0.24861
ENSG00000134910.12	STT3A	24.7969	0.205991	144	0.0452793
ENSG00000163527.9	STT3B	24.0334	0.169405	144	0.0928217
ENSG00000103266.10	STUB1	20.7264	0.343381	144	0.151868
ENSG00000203685.9	STUM	16.4592	0.57258	108	0.123372
ENSG00000104915.14	STX10	18.0862	0.422812	130	-0.0195455
ENSG00000135604.9	STX11	23.114	0.276141	144	-0.0561779
ENSG00000117758.13	STX12	23.6566	0.301453	144	0.259231
ENSG00000124222.22	STX16	20.5316	0.177535	144	0.0789507
ENSG00000136874.10	STX17	20.0577	0.270995	144	0.0310169
ENSG00000168818.9	STX18	20.9803	0.189505	144	0.160081
ENSG00000106089.11	STX1A	19.6432	0.784064	144	0.0455533
ENSG00000099365.10	STX1B	21.3548	0.535439	144	0.0429534
ENSG00000111450.13	STX2	21.2213	0.393891	144	-0.26657
ENSG00000166900.15	STX3	22.7476	0.244009	144	0.124812
ENSG00000103496.14	STX4	23.5251	0.196953	144	0.0238145
ENSG00000162236.11	STX5	22.515	0.188573	144	0.194929
ENSG00000135823.13	STX6	20.0301	0.304328	144	0.127816
ENSG00000079950.13	STX7	24.2202	0.239299	144	0.117285
ENSG00000170310.14	STX8	21.5943	0.279298	144	0.262274
ENSG00000136854.19	STXBP1	23.489	0.213406	144	0.0435406
ENSG00000076944.15	STXBP2	26.0713	0.183856	144	0.199983
ENSG00000116266.10	STXBP3	23.584	0.156443	144	-0.0660509
ENSG00000166263.13	STXBP4	17.8246	0.396216	122	0.316741
ENSG00000164506.14	STXBP5	19.7291	0.433796	143	-0.107044
ENSG00000168952.15	STXBP6	23.7729	0.475642	144	0.314695
ENSG00000060140.8	STYK1	12.2896		8
ENSG00000113387.11	SUB1	25.6185	0.241008	144	0.133653
ENSG00000136143.14	SUCLA2	24.8465	0.165383	144	0.0301486
ENSG00000163541.11	SUCLG1	25.3293	0.186389	144	0.154367
ENSG00000172340.14	SUCLG2	24.0027	0.253882	144	0.106699
ENSG00000094975.13	SUCO	16.4922	0.478799	65
ENSG00000111707.11	SUDS3	20.2219	0.186308	144	0.147196
ENSG00000105705.15	SUGP1	18.02	0.331726	139	-0.0480999
ENSG00000064607.16	SUGP2	20.1534	0.25393	144	-0.0185324
ENSG00000165416.14	SUGT1	24.186	0.120144	144	0.225587
ENSG00000137573.13	SULF1	12.54	0.761383	24
ENSG00000196502.11	SULT1A1	25.4162	0.458384	144	0.628831
ENSG00000197165.10	SULT1A2	17.2348	0.936065	100	-0.0247978
ENSG00000261052.5	SULT1A3	23.6271	0.566147	144	0.191122
ENSG00000173597.8	SULT1B1	18.2857	0.459079	120	0.271812
ENSG00000198203.9	SULT1C2	17.4977	0.713395	111	0.236313
ENSG00000109193.10	SULT1E1	13.9824	0.706017	38
ENSG00000105398.3	SULT2A1	20.4577	0.969579	144	0.0988843
ENSG00000088002.11	SULT2B1	22.3279	0.475997	144	0.432613
ENSG00000130540.13	SULT4A1	13.3332	0.718868	23
ENSG00000144455.13	SUMF1	21.0327	0.288791	133	-0.11019
ENSG00000129103.17	SUMF2	22.0509	0.302321	144	0.0223958
ENSG00000116030.16	SUMO1	22.5135	0.258062	144	0.184174
ENSG00000188612.11	SUMO2	24.3069	0.547507	144	0.0717408
ENSG00000164828.17	SUN1	23.4276	0.319762	144	0.226872
ENSG00000100242.15	SUN2	24.747	0.299905	144	0.236084
ENSG00000139531.12	SUOX	22.2327	0.278466	144	0.0437862
ENSG00000092201.9	SUPT16H	24.6018	0.124442	144	0.123698
ENSG00000102710.19	SUPT20H	16.3705	0.23709	82	0.105148
ENSG00000196235.13	SUPT5H	23.3344	0.133861	144	0.23867
ENSG00000109111.14	SUPT6H	21.8307	0.174574	144	0.00925189
ENSG00000156502.13	SUPV3L1	20.5107	0.192423	144	0.109678
ENSG00000148290.9	SURF1	20.0245	0.271679	144	0.198738
ENSG00000148291.9	SURF2	15.3888	0.781138	37
ENSG00000148248.13	SURF4	24.4843	0.312451	144	0.0989646
ENSG00000148296.6	SURF6	19.5991	0.519103	144	0.111153
ENSG00000099994.10	SUSD2	26.427	1.08886	144	0.298091
ENSG00000173705.8	SUSD5	15.4075	0.742771	45
ENSG00000178691.10	SUZ12	17.0744	0.278166	106	0.00432997
ENSG00000159164.9	SV2A	19.0595	0.386628	144	0.177785
ENSG00000185518.11	SV2B	17.5412	0.826025	109	-0.0174882
ENSG00000165124.17	SVEP1	21.5616	0.478691	144	0.394861
ENSG00000197321.14	SVIL	23.1105	0.245096	144	0.230066
ENSG00000198168.8	SVIP	19.7266	0.401233	134	0.0582296
ENSG00000133789.14	SWAP70	23.1834	0.215975	144	0.356015
ENSG00000169895.5	SYAP1	20.9057	0.329728	144	0.330248
ENSG00000147642.16	SYBU	11.7603		16
ENSG00000105137.12	SYDE1	17.3974	0.33798	138	0.0390339
ENSG00000117614.9	SYF2	18.0442	0.431792	138	0.212572
ENSG00000165025.14	SYK	23.79	0.269618	144	0.0549211
ENSG00000125755.18	SYMPK	20.9951	0.220234	144	0.120565
ENSG00000008056.13	SYN1	21.4581	0.442898	144	0.0747916
ENSG00000157152.16	SYN2	20.5293	0.541928	144	0.0448291
ENSG00000185666.14	SYN3	17.3892	0.80662	120	0.0586722
ENSG00000162520.14	SYNC	18.1556	0.413913	128	0.125244
ENSG00000135316.17	SYNCRIP	25.5001	0.258664	144	0.0425071
ENSG00000101463.5	SYNDIG1	21.7028	0.947436	144	-0.0198437
ENSG00000131018.22	SYNE1	23.8091	0.25381	144	0.18921
ENSG00000054654.16	SYNE2	22.2674	0.310066	144	0.30629
ENSG00000176438.12	SYNE3	21.0901	0.264914	144	0.230054
ENSG00000197283.14	SYNGAP1	15.3677	0.608557	82	0.0475574
ENSG00000100321.14	SYNGR1	18.5575	0.45215	142	0.1705
ENSG00000108639.7	SYNGR2	23.9077	0.239129	144	0.102352
ENSG00000159082.17	SYNJ1	21.623	0.190251	144	0.120571
ENSG00000078269.14	SYNJ2	15.9603	0.415536	92	-0.0753831
ENSG00000213463.4	SYNJ2BP	20.2153	0.383446	144	0.111867
ENSG00000182253.14	SYNM	23.8173	0.392085	144	0.302271
ENSG00000171992.12	SYNPO	23.598	0.266254	144	0.117302
ENSG00000172403.10	SYNPO2	24.049	0.343126	144	0.0713568
ENSG00000166317.11	SYNPO2L	20.9905	0.606337	136	-0.0598627
ENSG00000275066.4	SYNRG	20.2653	0.217927	144	0.0470791
ENSG00000102003.10	SYP	18.8831	0.483517	143	0.00531734
ENSG00000008282.8	SYPL1	23.9885	0.548782	144	0.0780676
ENSG00000204070.9	SYS1	17.9418	0.388395	119	0.152847
ENSG00000067715.13	SYT1	20.5864	0.509724	144	0.136552
ENSG00000204176.13	SYT15	18.4912	0.388499	122	0.123335
ENSG00000011347.9	SYT7	14.5294	0.525901	72
ENSG00000142765.17	SYTL1	21.4895	0.418279	144	0.249641
ENSG00000137501.17	SYTL2	19.7411	0.651863	111	0.10585
ENSG00000164674.15	SYTL3	15.928	0.469374	38
ENSG00000102362.15	SYTL4	21.2394	0.269115	144	0.178568
ENSG00000162298.18	SYVN1	21.4535	0.382355	144	-0.0567011
ENSG00000198198.15	SZT2	15.9086	0.370943	58
ENSG00000100324.13	TAB1	20.5262	0.234245	144	-0.126145
ENSG00000055208.18	TAB2	18.2582	0.357794	129	-0.0489151
ENSG00000157625.15	TAB3	12.232		8
ENSG00000147526.19	TACC1	22.1295	0.190743	144	0.0685692
ENSG00000138162.18	TACC2	22.515	0.339805	144	0.0452253
ENSG00000013810.18	TACC3	18.9467	0.592399	120	0.115835
ENSG00000136463.7	TACO1	21.685	0.250316	144	0.123666
ENSG00000184292.6	TACSTD2	24.1251	0.709032	144	0.122958
ENSG00000276234.4	TADA2A	13.8186		8
ENSG00000171148.13	TADA3	17.8305	0.31762	141	-0.0591882
ENSG00000147133.15	TAF1	18.1208	0.762853	139	0.0147345
ENSG00000166337.9	TAF10	17.2279	0.436473	115	-0.0376418
ENSG00000270647.5	TAF15	24.1401	0.207173	144	0.0302371
ENSG00000064313.11	TAF2	19.2577	0.72241	82	-0.0604341
ENSG00000130699.18	TAF4	17.7279	0.371423	134	0.256966
ENSG00000148835.10	TAF5	17.8488	0.27269	142	0.0607866
ENSG00000135801.9	TAF5L	16.8831	0.449949	110	0.109472
ENSG00000106290.14	TAF6	19.1109	0.286342	144	-0.0301904
ENSG00000162227.7	TAF6L	16.0426	0.399769	82
ENSG00000178913.7	TAF7	16.0129	0.50103	85	0.200739
ENSG00000137413.15	TAF8	14.3601	0.873956	22
ENSG00000273841.4	TAF9	14.7547	0.652845	33
ENSG00000149591.16	TAGLN	27.6023	0.496052	144	0.216117
ENSG00000158710.14	TAGLN2	27.3048	0.290199	144	0.300998
ENSG00000144834.13	TAGLN3	19.0455	0.721623	144	0.0269639
ENSG00000177156.10	TALDO1	27.221	0.198653	144	0.214399
ENSG00000144559.10	TAMM41	19.2827	0.279763	141	0.19916
ENSG00000115183.14	TANC1	21.5924	0.164488	144	0.150579
ENSG00000170921.15	TANC2	19.0694	0.314877	142	0.203386
ENSG00000183597.15	TANGO2	22.6787	0.308482	144	-0.0195311
ENSG00000103047.7	TANGO6	19.5695	0.286291	144	0.0874772
ENSG00000136560.13	TANK	19.8441	0.376738	144	-0.0855122
ENSG00000160551.11	TAOK1	20.4197	0.251089	144	0.0651611
ENSG00000149930.17	TAOK2	20.5662	0.188391	144	0.0326626
ENSG00000135090.13	TAOK3	23.0633	0.156203	144	-0.0899386
ENSG00000168394.10	TAP1	23.3858	0.371647	144	0.40105
ENSG00000204267.13	TAP2	24.1465	0.430156	144	0.278829
ENSG00000231925.11	TAPBP	24.2678	0.771271	144	0.0907832
ENSG00000139192.11	TAPBPL	20.7688	0.563833	144	0.502611
ENSG00000169762.16	TAPT1	21.415	0.250944	144	0.153856
ENSG00000059588.9	TARBP1	19.2618	0.465703	90	-0.0205606
ENSG00000139546.10	TARBP2	17.3073	0.32131	105	-0.0434898
ENSG00000120948.16	TARDBP	24.3465	0.136001	144	0.00676495
ENSG00000113407.13	TARS	24.99	0.166696	144	0.0308112
ENSG00000143374.16	TARS2	18.7999	0.376983	144	0.0517717
ENSG00000185418.15	TARSL2	18.9283	0.259863	144	0.244855
ENSG00000089123.15	TASP1	18.3725	0.295064	107	0.152334
ENSG00000198650.10	TAT	13.9143		14
ENSG00000147687.18	TATDN1	20.4283	0.211906	144	0.161898
ENSG00000106052.13	TAX1BP1	20.1401	0.363486	143	0.0201032
ENSG00000213977.7	TAX1BP3	22.6149	0.314928	144	0.0231307
ENSG00000065882.15	TBC1D1	19.6449	0.246212	144	0.295777
ENSG00000099992.15	TBC1D10A	20.1798	0.275835	140	-0.00786491
ENSG00000169221.13	TBC1D10B	21.8465	0.188664	144	0.0593589
ENSG00000175463.11	TBC1D10C	18.6016	0.540423	137	0.139051
ENSG00000107021.15	TBC1D13	20.5382	0.184694	144	0.0132965
ENSG00000132405.18	TBC1D14	19.8716	0.561636	105	-0.00373864
ENSG00000121749.15	TBC1D15	23.1469	0.385245	144	0.0769365
ENSG00000104946.12	TBC1D17	21.4567	0.297671	144	-0.0127089
ENSG00000095383.19	TBC1D2	22.2231	0.26838	144	0.0319439
ENSG00000125875.13	TBC1D20	18.9207	0.257558	144	-0.0377452
ENSG00000054611.13	TBC1D22A	19.3739	0.256152	138	0.11966
ENSG00000065491.8	TBC1D22B	14.5684	0.509871	31
ENSG00000036054.12	TBC1D23	21.3227	0.277117	144	0.0495512
ENSG00000162065.12	TBC1D24	22.6999	0.200397	144	0.16376
ENSG00000167202.11	TBC1D2B	22.0578	0.181876	144	0.238654
ENSG00000156787.16	TBC1D31	20.9281	0.292447	79	0.0871907
ENSG00000136111.12	TBC1D4	21.0225	0.233587	144	0.280335
ENSG00000131374.14	TBC1D5	22.228	0.136819	144	0.0484668
ENSG00000145979.17	TBC1D7	15.4912	0.50728	96	-0.29313
ENSG00000204634.12	TBC1D8	21.5993	0.453645	136	0.0980167
ENSG00000133138.19	TBC1D8B	17.5641	0.427055	135	0.00953302
ENSG00000109436.7	TBC1D9	14.3639	0.948592	38
ENSG00000197226.12	TBC1D9B	22.2633	0.17105	144	-0.0739516
ENSG00000171530.13	TBCA	23.0274	0.341442	144	0.122321
ENSG00000105254.11	TBCB	24.4006	0.161471	144	0.0823027
ENSG00000124659.6	TBCC	21.1326	0.161091	144	0.0510345
ENSG00000141556.20	TBCD	22.1803	0.242817	144	0.0282494
ENSG00000116957.12	TBCE	20.3407	0.173565	144	0.00197525
ENSG00000154114.12	TBCEL	20.4162	0.312431	144	0.213874
ENSG00000145348.16	TBCK	20.7634	0.187812	144	0.11429
ENSG00000183735.9	TBK1	21.8096	0.18839	144	0.122509
ENSG00000198933.9	TBKBP1	12.6564		16
ENSG00000101849.15	TBL1X	17.2497	0.317058	99	0.0618079
ENSG00000177565.16	TBL1XR1	22.9716	0.160793	144	0.138197
ENSG00000106638.15	TBL2	23.3249	0.180748	144	0.228699
ENSG00000183751.14	TBL3	20.9495	0.270871	144	0.106672
ENSG00000112592.13	TBP	18.2821	0.32555	126	0.0564901
ENSG00000028839.9	TBPL1	11.0112		12
ENSG00000136270.13	TBRG4	20.976	0.399288	144	0.101881
ENSG00000121068.13	TBX2	18.7534	0.423642	144	0.233925
ENSG00000135111.15	TBX3	14.8827	0.344822	30
ENSG00000121075.9	TBX4	16.4754	0.417325	63
ENSG00000089225.19	TBX5	13.0927	0.633252	22
ENSG00000059377.16	TBXAS1	22.6759	0.22902	144	0.258561
ENSG00000165929.12	TC2N	18.5154	0.369342	120	0.0985245
ENSG00000198420.9	TCAF1	19.7061	0.269703	144	0.126884
ENSG00000170379.19	TCAF2	17.0885	0.380512	103	0.0279669
ENSG00000173991.5	TCAP	14.4411	0.377255	48
ENSG00000187735.13	TCEA1	22.5269	0.181668	144	0.0840944
ENSG00000204219.9	TCEA3	18.5415	0.319252	118	0.154996
ENSG00000172465.13	TCEAL1	16.7836	0.589647	109	0.0591264
ENSG00000184905.8	TCEAL2	10.8644	0.849109	27
ENSG00000196507.10	TCEAL3	23.2015	0.570446	144	0.0868804
ENSG00000133142.17	TCEAL4	19.8097	0.592025	144	0.170773
ENSG00000113649.11	TCERG1	22.6647	0.195322	144	0.0190635
ENSG00000140262.17	TCF12	16.6028	0.310868	102	0.0156141
ENSG00000100207.18	TCF20	18.6125	0.285724	138	0.0610904
ENSG00000141002.19	TCF25	19.8883	0.353922	144	0.0924321
ENSG00000071564.14	TCF3	14.3287	1.16432	24
ENSG00000196628.15	TCF4	19.7911	0.426367	144	-0.0333472
ENSG00000148737.16	TCF7L2	21.1134	0.532572	45
ENSG00000110719.9	TCIRG1	23.4185	0.25601	144	0.320234
ENSG00000134827.7	TCN1	20.7886	0.717901	144	0.0263241
ENSG00000070814.17	TCOF1	23.7966	0.147323	144	0.0972742
ENSG00000120438.11	TCP1	25.9927	0.309499	144	0.0965774
ENSG00000176148.15	TCP11L1	17.511	0.320778	103	0.0498234
ENSG00000188396.3	TCTEX1D4	14.7092	0.858401	44
ENSG00000204852.15	TCTN1	12.6961		16
ENSG00000119977.20	TCTN3	14.8331	0.366691	55
ENSG00000042088.13	TDP1	13.4153	0.486515	34
ENSG00000111802.13	TDP2	15.6402	0.38758	45
ENSG00000083544.13	TDRD3	19.1305	0.295145	144	-0.00854418
ENSG00000196116.7	TDRD7	20.7684	0.189547	144	0.0521624
ENSG00000182134.15	TDRKH	18.9022	0.277538	142	0.150976
ENSG00000180190.11	TDRP	17.7373	0.392893	120	0.0689271
ENSG00000187079.16	TEAD1	20.0848	0.259961	134	0.0504981
ENSG00000007866.19	TEAD3	14.4815	0.487677	59
ENSG00000135605.12	TEC	16.6397	0.422934	86	-0.0646569
ENSG00000205356.9	TECPR1	20.229	0.243396	144	0.199747
ENSG00000196663.15	TECPR2	18.4034	0.290047	138	0.0646032
ENSG00000099797.13	TECR	24.7246	0.325118	144	-0.0666336
ENSG00000120156.20	TEK	21.2493	0.417393	144	0.194962
ENSG00000092850.11	TEKT2	15.0008	1.35098	58
ENSG00000125409.12	TEKT3	14.8659	1.79487	23
ENSG00000163060.7	TEKT4	13.1017	1.1162	30
ENSG00000100726.14	TELO2	17.1125	0.613595	82	0.0661639
ENSG00000129566.12	TEP1	19.1267	0.361101	143	0.105802
ENSG00000159648.11	TEPP	17.7198	0.638219	67
ENSG00000147601.13	TERF1	16.4636	0.411149	95	0.0995976
ENSG00000132604.10	TERF2	18.8312	0.342346	144	-0.0290744
ENSG00000166848.5	TERF2IP	21.1741	0.432103	144	0.0752639
ENSG00000135269.17	TES	25.3318	0.400415	144	0.202924
ENSG00000107140.15	TESK1	17.5422	0.36682	49
ENSG00000136891.13	TEX10	18.9957	0.320764	127	0.0949659
ENSG00000136478.7	TEX2	19.709	0.386254	144	0.0322923
ENSG00000164081.12	TEX264	20.9153	0.3023	144	-0.0598386
ENSG00000091513.14	TF	29.564	0.845727	144	-0.0202519
ENSG00000108064.10	TFAM	22.7643	0.405847	144	0.0438562
ENSG00000029639.10	TFB1M	13.2762	0.51371	43
ENSG00000162851.7	TFB2M	16.0128	0.447804	90	-0.0626587
ENSG00000135457.9	TFCP2	20.7669	0.225511	144	0.0965389
ENSG00000068323.16	TFE3	15.1494	0.720744	29
ENSG00000112561.17	TFEB	18.8875	0.441271	138	-0.000706785
ENSG00000160180.15	TFF3	16.7623	1.05904	104	-0.0396924
ENSG00000114354.13	TFG	23.7798	0.199292	144	0.0713867
ENSG00000100109.16	TFIP11	20.6716	0.225362	144	0.0643067
ENSG00000003436.15	TFPI	20.5864	1.58182	144	-0.0649414
ENSG00000072274.12	TFRC	24.4972	0.511021	144	0.324809
ENSG00000042832.11	TG	26.775	0.490471	144	0.0439467
ENSG00000105329.9	TGFB1	21.618	0.322287	144	0.144281
ENSG00000140682.18	TGFB1I1	23.481	0.31684	144	-0.0816776
ENSG00000120708.16	TGFBI	26.7826	0.493544	144	0.0962292
ENSG00000163513.17	TGFBR2	21.1175	0.340424	144	0.365587
ENSG00000069702.10	TGFBR3	20.4666	0.471181	144	0.0239397
ENSG00000135966.12	TGFBRAP1	21.1473	0.264235	144	-0.185127
ENSG00000092295.11	TGM1	15.7443	0.491962	37
ENSG00000198959.11	TGM2	28.4165	0.408428	144	0.520926
ENSG00000163810.11	TGM4	15.7891	0.966699	21
ENSG00000152291.13	TGOLN2	23.4117	0.324416	144	0.020772
ENSG00000137574.10	TGS1	17.3486	0.415912	79	-0.028892
ENSG00000180176.14	TH	11.3035		8
ENSG00000137492.7	THAP12	18.151	0.331934	129	0.0671095
ENSG00000176946.11	THAP4	19.6467	0.588822	118	0.145268
ENSG00000178726.6	THBD	22.7426	1.33624	144	-0.0047493
ENSG00000137801.10	THBS1	25.5632	0.742859	144	0.0972085
ENSG00000186340.14	THBS2	16.2517	0.542482	72
ENSG00000169231.13	THBS3	18.1934	0.496559	125	0.201747
ENSG00000113296.14	THBS4	19.2968	0.74906	143	0.174595
ENSG00000159445.12	THEM4	15.6733	0.323419	61
ENSG00000130193.7	THEM6	21.2688	0.295584	144	0.199977
ENSG00000130775.15	THEMIS2	22.697	0.361402	144	0.0693022
ENSG00000113272.13	THG1L	19.6086	0.306022	141	0.141462
ENSG00000185875.12	THNSL1	19.4438	0.280517	144	-0.0456367
ENSG00000079134.11	THOC1	20.9936	0.179522	144	0.00492351
ENSG00000125676.19	THOC2	22.6852	0.169841	144	-0.0330905
ENSG00000051596.9	THOC3	20.6102	0.428228	144	0.107037
ENSG00000100296.13	THOC5	21.146	0.186617	144	0.0847181
ENSG00000131652.13	THOC6	20.5691	0.271305	144	-0.030018
ENSG00000163634.11	THOC7	22.5396	0.412308	139	-0.0380426
ENSG00000172009.14	THOP1	24.3871	0.177551	144	-0.0407842
ENSG00000054118.13	THRAP3	24.4684	0.231477	144	0.107006
ENSG00000136114.15	THSD1	17.702	0.369428	141	0.11862
ENSG00000187720.14	THSD4	21.0987	0.480297	144	0.162611
ENSG00000005108.15	THSD7A	19.5176	0.458118	142	-0.0496622
ENSG00000259431.5	THTPA	19.3176	0.354975	144	-0.151918
ENSG00000066654.13	THUMPD1	23.6292	0.248441	144	0.0138155
ENSG00000134077.15	THUMPD3	20.4047	0.296926	144	0.180402
ENSG00000154096.13	THY1	23.8021	0.604011	144	0.250438
ENSG00000151500.14	THYN1	21.9745	0.314252	144	-0.022958
ENSG00000116001.15	TIA1	21.1798	0.246738	144	0.192494
ENSG00000151923.17	TIAL1	22.8804	0.158179	144	0.00573883
ENSG00000156299.13	TIAM1	17.3403	0.584428	93	-0.00242698
ENSG00000146426.17	TIAM2	15.9198	0.685138	44
ENSG00000066056.13	TIE1	14.966	0.368116	30
ENSG00000078237.6	TIGAR	21.6488	0.329259	144	0.180125
ENSG00000099800.7	TIMM13	14.6493	0.527587	36
ENSG00000126768.12	TIMM17B	16.0862	0.49046	74
ENSG00000075336.11	TIMM21	20.7603	0.226613	144	-0.0475381
ENSG00000177370.4	TIMM22	16.9596	0.283379	61
ENSG00000265354.3	TIMM23	19.4538	0.373876	142	0.0128436
ENSG00000142444.6	TIMM29	18.0083	0.468163	112	-0.0590533
ENSG00000104980.7	TIMM44	23.4625	0.178581	144	-0.0954608
ENSG00000105197.10	TIMM50	22.4213	0.217203	144	0.195577
ENSG00000126953.5	TIMM8A	14.9431	0.361115	24
ENSG00000150779.11	TIMM8B	16.7434	0.384642	84	0.0385054
ENSG00000100575.13	TIMM9	18.2902	0.447731	137	0.126456
ENSG00000113845.9	TIMMDC1	21.6413	0.220312	144	0.0513864
ENSG00000102265.11	TIMP1	22.9172	0.827976	144	0.19949
ENSG00000035862.12	TIMP2	21.7179	0.503562	144	0.159724
ENSG00000100234.11	TIMP3	25.7375	0.956173	144	0.0452353
ENSG00000142910.15	TINAGL1	25.3739	0.970928	144	0.0575976
ENSG00000143155.12	TIPRL	23.03	0.145134	144	0.187741
ENSG00000137221.14	TJAP1	19.3041	0.324186	144	0.0511455
ENSG00000104067.16	TJP1	25.4174	0.294365	144	0.084849
ENSG00000119139.17	TJP2	24.8695	0.217895	144	0.196717
ENSG00000105289.14	TJP3	20.8854	0.229299	144	0.00269628
ENSG00000167900.11	TK1	14.1919	0.973123	21
ENSG00000166548.15	TK2	19.9447	0.423346	142	0.0177708
ENSG00000149476.15	TKFC	23.556	0.279624	144	0.158512
ENSG00000163931.15	TKT	28.2089	0.278895	144	0.110033
ENSG00000140950.15	TLDC1	22.0783	0.190558	144	-0.0725499
ENSG00000196781.14	TLE1	19.005	0.249407	143	0.00863918
ENSG00000140332.15	TLE3	20.975	0.33403	144	-0.00742285
ENSG00000106829.18	TLE4	14.338		16
ENSG00000146872.17	TLK2	18.6868	0.281241	140	0.0213807
ENSG00000137076.20	TLN1	27.8394	0.27304	144	-0.0340091
ENSG00000171914.16	TLN2	23.7094	0.259942	144	0.193552
ENSG00000137462.6	TLR2	21.7265	0.337408	144	0.249843
ENSG00000164342.12	TLR3	20.2507	0.306448	144	-0.0522903
ENSG00000196664.4	TLR7	13.9659	0.561178	47
ENSG00000101916.11	TLR8	17.8677	0.416494	137	0.277901
ENSG00000162604.12	TM2D1	14.9364		16
ENSG00000136404.15	TM6SF1	19.714	0.388107	139	0.166508
ENSG00000149809.14	TM7SF2	21.0681	0.462161	143	-0.0690161
ENSG00000064115.10	TM7SF3	16.0694	0.75038	52
ENSG00000125304.8	TM9SF2	23.25	0.396086	144	0.0364726
ENSG00000077147.14	TM9SF3	23.1691	0.846897	144	-0.0934655
ENSG00000101337.15	TM9SF4	23.3845	0.337437	144	-0.0353131
ENSG00000198498.9	TMA16	19.1414	0.378821	138	0.0733161
ENSG00000232112.3	TMA7	21.0309	0.479801	141	0.0473561
ENSG00000135926.14	TMBIM1	23.2116	0.312023	144	0.0511765
ENSG00000139644.12	TMBIM6	19.1604	0.339876	50
ENSG00000167608.11	TMC4	19.7441	0.288379	144	0.0908039
ENSG00000103534.16	TMC5	19.2041	0.360805	143	0.0183543
ENSG00000141524.15	TMC6	17.9095	0.38405	117	0.0390621
ENSG00000172765.16	TMCC1	17.5687	0.321821	142	-0.100017
ENSG00000057704.12	TMCC3	19.5761	0.282816	143	0.253139
ENSG00000143183.16	TMCO1	22.9681	0.388131	144	-0.12872
ENSG00000150403.17	TMCO3	20.9363	0.233904	144	0.189833
ENSG00000162542.13	TMCO4	13.6653	0.886428	22
ENSG00000099203.6	TMED1	21.0149	0.381242	144	-0.0886335
ENSG00000170348.8	TMED10	25.547	0.306791	144	0.0174653
ENSG00000086598.10	TMED2	24.8129	0.281234	144	-0.0214719
ENSG00000166557.12	TMED3	20.5854	0.34708	144	0.15263
ENSG00000158604.14	TMED4	23.4323	0.253367	144	0.124851
ENSG00000117500.12	TMED5	22.7109	0.337585	144	0.0541806
ENSG00000251201.8	TMED7-TICAM2	24.5098	0.244452	144
ENSG00000100580.7	TMED8	20.3798	0.238674	144	0.30745
ENSG00000184840.11	TMED9	24.4196	0.357059	144	0.0797188
ENSG00000166292.11	TMEM100	22.7877	0.654516	144	0.366435
ENSG00000181284.2	TMEM102	14.5789	0.519894	39
ENSG00000184988.8	TMEM106A	13.9298	0.477132	46
ENSG00000106460.18	TMEM106B	20.1708	0.45175	140	-0.153912
ENSG00000110108.9	TMEM109	24.5923	0.4195	144	0.0493653
ENSG00000178307.9	TMEM11	21.1224	0.270661	144	-0.0366653
ENSG00000126062.3	TMEM115	21.4598	0.332822	144	-0.147871
ENSG00000183160.8	TMEM119	24.3987	0.36382	144	0.201104
ENSG00000189077.10	TMEM120A	20.4673	0.297842	144	0.224466
ENSG00000188735.12	TMEM120B	14.8141	0.650007	58
ENSG00000152558.14	TMEM123	13.6975		8
ENSG00000171202.6	TMEM126A	18.83	0.640329	125	0.0392632
ENSG00000171204.12	TMEM126B	14.9928	0.363054	47
ENSG00000132406.11	TMEM128	17.8738	0.514572	119	0.122585
ENSG00000168936.10	TMEM129	10.8842		8
ENSG00000075568.16	TMEM131	17.6851	0.374237	98	0.0259988
ENSG00000172663.8	TMEM134	17.4608	0.352882	110	0.246135
ENSG00000166575.16	TMEM135	17.9353	0.382311	108	-0.0538432
ENSG00000244187.7	TMEM141	17.6484	0.623522	64
ENSG00000161558.10	TMEM143	19.1927	0.34794	144	0.00593212
ENSG00000111843.13	TMEM14C	18.2831	0.636412	70
ENSG00000130748.6	TMEM160	19.4378	0.330214	144	0.0567059
ENSG00000164180.13	TMEM161B	17.5013	0.276049	118	0.0574044
ENSG00000152128.13	TMEM163	20.1087	0.410183	144	0.369763
ENSG00000134851.12	TMEM165	22.3531	1.17553	139	0.265562
ENSG00000146802.12	TMEM168	21.2385	0.271749	144	0.0491603
ENSG00000184584.12	TMEM173	24.0377	0.558849	144	0.412531
ENSG00000185475.10	TMEM179B	18.4027	0.448286	143	0.0990093
ENSG00000146433.8	TMEM181	17.1604	0.426772	96	0.0329604
ENSG00000198792.12	TMEM184B	14.3913	0.53599	56
ENSG00000164168.7	TMEM184C	18.9181	0.273939	136	0.00106925
ENSG00000226479.3	TMEM185B	14.2061	0.746148	70
ENSG00000170088.13	TMEM192	21.5377	0.302153	144	-0.152937
ENSG00000244045.12	TMEM199	23.9448	0.329585	144	0.0284773
ENSG00000135048.13	TMEM2	23.4779	0.321293	144	0.477795
ENSG00000188807.12	TMEM201	18.779	0.385405	91	0.121196
ENSG00000131634.13	TMEM204	14.8441	0.50774	52
ENSG00000105518.13	TMEM205	23.5554	0.399607	144	-0.0759584
ENSG00000146842.16	TMEM209	18.959	0.426386	142	0.0483221
ENSG00000119777.18	TMEM214	21.8248	0.304459	144	0.168682
ENSG00000186501.14	TMEM222	17.9045	0.411433	134	0.091212
ENSG00000168569.7	TMEM223	15.7904		8
ENSG00000089063.14	TMEM230	20.3064	0.272937	144	0.143298
ENSG00000205084.10	TMEM231	17.675	0.759101	123	0.035235
ENSG00000233493.3	TMEM238	18.4971	0.356771	121	-0.136238
ENSG00000135185.11	TMEM243	17.8298	0.37045	66
ENSG00000106771.12	TMEM245	23.017	0.348828	144	0.221361
ENSG00000134825.15	TMEM258	18.3512	0.341631	83	-0.401037
ENSG00000182087.12	TMEM259	17.4464	0.385932	89	0.147295
ENSG00000196932.11	TMEM26	16.2246	0.633821	114	0.327264
ENSG00000070269.13	TMEM260	15.9054	0.373525	84	0.0582638
ENSG00000151135.9	TMEM263	22.1899	0.267977	144	0.306175
ENSG00000112697.15	TMEM30A	22.7956	0.213008	144	0.0157748
ENSG00000109133.12	TMEM33	20.5742	0.286133	144	0.0347748
ENSG00000126950.7	TMEM35A	17.4493	0.409126	77	0.28688
ENSG00000095209.11	TMEM38B	15.5592	0.367396	40
ENSG00000121775.17	TMEM39B	13.9613	0.329595	51
ENSG00000088726.15	TMEM40	15.0666	0.666822	64
ENSG00000163900.10	TMEM41A	15.4344	0.455004	56
ENSG00000166471.10	TMEM41B	22.4072	0.386743	144	-0.0642634
ENSG00000170876.7	TMEM43	25.0986	0.255422	144	0.140206
ENSG00000183726.10	TMEM50A	12.7966		8
ENSG00000155099.7	TMEM55A	16.2889	0.654613	71
ENSG00000165782.10	TMEM55B	19.3862	0.604078	136	-0.0799791
ENSG00000204178.9	TMEM57	18.3653	0.34281	138	0.0110378
ENSG00000116209.11	TMEM59	16.6569	0.39523	87	0.389394
ENSG00000196187.11	TMEM63A	20.0583	0.345969	144	0.268412
ENSG00000137216.18	TMEM63B	19.9172	0.44988	140	0.121564
ENSG00000164983.7	TMEM65	18.8475	0.431958	135	-0.116903
ENSG00000167904.14	TMEM68	18.2153	0.563986	131	-0.00921139
ENSG00000175606.10	TMEM70	16.8128	0.906776	85	-0.114538
ENSG00000103978.15	TMEM87A	23.109	0.348249	144	0.130032
ENSG00000153214.9	TMEM87B	19.621	0.62171	140	-0.00727982
ENSG00000116857.16	TMEM9	14.1256		16
ENSG00000177728.16	TMEM94	17.3554	0.39206	137	-0.0444997
ENSG00000006042.11	TMEM98	12.264	0.453277	24
ENSG00000175348.10	TMEM9B	20.4979	0.311324	143	0.0909863
ENSG00000144747.15	TMF1	21.7139	0.224322	144	-0.0311882
ENSG00000185973.10	TMLHE	18.4851	0.5835	117	0.0136954
ENSG00000136842.13	TMOD1	22.4097	0.472364	144	0.0328144
ENSG00000128872.9	TMOD2	21.3642	0.271186	144	0.161544
ENSG00000138594.13	TMOD3	24.5393	0.214524	144	0.0590985
ENSG00000120802.13	TMPO	24.8515	0.175559	144	0.265243
ENSG00000184012.11	TMPRSS2	15.0766	0.396307	30
ENSG00000137648.17	TMPRSS4	16.7877	0.677382	96	0.0626044
ENSG00000034510.5	TMSB10	22.3684	0.561163	144	0.0721602
ENSG00000205542.10	TMSB4X	26.4533	0.518613	144	0.14928
ENSG00000179104.8	TMTC2	12.8874		8
ENSG00000139324.11	TMTC3	21.4405	0.278417	144	0.205287
ENSG00000164897.12	TMUB1	18.9168	0.370397	133	-0.020107
ENSG00000168591.15	TMUB2	18.3582	0.415026	142	0.11496
ENSG00000139921.12	TMX1	24.1696	0.242362	144	0.118371
ENSG00000213593.9	TMX2	22.7665	0.260183	144	0.14508
ENSG00000166479.9	TMX3	23.7815	0.299393	144	-0.000370278
ENSG00000125827.8	TMX4	22.3845	0.359522	144	-0.00345637
ENSG00000041982.15	TNC	25.8084	0.661311	144	0.108475
ENSG00000185215.8	TNFAIP2	22.2137	0.432156	144	-0.0062025
ENSG00000118503.14	TNFAIP3	17.6043	0.387806	127	-0.0457027
ENSG00000123610.4	TNFAIP6	15.9793	0.858277	57
ENSG00000145779.7	TNFAIP8	21.5248	0.451397	144	0.116523
ENSG00000163154.5	TNFAIP8L2	17.0317	0.659331	114	0.135632
ENSG00000183578.6	TNFAIP8L3	19.7615	0.427497	132	0.255447
ENSG00000120889.12	TNFRSF10B	14.927	0.639094	44
ENSG00000006327.13	TNFRSF12A	15.4783	0.43633	24
ENSG00000157873.17	TNFRSF14	16.0425	0.69791	39
ENSG00000028137.18	TNFRSF1B	12.423		8
ENSG00000121858.10	TNFSF10	21.0828	0.488566	144	0.26565
ENSG00000248871.1	TNFSF12-TNFSF13	21.5454	0.501348	144
ENSG00000154310.16	TNIK	19.0994	0.299675	141	-0.0130785
ENSG00000145901.14	TNIP1	19.8498	1.25294	134	-0.0355125
ENSG00000168884.14	TNIP2	18.0291	0.48025	121	0.205783
ENSG00000050730.15	TNIP3	11.9041		15
ENSG00000061938.16	TNK2	15.2768	0.513325	34
ENSG00000149115.13	TNKS1BP1	24.3582	0.208441	144	0.107502
ENSG00000114854.7	TNNC1	21.0843	0.558182	144	0.0819576
ENSG00000129991.12	TNNI3	21.4034	0.557426	144	0.0848329
ENSG00000118194.18	TNNT2	22.2693	0.641945	144	-0.093234
ENSG00000083312.17	TNPO1	23.9445	0.137316	144	-0.0381872
ENSG00000105576.15	TNPO2	21.5732	0.294144	144	-0.00736064
ENSG00000064419.13	TNPO3	21.8337	0.323393	144	0.0701269
ENSG00000116147.16	TNR	21.5904	0.52514	144	0.262503
ENSG00000182095.14	TNRC18	16.7509	1.1089	90	0.176007
ENSG00000090905.18	TNRC6A	15.456	0.940736	56
ENSG00000100354.20	TNRC6B	19.5182	0.28208	144	0.00824426
ENSG00000078687.17	TNRC6C	14.8025	0.404962	31
ENSG00000079308.16	TNS1	26.4165	0.301936	144	0.0361449
ENSG00000111077.17	TNS2	23.3466	0.295241	144	0.0655422
ENSG00000136205.16	TNS3	23.6167	0.184501	144	0.357414
ENSG00000168477.17	TNXB	25.3952	0.469559	144	0.3495
ENSG00000132773.11	TOE1	20.1465	0.238394	144	0.0704227
ENSG00000078902.15	TOLLIP	22.3845	0.257599	144	0.00412797
ENSG00000100284.20	TOM1	23.5131	0.221781	144	0.140137
ENSG00000141198.14	TOM1L1	17.9106	0.346317	130	0.0859553
ENSG00000175662.17	TOM1L2	21.6733	0.307058	144	0.109119
ENSG00000173726.10	TOMM20	21.4991	0.403483	144	-0.0212043
ENSG00000100216.5	TOMM22	20.8622	0.493119	144	-0.0882248
ENSG00000025772.7	TOMM34	20.4688	0.26884	144	0.123818
ENSG00000130204.12	TOMM40	22.3214	0.252644	144	0.178175
ENSG00000158882.14	TOMM40L	18.1141	0.468637	142	-0.0510942
ENSG00000214736.7	TOMM6	13.6457	0.647153	83	-0.207512
ENSG00000154174.7	TOMM70	23.4334	0.162204	144	0.114989
ENSG00000198900.5	TOP1	24.21	0.240619	144	0.173662
ENSG00000131747.14	TOP2A	17.5921	0.733059	114	0.309555
ENSG00000077097.15	TOP2B	23.6315	0.119279	144	0.128989
ENSG00000177302.14	TOP3A	14.9841	0.666205	77
ENSG00000100038.19	TOP3B	16.3668	0.389313	108	-0.0280412
ENSG00000136827.11	TOR1A	21.3766	0.272502	144	0.153962
ENSG00000143337.18	TOR1AIP1	24.6519	0.188178	144	0.17592
ENSG00000169905.12	TOR1AIP2	23.1268	0.285215	144	0.0367216
ENSG00000136816.15	TOR1B	20.2101	0.341883	144	0.301765
ENSG00000198113.2	TOR4A	19.5606	0.297509	144	-0.0661231
ENSG00000092203.13	TOX4	18.5335	0.304878	144	-0.00626598
ENSG00000067369.13	TP53BP1	22.4073	0.180756	144	0.238566
ENSG00000143514.16	TP53BP2	20.1881	0.270536	144	-0.0536268
ENSG00000175274.18	TP53I11	22.5943	0.257465	144	0.330281
ENSG00000115129.13	TP53I3	23.2617	0.254298	144	0.265389
ENSG00000172315.5	TP53RK	21.7265	0.238084	144	0.024824
ENSG00000186815.12	TPCN1	19.8854	0.268883	143	0.264338
ENSG00000076554.15	TPD52	23.4263	0.366342	144	0.121372
ENSG00000111907.20	TPD52L1	18.9344	0.340069	129	-0.027548
ENSG00000101150.17	TPD52L2	25.3652	0.212778	144	0.111103
ENSG00000111669.14	TPI1	28.6965	0.159421	144	0.0899364
ENSG00000196511.14	TPK1	18.9325	0.367093	141	0.0294229
ENSG00000140416.19	TPM1	29.1576	0.377456	144	0.0183374
ENSG00000198467.13	TPM2	28.2003	0.461713	144	0.0903625
ENSG00000143549.19	TPM3	28.1761	0.261184	144	-0.0097307
ENSG00000167460.14	TPM4	28.5443	0.246535	144	0.0751942
ENSG00000137364.4	TPMT	22.3084	0.320976	144	0.128311
ENSG00000115705.20	TPO	20.2839	0.686892	144	-0.0154459
ENSG00000166340.15	TPP1	26.0136	0.651621	144	0.138985
ENSG00000134900.11	TPP2	24.7851	0.119246	144	0.188103
ENSG00000171368.11	TPPP	23.7415	0.544806	144	0.435088
ENSG00000159713.10	TPPP3	25.2694	0.759407	144	0.349431
ENSG00000047410.13	TPR	25.1161	0.218624	144	-0.0459842
ENSG00000163870.14	TPRA1	16.9317	0.453501	120	0.111406
ENSG00000158109.14	TPRG1L	20.1036	0.427775	144	0.164558
ENSG00000144034.14	TPRKB	16.7343	0.319611	87	-0.0658175
ENSG00000176058.11	TPRN	19.8593	0.396244	144	0.126784
ENSG00000172236.16	TPSAB1	27.3379	1.43944	144	0.270308
ENSG00000169902.13	TPST1	13.4622	0.575509	30
ENSG00000128294.15	TPST2	18.3835	0.634671	113	0.337267
ENSG00000133112.16	TPT1	25.4347	0.476512	144	-0.0357223
ENSG00000164548.10	TRA2A	21.1523	0.389163	144	0.143618
ENSG00000136527.17	TRA2B	23.8491	0.363755	144	0.0945836
ENSG00000170638.9	TRABD	18.2683	0.43927	111	-0.147529
ENSG00000277734.7	TRAC	15.895	0.392503	62
ENSG00000102871.15	TRADD	21.1222	0.350454	144	0.248534
ENSG00000127191.17	TRAF2	19.3746	0.333385	144	0.212577
ENSG00000204104.11	TRAF3IP1	19.4176	0.445286	144	-0.0961344
ENSG00000056972.18	TRAF3IP2	12.0151		16
ENSG00000009790.14	TRAF3IP3	18.4922	0.462311	142	0.214825
ENSG00000175104.14	TRAF6	19.7552	0.415646	144	-0.040262
ENSG00000131653.12	TRAF7	17.3387	0.319922	97	-0.178049
ENSG00000135148.11	TRAFD1	20.1962	0.250816	144	-0.102398
ENSG00000182606.14	TRAK1	12.8094	0.622925	23
ENSG00000067167.7	TRAM1	19.5209	0.402773	135	0.0665585
ENSG00000168016.13	TRANK1	17.6483	0.389462	101	0.0325887
ENSG00000126602.10	TRAP1	23.176	0.292676	144	-0.0669119
ENSG00000170043.11	TRAPPC1	20.3985	0.323386	141	0.0381968
ENSG00000160218.12	TRAPPC10	22.1526	0.176307	144	0.0714066
ENSG00000168538.15	TRAPPC11	21.2307	0.215029	144	0.042908
ENSG00000171853.15	TRAPPC12	20.4968	0.21382	144	-0.0364074
ENSG00000113597.17	TRAPPC13	21.1854	0.223284	144	0.0390471
ENSG00000167515.10	TRAPPC2L	20.8253	0.225362	144	-0.00420913
ENSG00000054116.11	TRAPPC3	22.2371	0.285404	144	-0.114366
ENSG00000196655.11	TRAPPC4	19.7178	0.284692	144	0.0719344
ENSG00000181029.8	TRAPPC5	20.573	0.314874	144	-0.11417
ENSG00000182400.14	TRAPPC6B	20.1922	0.214205	142	0.124877
ENSG00000153339.13	TRAPPC8	22.0187	0.104792	144	0.0566667
ENSG00000167632.14	TRAPPC9	21.8047	0.192931	144	-0.0251961
ENSG00000163519.13	TRAT1	12.3086		8
ENSG00000211772.11	TRBC2	15.2827	0.532176	36
ENSG00000124731.12	TREM1	19.0904	0.426001	116	0.261933
ENSG00000213689.11	TREX1	18.1794	0.481897	130	0.0363722
ENSG00000154370.15	TRIM11	13.8978	0.634494	24
ENSG00000204977.9	TRIM13	14.3097	0.533981	31
ENSG00000106785.14	TRIM14	18.3647	0.317709	143	0.348907
ENSG00000221926.11	TRIM16	20.3184	0.344932	143	0.148775
ENSG00000109654.14	TRIM2	21.0086	0.291353	144	0.151098
ENSG00000132109.9	TRIM21	23.0961	0.156043	144	0.0866112
ENSG00000132274.15	TRIM22	22.1732	0.249135	144	0.0707538
ENSG00000122779.17	TRIM24	16.1506	0.70864	109	0.0104247
ENSG00000121060.16	TRIM25	24.5608	0.163628	144	0.109606
ENSG00000234127.8	TRIM26	24.3973	0.21545	144	-0.0806101
ENSG00000204713.10	TRIM27	17.9687	0.299739	125	0.0750903
ENSG00000130726.11	TRIM28	24.8661	0.136572	144	0.207049
ENSG00000137699.16	TRIM29	15.0863	0.905727	66
ENSG00000110171.19	TRIM3	20.586	0.26013	144	0.00381198
ENSG00000119401.10	TRIM32	18.5795	0.300148	141	-0.0735741
ENSG00000197323.11	TRIM33	18.85	0.373418	141	0.0548181
ENSG00000152503.9	TRIM36	13.4294	0.42357	29
ENSG00000112343.10	TRIM38	20.7173	0.218367	144	0.08087
ENSG00000146833.15	TRIM4	20.2476	0.238163	144	0.223894
ENSG00000146063.19	TRIM41	15.3199	0.278039	51
ENSG00000166326.6	TRIM44	15.0399	0.519483	52
ENSG00000132481.6	TRIM47	21.4624	0.294471	144	0.224697
ENSG00000132256.18	TRIM5	20.463	0.259069	144	0.178471
ENSG00000169871.12	TRIM56	21.558	0.156316	144	0.142247
ENSG00000141569.10	TRIM65	19.8462	0.272468	144	0.00548862
ENSG00000038382.18	TRIO	21.4435	0.232429	144	0.169433
ENSG00000100106.19	TRIOBP	23.5767	0.192092	144	-0.00713109
ENSG00000125733.17	TRIP10	22.7416	0.219668	144	0.119956
ENSG00000100815.12	TRIP11	22.058	0.224648	144	0.0728354
ENSG00000153827.13	TRIP12	21.7195	0.188125	144	0.120443
ENSG00000103671.9	TRIP4	19.9681	0.256006	144	-0.0155171
ENSG00000087077.13	TRIP6	23.6037	0.648236	144	0.115504
ENSG00000104907.12	TRMT1	19.5458	0.328722	142	0.136534
ENSG00000174173.6	TRMT10C	20.6131	0.281153	144	0.0583469
ENSG00000066651.18	TRMT11	22.475	0.496801	99	0.0364271
ENSG00000173113.6	TRMT112	18.4843	0.49445	142	0.0188005
ENSG00000122435.9	TRMT13	12.3465		8
ENSG00000121486.11	TRMT1L	19.9773	0.248942	144	0.116799
ENSG00000099899.14	TRMT2A	18.2797	0.371784	141	-0.0566081
ENSG00000126814.6	TRMT5	17.4135	0.357552	132	0.110131
ENSG00000089195.14	TRMT6	19.8423	0.363986	143	-0.111595
ENSG00000166166.12	TRMT61A	19.5667	0.337714	144	0.247555
ENSG00000171103.10	TRMT61B	18.3558	0.344868	143	0.19046
ENSG00000100416.12	TRMU	17.9373	0.442156	106	0.0314702
ENSG00000180098.9	TRNAU1AP	17.6897	0.331734	132	0.0507309
ENSG00000072756.16	TRNT1	21.562	0.155673	144	0.227667
ENSG00000116747.12	TROVE2	24.8364	0.195967	144	0.159967
ENSG00000137672.12	TRPC6	18.4416	0.402519	141	0.280068
ENSG00000142185.16	TRPM2	13.5638	0.913878	24
ENSG00000130529.15	TRPM4	18.7398	0.296368	138	0.128019
ENSG00000104447.12	TRPS1	13.9934	0.704299	46
ENSG00000187688.14	TRPV2	21.9382	0.233775	144	0.329435
ENSG00000165125.19	TRPV6	11.1865		8
ENSG00000196367.12	TRRAP	20.4982	0.151694	144	0.251559
ENSG00000165832.5	TRUB1	18.7088	0.358764	136	0.0382707
ENSG00000165699.13	TSC1	19.7736	0.212337	144	-0.0868248
ENSG00000103197.16	TSC2	20.3001	0.153975	144	-0.0689659
ENSG00000102804.14	TSC22D1	17.8706	0.325137	131	0.0146111
ENSG00000196428.12	TSC22D2	20.3652	0.225756	144	-0.151851
ENSG00000157514.16	TSC22D3	17.7017	0.444382	127	-0.0481571
ENSG00000166925.8	TSC22D4	21.6145	0.300595	144	0.201318
ENSG00000198860.11	TSEN15	14.5314	0.497825	40
ENSG00000123297.17	TSFM	22.9075	0.303171	144	0.171477
ENSG00000074319.12	TSG101	21.3451	0.206582	144	0.121984
ENSG00000135951.14	TSGA10	19.828	0.860892	144	-0.0788391
ENSG00000211460.11	TSN	24.8151	0.479883	144	0.0666701
ENSG00000116918.13	TSNAX	22.3043	0.193968	144	-0.151142
ENSG00000106537.7	TSPAN13	20.8054	0.767423	142	0.174678
ENSG00000108219.14	TSPAN14	20.8703	0.36769	143	-0.168987
ENSG00000099282.9	TSPAN15	19.6806	0.526524	144	0.127675
ENSG00000140391.14	TSPAN3	21.7182	0.364933	138	0.149332
ENSG00000135452.9	TSPAN31	19.4701	0.707934	135	0.143679
ENSG00000214063.10	TSPAN4	20.123	0.864012	138	0.13953
ENSG00000000003.14	TSPAN6	17.123	0.976049	80	-0.0397299
ENSG00000156298.12	TSPAN7	12.3229		16
ENSG00000127324.8	TSPAN8	22.8609	0.538404	144	0.330804
ENSG00000011105.12	TSPAN9	21.8572	0.537007	144	-0.0066637
ENSG00000189241.6	TSPYL1	17.9053	0.378091	103	0.324256
ENSG00000184205.14	TSPYL2	11.9611		16
ENSG00000180543.4	TSPYL5	18.9784	0.285685	144	0.239269
ENSG00000167721.10	TSR1	21.9407	0.291018	144	0.0953349
ENSG00000158526.7	TSR2	18.2459	0.36551	96	-0.0942517
ENSG00000007520.3	TSR3	13.3014	0.546673	32
ENSG00000032389.12	TSSC1	21.9423	0.139124	144	0.0213524
ENSG00000184281.14	TSSC4	19.5133	0.347853	137	-0.144799
ENSG00000128311.13	TST	24.3143	0.383214	144	0.207901
ENSG00000104522.15	TSTA3	23.634	0.21623	144	0.0831376
ENSG00000215845.10	TSTD1	20.5829	0.358088	144	0.0964892
ENSG00000113312.10	TTC1	21.5248	0.235943	144	0.0633117
ENSG00000149292.16	TTC12	13.5234		16
ENSG00000143643.12	TTC13	17.9147	0.430031	77
ENSG00000163728.10	TTC14	18.789	0.498903	100	0.0298102
ENSG00000052841.14	TTC17	17.2463	0.294555	124	0.106724
ENSG00000011295.15	TTC19	18.8895	0.345459	143	0.175356
ENSG00000123607.14	TTC21B	18.7339	0.34167	121	0.122478
ENSG00000204815.9	TTC25	16.564	1.02642	98	-0.0670554
ENSG00000105948.13	TTC26	17.3703	0.631113	67
ENSG00000018699.11	TTC27	20.8341	0.381097	144	0.116148
ENSG00000100154.14	TTC28	20.4006	0.244328	144	-0.0170666
ENSG00000182670.13	TTC3	14.4003	0.517087	23
ENSG00000196659.9	TTC30B	16.9466	0.650684	78	0.033258
ENSG00000113638.13	TTC33	18.8078	0.272913	141	0.108331
ENSG00000198677.10	TTC37	24.2459	0.152512	144	-0.0446696
ENSG00000075234.16	TTC38	21.3106	0.310192	144	0.413604
ENSG00000085831.15	TTC39A	16.9032	0.648534	105	0.11444
ENSG00000155158.20	TTC39B	18.9098	0.310983	140	0.173784
ENSG00000168234.12	TTC39C	19.4954	0.522975	131	0.0854279
ENSG00000243725.6	TTC4	17.2965	0.566129	121	-0.0883076
ENSG00000136319.11	TTC5	16.8411	0.462409	115	0.00744304
ENSG00000165914.14	TTC7B	20.0911	0.320201	144	0.133869
ENSG00000165533.18	TTC8	17.6764	0.565823	94	0.0960479
ENSG00000133985.2	TTC9	15.6557	0.482292	91	0.15879
ENSG00000116830.11	TTF2	16.0994	0.39428	101	0.293154
ENSG00000101407.12	TTI1	17.4997	0.926879	44
ENSG00000114999.7	TTL	15.3446	0.622281	37
ENSG00000100304.12	TTLL12	22.176	0.247527	144	0.3019
ENSG00000119685.19	TTLL5	11.8983		7
ENSG00000155657.26	TTN	27.0018	0.674577	144	-0.0871104
ENSG00000124120.10	TTPAL	14.6701	0.313778	55
ENSG00000118271.9	TTR	25.6306	1.06117	144	0.225019
ENSG00000136295.14	TTYH3	16.8367	0.335799	101	0.133618
ENSG00000166402.8	TUB	13.8474	0.427211	23
ENSG00000167552.13	TUBA1A	28.934	0.301873	144	-0.00303201
ENSG00000167553.15	TUBA1C	28.7191	0.416803	144	-0.0967933
ENSG00000127824.13	TUBA4A	25.9545	0.836436	144	0.115306
ENSG00000183785.14	TUBA8	20.3444	0.810542	144	-0.215068
ENSG00000196230.12	TUBB	28.2894	0.344163	144	-0.0941835
ENSG00000101162.3	TUBB1	21.3431	0.802875	144	0.138441
ENSG00000137267.5	TUBB2A	21.626	0.432802	144	0.102662
ENSG00000137285.9	TUBB2B	22.9728	0.308726	144	0.155902
ENSG00000258947.6	TUBB3	23.2633	0.333259	144	0.0564044
ENSG00000104833.11	TUBB4A	22.5256	0.397753	144	0.369651
ENSG00000188229.5	TUBB4B	26.2995	0.408002	144	0.116474
ENSG00000176014.12	TUBB6	23.7004	0.437644	144	0.0116824
ENSG00000131462.7	TUBG1	21.6635	0.16031	144	0.178624
ENSG00000130640.13	TUBGCP2	21.9216	0.194432	144	0.205669
ENSG00000126216.13	TUBGCP3	21.1467	0.191459	144	0.0593992
ENSG00000137822.12	TUBGCP4	19.1443	0.359867	144	-0.053528
ENSG00000275835.4	TUBGCP5	15.8286	0.49119	60
ENSG00000128159.11	TUBGCP6	23.1923	0.258602	138	0.101613
ENSG00000178952.10	TUFM	26.4425	0.26913	144	0.16363
ENSG00000143367.15	TUFT1	14.9361	0.594023	62
ENSG00000078246.16	TULP3	14.1074	0.495987	47
ENSG00000104723.20	TUSC3	17.892	0.38226	120	-0.00218692
ENSG00000149016.15	TUT1	16.0151	0.398825	63
ENSG00000171928.13	TVP23B	18.5751	0.514374	94	0.346122
ENSG00000151239.13	TWF1	23.9302	0.206746	144	0.0881974
ENSG00000247596.8	TWF2	25.4059	0.252594	144	0.133888
ENSG00000105849.5	TWISTNB	16.7692	0.366455	96	-0.0850924
ENSG00000128791.11	TWSG1	17.4611	0.53011	99	-0.0621266
ENSG00000084652.15	TXLNA	21.8761	0.339996	144	-0.0981784
ENSG00000086712.12	TXLNG	17.2716	0.670043	101	0.231339
ENSG00000136810.12	TXN	26.5828	0.3078	144	0.10555
ENSG00000100348.9	TXN2	20.0804	0.42762	144	-0.0674531
ENSG00000153066.12	TXNDC11	17.0569	0.3686	69
ENSG00000117862.11	TXNDC12	22.5966	0.318319	144	0.045072
ENSG00000113621.14	TXNDC15	15.2936	0.664455	88	0.146255
ENSG00000129235.10	TXNDC17	23.7426	0.810222	144	0.0850277
ENSG00000239264.8	TXNDC5	25.7662	0.426796	144	0.251564
ENSG00000115514.11	TXNDC9	19.2413	0.368975	144	-0.0487052
ENSG00000265972.5	TXNIP	21.571	0.613416	144	0.342349
ENSG00000091164.12	TXNL1	24.8604	0.166101	144	0.216467
ENSG00000141759.14	TXNL4A	18.5337	0.432174	118	0.0976557
ENSG00000198431.15	TXNRD1	25.4094	0.267726	144	0.254413
ENSG00000184470.20	TXNRD2	23.4205	0.481624	144	0.0965807
ENSG00000197763.14	TXNRD3	16.7302	0.443019	115	-0.0457371
ENSG00000105397.13	TYK2	18.0611	0.30359	105	-0.110579
ENSG00000025708.13	TYMP	25.3511	0.469747	144	0.285301
ENSG00000011600.11	TYROBP	20.5153	0.458214	144	0.146938
ENSG00000198874.12	TYW1	19.9427	0.419365	95	-0.0498158
ENSG00000162623.15	TYW3	15.5726	0.90968	60
ENSG00000162971.10	TYW5	16.114	0.339506	81
ENSG00000160201.11	U2AF1	24.1591	0.288444	144	-0.011623
ENSG00000063244.12	U2AF2	24.4197	0.187145	144	0.173397
ENSG00000163714.17	U2SURP	22.6566	0.233967	144	-0.0711141
ENSG00000137831.14	UACA	23.0628	0.277603	144	0.209525
ENSG00000117143.13	UAP1	21.9197	0.350494	144	0.298798
ENSG00000197355.10	UAP1L1	19.993	0.360683	144	-0.0413707
ENSG00000130985.16	UBA1	26.8994	0.14514	144	0.131211
ENSG00000126261.12	UBA2	23.6918	0.138612	144	-0.015371
ENSG00000144744.16	UBA3	23.3563	0.179762	144	0.0366565
ENSG00000081307.12	UBA5	23.3509	0.137275	144	-0.100108
ENSG00000221983.7	UBA52	20.2649	0.514559	129	-0.100049
ENSG00000033178.12	UBA6	23.9602	0.12742	144	-0.0478963
ENSG00000182179.12	UBA7	23.0994	0.243829	144	-0.00546197
ENSG00000130560.8	UBAC1	20.491	0.466981	144	0.0943369
ENSG00000134882.15	UBAC2	19.0387	0.262354	139	0.0166813
ENSG00000165006.13	UBAP1	19.0126	0.307716	144	-0.0928465
ENSG00000137073.21	UBAP2	19.6285	0.298238	144	-0.0446048
ENSG00000143569.18	UBAP2L	23.896	0.238844	144	-0.00572775
ENSG00000154127.9	UBASH3B	21.7918	0.349597	143	0.124053
ENSG00000077721.15	UBE2A	16.2031	0.528701	53
ENSG00000131508.15	UBE2D2	20.2524	0.486563	126	0.0500551
ENSG00000078967.12	UBE2D4	16.0586	0.454233	32
ENSG00000170142.11	UBE2E1	21.3372	0.284395	144	0.039756
ENSG00000182247.9	UBE2E2	13.8414	0.399	45
ENSG00000170035.15	UBE2E3	17.2323	0.38406	131	0.0708191
ENSG00000184182.18	UBE2F	16.1248	0.343151	50
ENSG00000132388.12	UBE2G1	18.4249	0.495075	141	0.0597037
ENSG00000184787.18	UBE2G2	14.0232		16
ENSG00000186591.11	UBE2H	21.3915	0.293183	144	-0.0686508
ENSG00000103275.19	UBE2I	22.6017	0.406064	144	0.0272765
ENSG00000198833.6	UBE2J1	20.2814	0.392037	144	0.0523878
ENSG00000078140.13	UBE2K	21.9294	0.312878	144	0.11645
ENSG00000185651.14	UBE2L3	23.6202	0.308288	144	-0.0643682
ENSG00000156587.15	UBE2L6	20.6592	0.63198	138	0.127043
ENSG00000130725.7	UBE2M	22.941	0.326765	144	0.0255027
ENSG00000177889.9	UBE2N	23.4465	0.252544	144	-0.0384176
ENSG00000175931.12	UBE2O	22.0099	0.34282	144	0.063651
ENSG00000160714.9	UBE2Q1	20.9621	0.274906	144	-0.0451904
ENSG00000107341.4	UBE2R2	18.3913	0.337969	129	-0.144959
ENSG00000244687.11	UBE2V1	23.0682	0.449362	144	0.195997
ENSG00000169139.11	UBE2V2	23.1182	0.323142	144	0.0525255
ENSG00000159202.17	UBE2Z	21.4456	0.270411	144	0.150296
ENSG00000114062.18	UBE3A	21.5534	0.136226	144	0.131675
ENSG00000151148.13	UBE3B	17.603	0.399768	128	0.123026
ENSG00000009335.17	UBE3C	21.1664	0.205083	144	0.341352
ENSG00000110344.9	UBE4A	22.0479	0.166508	144	0.0150955
ENSG00000130939.18	UBE4B	21.318	0.229248	144	-0.0746884
ENSG00000103353.15	UBFD1	20.5909	0.430624	144	-0.0558624
ENSG00000120942.13	UBIAD1	16.7887	0.446259	84	0.00347806
ENSG00000122042.9	UBL3	17.1615	0.534418	117	0.158996
ENSG00000198258.10	UBL5	19.0433	0.341876	128	-0.160893
ENSG00000138629.15	UBL7	15.8246	0.431337	104	0.0471405
ENSG00000164332.7	UBLCP1	22.7179	0.207618	144	-0.00418171
ENSG00000118900.14	UBN1	15.6693	0.640529	76
ENSG00000157741.14	UBN2	20.0922	0.87972	121	0.183229
ENSG00000153560.11	UBP1	18.2046	0.400793	104	0.0710324
ENSG00000135018.13	UBQLN1	20.9984	0.239095	144	0.0534331
ENSG00000188021.8	UBQLN2	22.0913	0.357729	144	0.0573041
ENSG00000160803.7	UBQLN4	16.6008	0.424358	82	0.167824
ENSG00000159459.11	UBR1	21.045	0.209324	144	0.0745468
ENSG00000024048.10	UBR2	19.6254	0.271294	144	0.158275
ENSG00000144357.16	UBR3	19.9172	0.214964	144	0.0432317
ENSG00000127481.14	UBR4	23.7356	0.112424	144	-0.0641043
ENSG00000104517.12	UBR5	20.2213	0.372824	139	0.0737942
ENSG00000012963.14	UBR7	20.8009	0.252958	144	0.232181
ENSG00000165886.4	UBTD1	17.9136	0.765552	130	0.0555338
ENSG00000108312.14	UBTF	23.3976	0.194839	144	0.278758
ENSG00000162191.13	UBXN1	21.3921	0.298552	144	-0.107088
ENSG00000215114.8	UBXN2B	16.6505	0.425783	111	0.367003
ENSG00000144224.16	UBXN4	22.3001	0.311325	144	0.0122555
ENSG00000167671.11	UBXN6	21.7343	0.266115	144	0.00122012
ENSG00000163960.11	UBXN7	20.4473	0.241914	144	0.0449728
ENSG00000154277.12	UCHL1	22.8038	0.487693	144	0.211069
ENSG00000118939.17	UCHL3	23.1891	0.325164	144	0.23703
ENSG00000116750.13	UCHL5	22.0158	0.185742	144	0.0282833
ENSG00000143179.14	UCK2	16.5614	0.34163	91	-0.0309104
ENSG00000198276.15	UCKL1	18.4441	0.438965	93	0.00378668
ENSG00000151116.16	UEVLD	20.2824	0.218931	144	0.194585
ENSG00000143222.11	UFC1	21.0641	0.330045	143	0.19979
ENSG00000070010.18	UFD1L	22.8663	0.183576	144	-0.0442232
ENSG00000014123.9	UFL1	23.5107	0.146336	144	0.132609
ENSG00000120686.11	UFM1	21.9986	0.627192	144	0.0185203
ENSG00000109775.10	UFSP2	21.2529	0.152169	144	0.213715
ENSG00000109814.11	UGDH	24.4187	0.293192	144	0.0745612
ENSG00000136731.12	UGGT1	24.6822	0.156939	144	0.0760151
ENSG00000102595.19	UGGT2	16.2491	0.476093	101	0.157783
ENSG00000169764.15	UGP2	25.8857	0.175416	144	-0.0378077
ENSG00000241635.7	UGT1A1	15.7867	0.677913	55
ENSG00000244474.5	UGT1A4	14.2773	0.95975	41
ENSG00000167165.18	UGT1A6	20.2229	0.675163	144
ENSG00000241119.1	UGT1A9	16.0401	0.603763	137
ENSG00000109181.11	UGT2B10	14.6273	0.593115	91
ENSG00000196620.9	UGT2B15	17.9418	0.720286	144
ENSG00000197888.2	UGT2B17	15.8572	1.03428	97	0.194393
ENSG00000156096.13	UGT2B4	17.3915	0.854189	119	0.0431926
ENSG00000171234.13	UGT2B7	19.9307	0.611369	144	0.0862117
ENSG00000065060.16	UHRF1BP1	18.2623	0.272299	142	0.0517501
ENSG00000111647.12	UHRF1BP1L	19.3748	0.268304	144	0.0300315
ENSG00000147854.16	UHRF2	19.6436	0.273725	144	0.0883965
ENSG00000087206.16	UIMC1	20.7025	0.279649	144	0.13836
ENSG00000140474.12	ULK3	16.4268	0.472711	72
ENSG00000219545.11	UMAD1	13.9085	0.545325	39
ENSG00000114491.13	UMPS	22.6197	0.135146	144	0.22713
ENSG00000109103.11	UNC119	16.5462	0.431377	119	-0.0218567
ENSG00000175970.10	UNC119B	19.7219	0.321673	142	0.0877489
ENSG00000198722.14	UNC13B	21.4282	0.16813	144	0.0482649
ENSG00000092929.11	UNC13D	22.3856	0.295503	144	0.363037
ENSG00000140553.17	UNC45A	22.865	0.141208	144	0.143676
ENSG00000141161.11	UNC45B	18.6202	0.565375	131	0.21933
ENSG00000107731.12	UNC5B	14.1251	0.53095	24
ENSG00000110057.7	UNC93B1	19.2161	0.375017	144	0.0734265
ENSG00000076248.10	UNG	16.5939	0.32106	117	0.0839013
ENSG00000132478.9	UNK	20.1681	0.350176	144	-0.0986961
ENSG00000100024.14	UPB1	20.1685	0.711454	144	0.0519192
ENSG00000005007.12	UPF1	24.0042	0.15299	144	0.00194
ENSG00000151461.19	UPF2	21.8137	0.155472	144	-0.0518349
ENSG00000169062.14	UPF3A	15.122	0.521585	49
ENSG00000125351.11	UPF3B	20.0569	0.254705	144	0.0743632
ENSG00000183696.13	UPP1	22.6387	0.491766	144	0.350844
ENSG00000094841.13	UPRT	14.1646	0.634001	48
ENSG00000101019.21	UQCC1	20.5366	0.309852	143	0.114305
ENSG00000137288.9	UQCC2	16.3651	0.504484	144	0.0839072
ENSG00000184076.13	UQCR10	20.6712	0.549329	144	0.0222677
ENSG00000156467.9	UQCRB	21.2817	0.312619	144	-0.0619681
ENSG00000010256.10	UQCRC1	25.7237	0.309988	144	-0.0114983
ENSG00000140740.10	UQCRC2	25.9207	0.175253	144	0.0965571
ENSG00000169021.5	UQCRFS1	25.3071	0.197227	144	0.0120472
ENSG00000173660.11	UQCRH	21.9771	0.66638	144	0.126942
ENSG00000164405.10	UQCRQ	20.7304	0.394366	143	-0.0747914
ENSG00000142207.6	URB1	18.4023	0.528836	110	-0.0199601
ENSG00000135763.9	URB2	15.5113	0.408286	74
ENSG00000106608.16	URGCP	13.2946	1.95407	43
ENSG00000105176.17	URI1	19.9035	0.309513	143	0.0303036
ENSG00000167118.10	URM1	15.2319	0.394808	83	0.211812
ENSG00000159650.8	UROC1	20.3333	0.830419	138	-0.00891097
ENSG00000126088.13	UROD	21.4559	0.342071	144	0.226092
ENSG00000188690.12	UROS	19.1315	0.484407	136	-0.00897962
ENSG00000053501.12	USE1	20.7479	0.229141	144	-0.0388008
ENSG00000158773.14	USF1	18.5895	0.256228	144	0.0803237
ENSG00000105698.15	USF2	19.0938	0.377323	140	-0.0302226
ENSG00000173915.14	USMG5	22.8943	0.417734	144	-0.00467731
ENSG00000138768.14	USO1	24.6452	0.228481	144	0.142516
ENSG00000103194.15	USP10	21.7774	0.239414	144	0.0582581
ENSG00000102226.9	USP11	19.2974	0.320575	144	0.161629
ENSG00000152484.13	USP12	17.6233	0.383838	108	0.0508417
ENSG00000058056.8	USP13	18.8471	0.319075	144	0.114181
ENSG00000101557.14	USP14	24.3052	0.192488	144	0.0885873
ENSG00000135655.15	USP15	23.6231	0.229886	144	0.0160583
ENSG00000156256.14	USP16	20.4107	0.235795	144	-0.000743581
ENSG00000172046.18	USP19	20.0146	0.235525	144	-0.0670913
ENSG00000136878.12	USP20	13.5238		14
ENSG00000124422.11	USP22	16.0838	0.545624	75
ENSG00000162402.13	USP24	21.1845	0.22747	144	0.104038
ENSG00000155313.15	USP25	19.9172	0.183663	144	-0.0695588
ENSG00000048028.11	USP28	17.656	0.413201	59
ENSG00000140455.16	USP3	18.0799	0.379001	132	-0.00288152
ENSG00000135093.12	USP30	15.9302	0.497982	60
ENSG00000103404.14	USP31	15.0497	0.538662	59
ENSG00000170832.12	USP32	17.4555	0.544779	104	-0.0379867
ENSG00000077254.14	USP33	21.2905	0.327424	98	0.0428385
ENSG00000115464.14	USP34	15.9212	0.591464	74
ENSG00000055483.19	USP36	15.9781	0.517739	130	0.162756
ENSG00000170185.9	USP38	18.1944	0.588552	34
ENSG00000168883.19	USP39	22.9884	0.162448	144	0.0499411
ENSG00000114316.12	USP4	20.8752	0.200716	144	-0.0574047
ENSG00000085982.13	USP40	18.8277	0.354689	143	0.0590254
ENSG00000170242.17	USP47	22.5688	0.127453	144	0.0819601
ENSG00000090686.15	USP48	19.9291	0.281616	144	-0.0379183
ENSG00000111667.13	USP5	24.764	0.135733	144	0.108074
ENSG00000145390.11	USP53	17.9106	0.367765	117	0.168169
ENSG00000166348.18	USP54	17.5087	0.41642	129	-0.0160912
ENSG00000148429.14	USP6NL	19.7566	0.352487	144	0.00694452
ENSG00000187555.14	USP7	23.5595	0.124938	144	0.0309749
ENSG00000138592.13	USP8	20.8538	0.127867	144	-0.034046
ENSG00000124486.12	USP9X	23.7273	0.139128	144	0.230327
ENSG00000183520.11	UTP11	20.3988	0.375871	142	-0.0946055
ENSG00000156697.12	UTP14A	19.9462	0.458256	144	-0.138931
ENSG00000164338.9	UTP15	21.0737	0.226942	144	-0.034444
ENSG00000011260.13	UTP18	20.0065	0.274351	144	-0.0174917
ENSG00000120800.4	UTP20	19.0885	0.340516	142	-0.0125966
ENSG00000147679.11	UTP23	17.8192	0.969092	48
ENSG00000132467.3	UTP3	20.0923	0.352692	143	0.089093
ENSG00000141076.17	UTP4	19.9355	0.204139	140	-0.107066
ENSG00000108651.9	UTP6	19.2325	0.45438	143	0.0887292
ENSG00000152818.18	UTRN	24.7107	0.227663	144	0.0545564
ENSG00000198382.8	UVRAG	21.0433	0.223605	144	0.118494
ENSG00000163945.15	UVSSA	12.8693	0.337256	24
ENSG00000115652.14	UXS1	19.0123	0.279281	144	0.136927
ENSG00000103043.14	VAC14	23.0217	0.17544	144	0.0924555
ENSG00000139190.16	VAMP1	15.9002	1.02071	138	-0.00850316
ENSG00000049245.12	VAMP3	24.1373	0.339153	144	0.213265
ENSG00000117533.14	VAMP4	17.5633	0.284795	140	-0.0160951
ENSG00000168899.4	VAMP5	21.5892	0.43822	144	0.356194
ENSG00000118640.10	VAMP8	23.153	0.351627	144	0.0654418
ENSG00000173218.14	VANGL1	13.4018		16
ENSG00000101558.13	VAPA	25.6549	0.201653	144	0.234149
ENSG00000124164.15	VAPB	24.535	0.238516	144	0.181161
ENSG00000204394.12	VARS	24.3919	0.159464	144	0.161428
ENSG00000137411.16	VARS2	16.5961	0.582637	94	0.109578
ENSG00000168140.4	VASN	20.3624	0.462349	144	0.103482
ENSG00000125753.13	VASP	25.0853	0.21799	144	0.244353
ENSG00000108828.15	VAT1	25.8072	0.231836	144	0.208393
ENSG00000171724.2	VAT1L	15.2509	0.509026	43
ENSG00000141968.7	VAV1	22.1871	0.284529	144	0.197224
ENSG00000160293.16	VAV2	22.225	0.189771	144	0.289348
ENSG00000134215.15	VAV3	19.6518	0.338825	144	0.259169
ENSG00000155959.10	VBP1	21.8062	0.397128	144	0.134916
ENSG00000162692.10	VCAM1	21.292	0.753929	142	0.0801129
ENSG00000038427.15	VCAN	25.0707	0.487274	144	0.20771
ENSG00000035403.17	VCL	27.8536	0.230866	144	0.0457433
ENSG00000165280.15	VCP	26.935	0.316824	144	0.0118981
ENSG00000175073.7	VCPIP1	22.2158	0.138389	144	-0.057885
ENSG00000100483.13	VCPKMT	12.6737		16
ENSG00000213585.10	VDAC1	26.4903	0.258067	144	0.208726
ENSG00000165637.13	VDAC2	26.6522	0.255967	144	0.0228474
ENSG00000078668.13	VDAC3	24.8398	0.188603	144	0.110984
ENSG00000165197.4	VEGFD	19.2909	0.617505	144	0.29602
ENSG00000197415.11	VEPH1	19.6933	0.319658	144	0.242855
ENSG00000136451.8	VEZF1	20.5089	0.576856	144	0.197439
ENSG00000028203.17	VEZT	18.827	0.283749	144	0.0318022
ENSG00000144560.14	VGLL4	14.7626	0.636333	63
ENSG00000127831.10	VIL1	18.4872	0.840266	95	0.188708
ENSG00000136059.14	VILL	17.3078	0.511041	122	0.0874003
ENSG00000026025.15	VIM	30.8909	0.229444	144	0.310141
ENSG00000151445.15	VIPAS39	19.7281	0.264243	144	0.120647
ENSG00000114812.12	VIPR1	22.005	0.966988	144	0.10246
ENSG00000167397.14	VKORC1	19.5444	0.849493	144	-0.0948102
ENSG00000196715.5	VKORC1L1	21.3454	0.563364	143	0.0530299
ENSG00000147852.15	VLDLR	15.0864	0.585652	42
ENSG00000160131.13	VMA21	12.2467		8
ENSG00000062716.12	VMP1	14.8331		16
ENSG00000112299.7	VNN1	20.8497	0.633155	144	0.541174
ENSG00000112303.13	VNN2	20.9227	0.820906	144	0.46717
ENSG00000160695.14	VPS11	21.9512	0.136119	144	-0.1172
ENSG00000197969.11	VPS13A	20.6015	0.234504	144	0.0997819
ENSG00000132549.18	VPS13B	16.2288	1.04003	78	-0.0132866
ENSG00000129003.15	VPS13C	23.515	0.147412	144	0.13524
ENSG00000048707.13	VPS13D	19.7467	0.196497	144	0.0742251
ENSG00000215305.9	VPS16	22.8845	0.129669	144	0.0387428
ENSG00000104142.10	VPS18	22.4378	0.122929	144	0.00204159
ENSG00000131475.6	VPS25	21.806	0.221122	144	-0.124382
ENSG00000122958.14	VPS26A	24.6252	0.158704	144	0.311989
ENSG00000151502.10	VPS26B	22.7295	0.278137	144	0.040752
ENSG00000160948.13	VPS28	20.3086	0.248497	144	-0.107677
ENSG00000111237.18	VPS29	25.2908	0.169282	144	0.075031
ENSG00000139719.9	VPS33A	21.4956	0.181139	144	-0.0468153
ENSG00000184056.14	VPS33B	21.7374	0.127201	144	0.0631766
ENSG00000069329.16	VPS35	24.908	0.191735	144	-0.0510455
ENSG00000136100.12	VPS36	22.6905	0.141107	144	0.135104
ENSG00000155975.9	VPS37A	18.3111	0.268826	142	0.0658183
ENSG00000139722.6	VPS37B	16.2434	0.562578	66
ENSG00000167987.10	VPS37C	15.5623	0.664598	34
ENSG00000166887.15	VPS39	21.3007	0.175798	144	0.0108466
ENSG00000006715.15	VPS41	21.3695	0.2931	144	0.130588
ENSG00000136631.12	VPS45	22.1093	0.128837	144	0.171155
ENSG00000132612.15	VPS4A	23.4228	0.254525	144	-0.0708381
ENSG00000119541.9	VPS4B	23.647	0.208615	144	0.0578284
ENSG00000004766.15	VPS50	21.2582	0.250628	144	0.0431706
ENSG00000149823.8	VPS51	21.2842	0.160407	144	-0.0211463
ENSG00000223501.8	VPS52	21.5718	0.183748	144	0.070488
ENSG00000141252.19	VPS53	21.8925	0.126117	144	0.106449
ENSG00000163159.12	VPS72	17.6827	0.432784	128	0.0231997
ENSG00000156931.15	VPS8	20.6763	0.224027	144	0.175479
ENSG00000100749.7	VRK1	19.5639	0.449643	144	0.0452496
ENSG00000028116.16	VRK2	17.0136	0.295265	98	0.0874199
ENSG00000019102.11	VSIG2	17.6667	0.490603	118	0.00536898
ENSG00000155659.14	VSIG4	22.4303	0.731583	144	0.402297
ENSG00000107738.19	VSIR	22.8995	0.301947	144	0.213297
ENSG00000163032.11	VSNL1	19.2895	0.777387	144	0.235994
ENSG00000189068.9	VSTM1	17.8471	0.840681	133	0.186261
ENSG00000165633.12	VSTM4	18.3668	0.694122	108	0.0648503
ENSG00000009844.15	VTA1	22.0598	0.204005	144	0.10314
ENSG00000151532.13	VTI1A	20.3571	0.230666	144	-0.0171305
ENSG00000100568.10	VTI1B	22.5305	0.270631	144	-0.00983422
ENSG00000109072.13	VTN	27.6061	0.694732	144	0.000887253
ENSG00000179403.11	VWA1	24.0279	0.380598	144	0.157836
ENSG00000165816.12	VWA2	15.3411	0.428891	24
ENSG00000168658.18	VWA3B	12.6897	1.10557	31
ENSG00000110002.15	VWA5A	23.0657	0.323341	144	0.332911
ENSG00000102763.17	VWA8	20.6545	0.270665	144	0.25249
ENSG00000110799.13	VWF	25.4313	0.950583	144	0.325722
ENSG00000095787.21	WAC	18.5827	0.272807	140	-0.047767
ENSG00000062650.17	WAPL	21.5462	0.14803	144	0.0810841
ENSG00000140105.17	WARS	26.419	0.323709	144	0.358037
ENSG00000116874.11	WARS2	18.6142	0.377319	141	-0.0967095
ENSG00000015285.10	WAS	20.9896	0.385574	144	0.301386
ENSG00000112290.12	WASF1	16.1237	0.597238	94	0.0756898
ENSG00000158195.10	WASF2	24.3714	0.189791	144	0.0155172
ENSG00000132970.12	WASF3	19.9236	0.513536	84	-0.115638
ENSG00000181404.15	WASHC1	20.194	0.289786	140	-0.160778
ENSG00000099290.15	WASHC2A	20.812	0.287205	144	0.1553
ENSG00000172661.17	WASHC2C	23.3165	0.220184	144	0.0676901
ENSG00000120860.10	WASHC3	21.1873	0.263523	143	-0.0399141
ENSG00000136051.13	WASHC4	22.9083	0.173065	144	-0.0575952
ENSG00000164961.15	WASHC5	22.5707	0.16504	144	0.0336985
ENSG00000106299.7	WASL	22.5935	0.225964	144	-0.0976896
ENSG00000084463.7	WBP11	22.0474	0.295323	144	0.0290908
ENSG00000132471.11	WBP2	23.6739	0.233204	144	0.149185
ENSG00000120688.8	WBP4	18.0432	0.419348	126	0.0169773
ENSG00000071462.11	WBSCR22	18.2025	0.395803	107	-0.128507
ENSG00000085449.14	WDFY1	22.8401	0.299876	144	0.107905
ENSG00000139668.8	WDFY2	17.8437	0.324001	141	-0.13005
ENSG00000163625.15	WDFY3	20.0489	0.281492	144	0.0624719
ENSG00000128815.19	WDFY4	20.3535	0.350071	144	0.239345
ENSG00000198554.11	WDHD1	15.3093	0.612709	73
ENSG00000071127.16	WDR1	27.4303	0.242246	144	0.138867
ENSG00000120008.15	WDR11	21.704	0.208332	144	0.17302
ENSG00000138442.9	WDR12	21.3343	0.251614	144	-0.0911832
ENSG00000101940.17	WDR13	21.296	0.176636	144	-0.0741733
ENSG00000065268.10	WDR18	21.5799	0.194916	144	0.0314659
ENSG00000157796.17	WDR19	18.9535	0.419244	144	0.0224103
ENSG00000140153.17	WDR20	18.4091	0.388076	114	-0.0191668
ENSG00000127580.15	WDR24	16.3053	0.45585	74
ENSG00000162923.14	WDR26	21.5691	0.160124	144	-0.0344731
ENSG00000065183.15	WDR3	20.9822	0.282151	144	-0.0664214
ENSG00000136709.11	WDR33	21.1513	0.216972	144	0.145878
ENSG00000118965.14	WDR35	21.004	0.703602	144	-0.107968
ENSG00000134987.11	WDR36	19.6055	0.402811	144	0.0560265
ENSG00000047056.14	WDR37	22.4566	0.115377	144	-0.0427668
ENSG00000160193.11	WDR4	15.6285	0.516874	61
ENSG00000164253.13	WDR41	17.1287	0.321441	71
ENSG00000163811.11	WDR43	20.2769	0.266196	144	-0.121418
ENSG00000131725.13	WDR44	23.1216	0.155995	144	-0.0591764
ENSG00000196998.17	WDR45	21.0106	0.225606	142	0.00212717
ENSG00000141580.15	WDR45B	19.3422	0.264275	131	0.0537119
ENSG00000227057.9	WDR46	19.0423	0.354546	141	-0.00393168
ENSG00000085433.15	WDR47	19.2339	0.269443	144	0.0192868
ENSG00000114742.13	WDR48	21.4651	0.160771	144	0.0289212
ENSG00000196363.9	WDR5	21.8582	0.163173	144	0.0699131
ENSG00000005448.16	WDR54	15.3761	0.676674	23
ENSG00000120314.18	WDR55	18.9472	0.470633	141	-0.00031736
ENSG00000103091.14	WDR59	19.5278	0.247586	140	-0.151281
ENSG00000178252.17	WDR6	16.7601	0.393481	102	0.130706
ENSG00000126870.15	WDR60	13.9601	0.404316	23
ENSG00000140395.8	WDR61	23.1249	0.189452	144	0.141798
ENSG00000091157.13	WDR7	20.5738	0.254845	144	0.0973981
ENSG00000082068.8	WDR70	20.0871	0.313957	144	-0.0621833
ENSG00000133316.15	WDR74	17.7366	0.364279	139	-0.0489937
ENSG00000115368.9	WDR75	18.8842	0.307117	143	-0.0243581
ENSG00000116455.13	WDR77	22.1113	0.327412	144	0.103488
ENSG00000167716.18	WDR81	21.538	0.20679	144	-0.0775841
ENSG00000164091.11	WDR82	23.4495	0.208954	144	0.0766389
ENSG00000140006.11	WDR89	16.2694	0.558103	92	0.0836975
ENSG00000105875.13	WDR91	22.3022	0.158831	144	0.181789
ENSG00000243667.6	WDR92	20.601	0.241214	144	0.0370583
ENSG00000196151.10	WDSUB1	17.9562	0.438324	137	0.122708
ENSG00000142784.15	WDTC1	18.1536	0.333567	137	-0.0921038
ENSG00000101443.17	WFDC2	19.4882	1.27161	144	-0.0612164
ENSG00000109501.13	WFS1	25.5297	0.345408	144	0.174539
ENSG00000115935.17	WIPF1	20.6776	0.446173	143	0.209843
ENSG00000171475.13	WIPF2	19.253	0.347649	142	-0.0808611
ENSG00000122574.10	WIPF3	12.8439		15
ENSG00000070540.12	WIPI1	19.8166	0.270634	140	0.0212587
ENSG00000157954.14	WIPI2	21.199	0.341011	144	-0.159892
ENSG00000064205.10	WISP2	19.5212	1.37933	136	0.159653
ENSG00000011451.17	WIZ	19.2372	0.339481	144	-0.0901882
ENSG00000116729.13	WLS	18.5745	0.456068	128	0.00579327
ENSG00000060237.16	WNK1	23.3611	0.118718	144	0.219786
ENSG00000085741.12	WNT11	17.1298	0.303675	81	0.264147
ENSG00000105989.8	WNT2	15.8754	0.509558	58
ENSG00000134245.17	WNT2B	18.0019	0.611191	130	0.18738
ENSG00000108379.9	WNT3	14.8629	0.466373	30
ENSG00000188064.9	WNT7B	16.0347	0.775338	46
ENSG00000143816.7	WNT9A	16.7992	0.510117	81	0.0938922
ENSG00000141499.16	WRAP53	14.4355	0.492906	76
ENSG00000116213.15	WRAP73	14.5043	0.503577	45
ENSG00000182093.14	WRB	16.3718	0.795601	60
ENSG00000165392.9	WRN	19.3994	0.546388	69
ENSG00000124535.15	WRNIP1	21.0444	0.184312	144	0.0637526
ENSG00000146457.14	WTAP	19.8991	0.276015	144	0.0388853
ENSG00000113645.14	WWC1	16.1808	0.475762	83	0.101932
ENSG00000151718.15	WWC2	19.4398	0.326292	142	0.0460203
ENSG00000047644.18	WWC3	21.1995	0.289361	144	-0.00825658
ENSG00000123124.13	WWP1	16.8807	0.263268	107	-0.00955971
ENSG00000198373.12	WWP2	19.7868	0.216058	144	0.030601
ENSG00000018408.14	WWTR1	15.8299	0.528814	71
ENSG00000076924.11	XAB2	21.429	0.224576	144	0.0626978
ENSG00000143184.4	XCL1	11.8575		8
ENSG00000158125.9	XDH	17.8921	1.11131	128	-0.0480406
ENSG00000101966.12	XIAP	19.4647	0.241533	144	0.144233
ENSG00000168334.8	XIRP1	19.6708	0.649105	144	0.00201114
ENSG00000163092.19	XIRP2	17.2196	0.639058	52
ENSG00000136936.10	XPA	17.2596	0.291226	144	0.0206778
ENSG00000154767.14	XPC	21.9541	0.242373	144	0.0450234
ENSG00000108039.17	XPNPEP1	23.8216	0.158319	144	0.0993075
ENSG00000196236.12	XPNPEP3	18.4882	0.41647	138	-0.189541
ENSG00000082898.16	XPO1	24.5465	0.199994	144	-0.0186323
ENSG00000132953.16	XPO4	20.8921	0.264228	144	0.144366
ENSG00000124571.17	XPO5	22.0551	0.318283	144	0.0265669
ENSG00000130227.16	XPO7	22.6112	0.246779	144	0.120076
ENSG00000184575.11	XPOT	21.0481	0.207675	144	0.0270018
ENSG00000143324.13	XPR1	15.8838	0.504991	89	0.254472
ENSG00000073050.11	XRCC1	22.7699	0.16473	144	0.138422
ENSG00000152422.15	XRCC4	20.4394	0.295843	144	0.00788875
ENSG00000079246.15	XRCC5	26.7008	0.121815	144	0.0389083
ENSG00000196419.12	XRCC6	26.1446	0.122324	144	0.0610494
ENSG00000114127.10	XRN1	21.3528	0.159673	144	-0.106503
ENSG00000088930.7	XRN2	23.2579	0.21762	144	-0.00703551
ENSG00000173950.15	XXYLT1	16.8383	0.425369	88	0.121551
ENSG00000244255.5	XXbac-BPG116M5.17	27.1333	0.7675	144
ENSG00000093217.9	XYLB	18.4041	0.590331	144	-0.0926597
ENSG00000015153.14	YAF2	12.9982		15
ENSG00000137693.13	YAP1	21.7582	0.231912	144	0.0182598
ENSG00000134684.10	YARS	24.1924	0.240244	144	-0.0434222
ENSG00000139131.12	YARS2	20.3577	0.28343	144	-0.0188657
ENSG00000065978.18	YBX1	25.1279	0.455158	144	-0.00679286
ENSG00000060138.12	YBX3	23.5297	0.431505	144	0.256089
ENSG00000163872.15	YEATS2	14.8203	0.359671	38
ENSG00000127337.6	YEATS4	18.1692	0.283378	108	0.0457085
ENSG00000176105.13	YES1	23.931	0.269781	144	0.00783117
ENSG00000174851.15	YIF1A	21.1697	0.368947	141	-0.0248344
ENSG00000167645.16	YIF1B	14.4753	0.538491	24
ENSG00000058799.14	YIPF1	18.3186	0.431671	119	0.0246043
ENSG00000130733.10	YIPF2	12.7644		8
ENSG00000137207.11	YIPF3	20.2534	0.385407	144	0.0749595
ENSG00000119820.10	YIPF4	21.4117	0.311439	144	-0.081055
ENSG00000145817.16	YIPF5	22.1734	0.304075	144	0.0784697
ENSG00000181704.11	YIPF6	18.6678	0.317884	74
ENSG00000106636.7	YKT6	23.6565	0.208158	144	0.0258897
ENSG00000119596.17	YLPM1	21.6486	0.220752	144	0.0862394
ENSG00000136758.18	YME1L1	21.8677	0.341423	144	0.0396091
ENSG00000180667.10	YOD1	21.7695	0.73337	144	-0.00637865
ENSG00000119801.12	YPEL5	19.4035	0.305133	141	0.242848
ENSG00000083896.12	YTHDC1	21.4676	0.237352	144	0.208223
ENSG00000047188.15	YTHDC2	19.3795	0.318654	142	0.00399113
ENSG00000149658.17	YTHDF1	20.2012	0.200727	141	0.24181
ENSG00000198492.15	YTHDF2	22.3821	0.180826	144	0.0383613
ENSG00000185728.16	YTHDF3	22.7982	0.184372	144	-0.00767662
ENSG00000166913.12	YWHAB	27.1499	0.157264	144	0.143138
ENSG00000108953.16	YWHAE	26.9176	0.203329	144	0.160525
ENSG00000170027.6	YWHAG	27.0187	0.103338	144	0.0791226
ENSG00000128245.14	YWHAH	25.1723	0.170637	144	0.229321
ENSG00000134308.13	YWHAQ	25.5539	0.176127	144	0.197064
ENSG00000164924.17	YWHAZ	28.085	0.138334	144	0.0517843
ENSG00000100811.12	YY1	23.4015	0.166663	144	0.137707
ENSG00000180011.6	ZADH2	21.1653	0.224565	144	-0.0826428
ENSG00000115085.13	ZAP70	18.951	0.613614	144	0.403948
ENSG00000126804.13	ZBTB1	16.2215	0.413393	93	0.0307159
ENSG00000205189.11	ZBTB10	15.9644	0.602792	29
ENSG00000066422.4	ZBTB11	17.8474	0.26824	142	0.213655
ENSG00000198081.10	ZBTB14	17.4281	0.360647	91	-0.0126802
ENSG00000109906.13	ZBTB16	20.6892	0.596961	144	-0.267312
ENSG00000181722.16	ZBTB20	20.055	0.23402	144	0.0341795
ENSG00000173276.13	ZBTB21	18.2626	0.478848	86	-0.0203314
ENSG00000174282.11	ZBTB4	18.3102	0.445901	137	-0.0166083
ENSG00000184677.16	ZBTB40	15.7271	0.37695	114	-0.0743805
ENSG00000114853.13	ZBTB47	14.6642	0.594764	44
ENSG00000168795.4	ZBTB5	14.4945	0.506019	31
ENSG00000178951.8	ZBTB7A	17.3145	0.33358	100	0.123568
ENSG00000160685.13	ZBTB7B	16.3949	0.357606	77
ENSG00000176261.15	ZBTB8OS	17.1166	0.567789	101	-0.0266809
ENSG00000104427.11	ZC2HC1A	21.0326	0.279051	144	0.0552724
ENSG00000135482.6	ZC3H10	13.4678	0.554898	32
ENSG00000058673.16	ZC3H11A	21.4585	0.193925	144	0.00214269
ENSG00000163874.10	ZC3H12A	11.7603		8
ENSG00000123200.16	ZC3H13	20.5925	0.279463	144	-0.0241663
ENSG00000100722.18	ZC3H14	20.8893	0.233088	144	0.0415439
ENSG00000065548.17	ZC3H15	22.5966	0.282955	144	-0.0222096
ENSG00000158545.15	ZC3H18	22.5515	0.185978	144	0.221804
ENSG00000130749.9	ZC3H4	22.532	0.19665	144	0.101135
ENSG00000188177.13	ZC3H6	16.3358	0.292049	116	-0.0546025
ENSG00000122299.11	ZC3H7A	20.7529	0.186879	144	-0.169705
ENSG00000100403.11	ZC3H7B	19.9285	0.247185	143	0.173477
ENSG00000105939.12	ZC3HAV1	23.1438	0.118035	144	0.184081
ENSG00000146858.7	ZC3HAV1L	20.7531	0.284444	144	-0.0376962
ENSG00000091732.15	ZC3HC1	20.2796	0.289372	144	0.0164114
ENSG00000134744.13	ZCCHC11	17.394	0.33702	132	0.0185661
ENSG00000121766.15	ZCCHC17	19.4986	0.453624	140	0.20596
ENSG00000141664.9	ZCCHC2	11.7969		8
ENSG00000165424.6	ZCCHC24	15.1413	0.43557	48
ENSG00000083223.17	ZCCHC6	18.8504	0.438365	139	0.0798708
ENSG00000033030.13	ZCCHC8	20.7366	0.277644	144	0.0749946
ENSG00000131732.11	ZCCHC9	14.3839	0.346746	32
ENSG00000177054.13	ZDHHC13	18.0403	0.388734	120	0.083416
ENSG00000175048.16	ZDHHC14	15.3736	0.556856	56
ENSG00000186908.14	ZDHHC17	18.2258	0.345479	134	0.0720193
ENSG00000204160.11	ZDHHC18	13.9316	0.335775	38
ENSG00000180776.15	ZDHHC20	20.0443	0.366316	144	0.227517
ENSG00000163812.13	ZDHHC3	16.4549	0.470859	55
ENSG00000156599.10	ZDHHC5	20.2525	0.34153	144	0.0971
ENSG00000023041.11	ZDHHC6	15.0239	0.405531	48
ENSG00000148516.21	ZEB1	15.4733	0.519392	89	0.108437
ENSG00000169554.18	ZEB2	18.864	0.426952	143	-0.116574
ENSG00000104231.10	ZFAND1	18.5107	0.294859	112	-0.0409662
ENSG00000158552.12	ZFAND2B	16.1886	0.538263	57
ENSG00000107372.12	ZFAND5	17.4051	0.704462	45
ENSG00000086666.18	ZFAND6	18.8365	0.388886	143	0.0618165
ENSG00000133858.15	ZFC3H1	17.7398	0.421703	131	-0.0611857
ENSG00000140836.14	ZFHX3	16.0408	0.664696	57
ENSG00000128016.5	ZFP36	13.5664	0.658615	22
ENSG00000185650.9	ZFP36L1	19.4129	0.502292	139	-0.0310406
ENSG00000152518.7	ZFP36L2	17.2405	0.420794	123	-0.0564179
ENSG00000186660.14	ZFP91	21.05	0.292326	144	0.00180981
ENSG00000162300.11	ZFPL1	15.5237	0.945535	31
ENSG00000056097.15	ZFR	21.7542	0.152191	144	-0.0440482
ENSG00000005889.15	ZFX	18.3479	0.499986	118	0.237195
ENSG00000165861.13	ZFYVE1	18.0798	0.285995	139	0.122007
ENSG00000039319.16	ZFYVE16	20.9417	0.239924	144	0.104105
ENSG00000166140.17	ZFYVE19	20.3041	0.256049	144	0.0695482
ENSG00000100711.13	ZFYVE21	21.6828	0.279631	144	-0.148762
ENSG00000072121.15	ZFYVE26	19.5883	0.332768	144	0.0347788
ENSG00000155256.17	ZFYVE27	12.3916	0.854414	24
ENSG00000157077.14	ZFYVE9	17.3738	0.474999	109	0.10721
ENSG00000197114.11	ZGPAT	18.6139	0.249271	142	0.00918444
ENSG00000165156.14	ZHX1	15.3512	0.240899	70
ENSG00000178764.7	ZHX2	18.8649	0.309919	141	0.0302781
ENSG00000174306.21	ZHX3	16.798	0.428874	119	-0.0198001
ENSG00000106261.16	ZKSCAN1	19.0202	0.47585	125	0.197882
ENSG00000146007.10	ZMAT2	21.1356	0.299592	144	-0.0576599
ENSG00000108175.16	ZMIZ1	18.7016	0.363684	137	0.0463703
ENSG00000122515.14	ZMIZ2	16.4759	0.510531	119	0.187888
ENSG00000084073.8	ZMPSTE24	24.2855	0.207398	144	0.0192295
ENSG00000121741.16	ZMYM2	18.2482	0.440415	133	-0.0440431
ENSG00000147130.14	ZMYM3	18.274	0.292566	123	-0.0914536
ENSG00000146463.11	ZMYM4	18.8812	0.233833	143	0.112422
ENSG00000004838.13	ZMYND10	14.8874	0.52685	37
ENSG00000015171.19	ZMYND11	20.0366	0.192092	144	-0.115682
ENSG00000101040.19	ZMYND8	20.6333	0.188866	144	0.0295084
ENSG00000103994.16	ZNF106	15.249	0.570686	43
ENSG00000172262.11	ZNF131	13.1014		16
ENSG00000131849.11	ZNF132	20.2369	0.54574	102	0.0867758
ENSG00000166478.9	ZNF143	19.0931	0.222986	143	0.00887278
ENSG00000167635.11	ZNF146	11.883	0.712926	56
ENSG00000163848.19	ZNF148	19.2293	0.285557	144	0.026307
ENSG00000147394.18	ZNF185	22.9356	0.292993	144	0.146156
ENSG00000010244.18	ZNF207	22.213	0.251342	144	-0.105874
ENSG00000171940.13	ZNF217	14.1794	0.434028	88	0.236695
ENSG00000165512.4	ZNF22	22.9429	0.281837	144	0.150919
ENSG00000172466.15	ZNF24	17.73	0.305865	122	-0.0769258
ENSG00000090612.20	ZNF268	11.0025		8
ENSG00000137871.19	ZNF280D	16.6793	0.397712	106	0.1157
ENSG00000162702.7	ZNF281	16.7998	0.511461	101	-0.00461853
ENSG00000170265.11	ZNF282	18.3935	0.611158	113	-0.0470154
ENSG00000205903.6	ZNF316	17.0035	0.378948	123	0.0914208
ENSG00000171467.15	ZNF318	16.348	0.382723	102	-0.0640763
ENSG00000162664.16	ZNF326	22.4348	0.206205	144	0.0558245
ENSG00000109445.10	ZNF330	20.7472	0.364953	144	-0.10971
ENSG00000130844.16	ZNF331	14.9176	1.31571	30
ENSG00000126746.17	ZNF384	19.6841	0.327112	144	-0.117436
ENSG00000215421.9	ZNF407	18.3434	0.533585	94	-0.0459808
ENSG00000133250.13	ZNF414	14.4883	0.372984	32
ENSG00000173480.10	ZNF417	15.5089	0.276064	89	0.242561
ENSG00000131116.11	ZNF428	17.4961	0.486213	105	0.0905532
ENSG00000112200.16	ZNF451	18.6295	0.303309	144	0.13525
ENSG00000165655.16	ZNF503	17.9347	1.41183	80	0.199732
ENSG00000198546.14	ZNF511	11.8396		8
ENSG00000243943.9	ZNF512	22.8398	0.267209	144	0.0480742
ENSG00000196700.8	ZNF512B	19.8077	0.339034	143	-0.029212
ENSG00000101493.10	ZNF516	15.1334	0.405578	56
ENSG00000074657.13	ZNF532	16.3168	0.60913	38
ENSG00000198453.12	ZNF568	11.4024		8
ENSG00000105732.12	ZNF574	17.7253	0.609277	117	0.0756708
ENSG00000218891.4	ZNF579	14.352	0.636578	58
ENSG00000166716.9	ZNF592	17.5497	0.340711	132	0.031097
ENSG00000167962.13	ZNF598	19.5624	0.311691	144	0.0121967
ENSG00000180357.9	ZNF609	15.3833	0.584577	93	0.198949
ENSG00000173545.4	ZNF622	20.5726	0.324773	141	0.0982625
ENSG00000075292.18	ZNF638	22.1454	0.125392	144	0.0216508
ENSG00000179930.5	ZNF648	27.7384	1.16589	144
ENSG00000198740.8	ZNF652	15.3917	0.938818	86	0.14736
ENSG00000197343.10	ZNF655	14.909	0.626351	69
ENSG00000143373.17	ZNF687	17.5082	0.304397	126	0.113058
ENSG00000164011.17	ZNF691	16.0503	0.660664	62
ENSG00000183779.6	ZNF703	16.3087	0.77808	38
ENSG00000120963.11	ZNF706	17.3888	0.348346	119	0.0774068
ENSG00000178665.14	ZNF713	13.4289		8
ENSG00000169957.9	ZNF768	16.4211	0.430338	109	4.81289e-05
ENSG00000196456.11	ZNF775	14.3977	0.800317	38
ENSG00000142409.5	ZNF787	19.155	0.492651	131	-0.1346
ENSG00000048405.9	ZNF800	20.5063	0.330028	144	0.0639054
ENSG00000204514.9	ZNF814	16.1255	1.04951	67
ENSG00000198783.5	ZNF830	18.4811	0.352559	141	0.0459953
ENSG00000178917.15	ZNF852	16.5328	0.923146	138	-0.0294972
ENSG00000124201.14	ZNFX1	19.6929	0.237248	144	-0.0467292
ENSG00000106400.11	ZNHIT1	12.4217		15
ENSG00000174276.6	ZNHIT2	13.6615	0.484912	46
ENSG00000066379.14	ZNRD1	13.3232		15
ENSG00000180233.10	ZNRF2	15.1791	0.654206	53
ENSG00000109917.10	ZPR1	21.9051	0.22279	144	0.0424918
ENSG00000132485.13	ZRANB2	22.9459	0.273837	144	0.015076
ENSG00000169249.12	ZRSR2	13.8418	0.353083	24
ENSG00000121413.12	ZSCAN18	18.8471	0.468426	134	0.112561
ENSG00000214655.10	ZSWIM8	18.6557	0.277514	142	-0.157723
ENSG00000086827.8	ZW10	21.935	0.22998	144	-0.00902735
ENSG00000162378.12	ZYG11B	17.094	0.379984	78
ENSG00000159840.15	ZYX	25.7127	0.320802	144	0.0504999
ENSG00000074755.14	ZZEF1	22.1654	0.153709	144	0.142914

### Sheet: Thyroid
Ensembl_ID	Gene_Symbol	Ref_Intensity	MAD	N_Obs	Protein-RNA Correlation
ENSG00000121410.11	A1BG	24.6728	0.919606	144	0.1557
ENSG00000175899.14	A2M	26.2734	0.927498	144	-0.0227421
ENSG00000128274.15	A4GALT	14.1412	0.713477	32
ENSG00000094914.12	AAAS	17.8766	0.202707	123	-0.0281701
ENSG00000081760.16	AACS	17.8851	0.276249	95	0.143768
ENSG00000114771.13	AADAC	15.1782	0.822767	123	0.0273401
ENSG00000103591.12	AAGAB	16.512	0.394902	65
ENSG00000115977.18	AAK1	22.7624	0.223032	144	0.390167
ENSG00000087884.14	AAMDC	22.7738	0.300472	144	0.42425
ENSG00000127837.9	AAMP	21.0764	0.22474	144	-0.0293773
ENSG00000131043.11	AAR2	19.1008	0.208321	127	0.119271
ENSG00000090861.15	AARS	26.7407	0.225341	144	0.320687
ENSG00000124608.4	AARS2	20.6736	0.180789	144	0.0424085
ENSG00000266967.6	AARSD1	21.1964	0.149559	144	0.121641
ENSG00000149313.10	AASDHPPT	19.5641	0.342692	137	-0.0731243
ENSG00000008311.14	AASS	21.7455	0.195239	144	0.428628
ENSG00000275700.4	AATF	17.7256	0.239722	117	0.105592
ENSG00000183044.11	ABAT	24.3737	0.412944	144	0.716667
ENSG00000165029.15	ABCA1	15.3326	0.375034	69
ENSG00000107331.16	ABCA2	13.4906	0.152283	31
ENSG00000167972.13	ABCA3	17.7578	0.584394	142	0.247197
ENSG00000154262.12	ABCA6	18.7623	0.343739	144	0.0137868
ENSG00000141338.13	ABCA8	22.9513	0.419184	144	0.237139
ENSG00000154258.16	ABCA9	16.0515	0.399432	94	0.0554482
ENSG00000085563.14	ABCB1	17.4208	0.367566	138	0.482407
ENSG00000135776.4	ABCB10	19.0809	0.331336	140	0.0155217
ENSG00000115657.12	ABCB6	24.254	0.29025	144	0.0490171
ENSG00000131269.15	ABCB7	20.9297	0.210079	144	0.148523
ENSG00000197150.12	ABCB8	19.5896	0.258367	144	0.191125
ENSG00000103222.18	ABCC1	21.379	0.19862	144	0.321455
ENSG00000108846.15	ABCC3	18.0135	0.434954	112	0.33489
ENSG00000125257.13	ABCC4	20.2895	0.362931	131	0.396786
ENSG00000069431.11	ABCC9	14.3614	0.466789	59
ENSG00000101986.11	ABCD1	17.0953	0.281769	102	0.236015
ENSG00000117528.11	ABCD3	22.4372	0.239818	144	0.111927
ENSG00000119688.20	ABCD4	15.0044	0.502905	39
ENSG00000164163.10	ABCE1	22.441	0.0998256	144	0.0441025
ENSG00000204574.12	ABCF1	22.4209	0.169158	144	0.0534137
ENSG00000033050.7	ABCF2	20.7464	0.193163	144	0.0370646
ENSG00000161204.11	ABCF3	21.2016	0.130316	144	-0.0552641
ENSG00000144827.8	ABHD10	23.7223	0.173477	144	0.143051
ENSG00000106077.18	ABHD11	22.3091	0.406261	144	0.101194
ENSG00000100997.18	ABHD12	22.6187	0.201242	144	0.185462
ENSG00000248487.8	ABHD14A	18.5847	0.740391	122	-0.0763356
ENSG00000114786.16	ABHD14A-ACY1	22.8947	0.338907	144
ENSG00000114779.19	ABHD14B	25.2186	0.243162	144	0.18175
ENSG00000204427.11	ABHD16A	21.2112	0.194437	144	0.116158
ENSG00000107362.13	ABHD17B	17.4727	0.273813	142	0.194447
ENSG00000158201.9	ABHD3	13.54		8
ENSG00000163686.14	ABHD6	17.0992	0.311071	120	0.147351
ENSG00000136754.16	ABI1	22.2445	0.140702	144	0.0182452
ENSG00000138443.15	ABI2	19.2162	0.332755	137	-0.0349382
ENSG00000108798.8	ABI3	19.888	0.266778	142	0.0457169
ENSG00000154175.16	ABI3BP	23.9731	0.545892	144	0.167048
ENSG00000097007.17	ABL1	17.4509	0.271731	140	0.0574415
ENSG00000143322.19	ABL2	11.7066		14
ENSG00000099204.18	ABLIM1	23.3624	0.217602	144	-0.0165272
ENSG00000163995.19	ABLIM2	22.1658	0.292382	141	0.283556
ENSG00000173210.19	ABLIM3	17.2694	0.358128	127	0.28946
ENSG00000175164.13	ABO	15.6012	0.938152	42
ENSG00000159842.14	ABR	20.9771	0.28921	144	0.087249
ENSG00000146386.7	ABRACL	18.7319	0.564415	41
ENSG00000279686.1	AC142391.3	17.9436	0.716029	132
ENSG00000060971.17	ACAA1	22.685	0.250653	144	0.182244
ENSG00000167315.17	ACAA2	26.1133	0.319617	144	0.504314
ENSG00000278540.4	ACACA	19.8842	0.226156	144	0.0974554
ENSG00000076555.15	ACACB	18.4417	0.419329	132	0.130961
ENSG00000111271.14	ACAD10	18.0376	0.421455	126	0.157511
ENSG00000240303.7	ACAD11	18.5558	0.399689	144	0.0943759
ENSG00000151498.11	ACAD8	23.5018	0.31432	144	0.485678
ENSG00000177646.18	ACAD9	23.14	0.165226	144	0.192764
ENSG00000115361.7	ACADL	22.3415	0.492134	144	0.150023
ENSG00000117054.13	ACADM	24.1121	0.243095	144	0.210228
ENSG00000122971.8	ACADS	23.5498	0.237733	144	0.147108
ENSG00000196177.12	ACADSB	23.1591	0.174531	144	0.256051
ENSG00000072778.19	ACADVL	25.216	0.238064	144	0.260069
ENSG00000157766.15	ACAN	16.4108	0.506249	131	0.229153
ENSG00000072818.11	ACAP1	16.602	0.612077	20
ENSG00000114331.13	ACAP2	21.9949	0.137318	144	0.0679341
ENSG00000075239.13	ACAT1	26.2328	0.262072	144	0.520678
ENSG00000120437.8	ACAT2	22.8199	0.201685	144	0.175504
ENSG00000182827.8	ACBD3	22.0287	0.185739	144	0.0083799
ENSG00000107897.18	ACBD5	18.1073	0.264026	138	0.0266513
ENSG00000159640.15	ACE	22.3702	0.586765	144	0.325738
ENSG00000130234.10	ACE2	17.6352	0.618648	57
ENSG00000100813.14	ACIN1	25.5293	0.161645	144	0.0635639
ENSG00000131473.16	ACLY	24.3374	0.201293	144	0.290893
ENSG00000122729.18	ACO1	25.38	0.204336	144	0.293863
ENSG00000100412.15	ACO2	25.9717	0.237611	144	0.294896
ENSG00000162390.17	ACOT11	19.952	0.38848	144	0.142887
ENSG00000112304.10	ACOT13	22.936	0.172304	144	0.074878
ENSG00000119673.14	ACOT2	24.4981	0.203575	144	0.392824
ENSG00000097021.19	ACOT7	21.2961	0.364912	144	0.309998
ENSG00000101473.16	ACOT8	16.2889	0.293765	57
ENSG00000123130.16	ACOT9	23.6919	0.128609	144	0.00583976
ENSG00000161533.11	ACOX1	21.25	0.260312	144	0.00848596
ENSG00000168306.12	ACOX2	19.8734	0.245397	144	0.0380781
ENSG00000087008.15	ACOX3	19.4995	0.257431	144	0.0688294
ENSG00000143727.15	ACP1	22.6254	0.337972	144	0.0306434
ENSG00000134575.9	ACP2	22.8593	0.319779	144	-0.108116
ENSG00000102575.10	ACP5	16.5501	0.776227	80	0.216066
ENSG00000162836.11	ACP6	15.945	0.481437	82	0.0891876
ENSG00000014257.15	ACPP	21.2803	0.624251	127	-0.0683803
ENSG00000167107.12	ACSF2	24.8694	0.252385	144	0.146779
ENSG00000176715.15	ACSF3	22.2123	0.181657	144	0.184396
ENSG00000151726.13	ACSL1	23.7758	0.351634	144	0.285656
ENSG00000123983.13	ACSL3	22.6223	0.175841	144	0.298937
ENSG00000068366.19	ACSL4	20.6656	0.220518	144	0.216854
ENSG00000197142.10	ACSL5	18.7077	0.342953	137	-0.126564
ENSG00000164398.12	ACSL6	13.9666	0.332677	42
ENSG00000183747.11	ACSM2A	21.5112	0.493506	144	-0.0441011
ENSG00000066813.14	ACSM2B	17.1548	0.576887	125	-0.0711403
ENSG00000005187.11	ACSM3	15.3726	0.434291	88	-0.167267
ENSG00000183549.10	ACSM5	15.9803	0.57371	64
ENSG00000154930.14	ACSS1	22.2216	0.218405	144	0.310115
ENSG00000131069.19	ACSS2	21.7356	0.170984	144	0.261519
ENSG00000111058.7	ACSS3	23.1434	0.257678	144	0.461444
ENSG00000143632.14	ACTA1	21.5274	0.841116	144	0.0433513
ENSG00000107796.13	ACTA2	28.7044	0.516828	144	0.187874
ENSG00000075624.13	ACTB	30.3643	0.209331	144	-0.00927283
ENSG00000169067.3	ACTBL2	20.6083	0.412129	137
ENSG00000159251.6	ACTC1	12.8378	0.52389	32
ENSG00000184009.9	ACTG1	29.0328	0.231541	144	0.0558933
ENSG00000163017.13	ACTG2	18.7754	1.00055	129	0.0735069
ENSG00000136518.16	ACTL6A	22.5262	0.122508	144	0.0803338
ENSG00000072110.13	ACTN1	25.5287	0.247727	144	0.157038
ENSG00000077522.12	ACTN2	23.3814	0.475827	144	-0.0261379
ENSG00000130402.11	ACTN4	26.9989	0.123602	144	0.00713006
ENSG00000131966.13	ACTR10	20.6064	0.157838	144	0.0880237
ENSG00000138107.12	ACTR1A	24.7635	0.125927	144	-0.0485838
ENSG00000115073.7	ACTR1B	22.6666	0.170727	144	0.0325829
ENSG00000138071.13	ACTR2	24.7107	0.159378	144	0.020167
ENSG00000115091.11	ACTR3	24.8596	0.153878	144	0.0138118
ENSG00000133627.17	ACTR3B	15.2269	0.327932	91	-0.145494
ENSG00000101442.9	ACTR5	14.8174	0.427923	40
ENSG00000113812.13	ACTR8	18.3807	0.199236	101	0.126089
ENSG00000115170.13	ACVR1	18.7508	0.331257	144	-0.00335448
ENSG00000139567.12	ACVRL1	12.8598	0.362625	21
ENSG00000119640.8	ACYP1	21.0173	0.263374	144	0.192493
ENSG00000170634.12	ACYP2	21.7623	0.185548	144	0.0428767
ENSG00000196839.12	ADA	21.4791	0.285977	144	0.276603
ENSG00000168803.14	ADAL	14.4933	0.311701	73	-0.162329
ENSG00000137845.14	ADAM10	22.8555	0.245102	144	0.154158
ENSG00000148848.14	ADAM12	11.4395		8
ENSG00000143537.13	ADAM15	18.055	0.294145	144	0.00762114
ENSG00000151694.12	ADAM17	20.9003	0.217305	144	0.16946
ENSG00000008277.14	ADAM22	19.4616	0.402255	135	-0.00079524
ENSG00000114948.12	ADAM23	15.1116		15
ENSG00000168615.11	ADAM9	19.4349	0.28856	144	0.0285878
ENSG00000158859.9	ADAMTS4	19.3365	0.468976	96	-0.0642167
ENSG00000154736.5	ADAMTS5	14.6912	0.623711	56
ENSG00000178031.16	ADAMTSL1	17.6045	0.35465	85	-0.0585577
ENSG00000197859.9	ADAMTSL2	20.4699	0.491364	140	-0.0122182
ENSG00000156218.12	ADAMTSL3	17.8636	0.697165	52
ENSG00000143382.14	ADAMTSL4	19.5436	0.446173	138	0.395033
ENSG00000185761.10	ADAMTSL5	16.3052	0.554343	135	0.22453
ENSG00000105963.13	ADAP1	17.4467	0.370472	132	0.335626
ENSG00000160710.15	ADAR	23.4716	0.119217	144	-0.0109272
ENSG00000197381.15	ADARB1	20.2937	1.14665	126	0.0348676
ENSG00000213638.5	ADAT3	10.679		8
ENSG00000173175.14	ADCY5	15.1953	0.376622	121	-0.0359962
ENSG00000162104.9	ADCY9	18.3368	0.269456	138	-0.00479987
ENSG00000087274.16	ADD1	24.1993	0.212094	144	0.113444
ENSG00000075340.22	ADD2	21.1418	0.518657	144	0.405257
ENSG00000148700.14	ADD3	25.0256	0.23544	144	0.279105
ENSG00000020181.17	ADGRA2	17.9798	0.4755	96	0.0679909
ENSG00000111452.12	ADGRD1	18.7856	1.00133	138	0.369437
ENSG00000123146.19	ADGRE5	20.0793	0.475979	144	0.13483
ENSG00000069122.18	ADGRF5	19.8136	0.23903	143	0.235721
ENSG00000205336.11	ADGRG1	23.0153	0.754293	144	0.0748242
ENSG00000173698.17	ADGRG2	15.5656	0.917648	52
ENSG00000112414.14	ADGRG6	12.372	0.644394	24
ENSG00000072071.16	ADGRL1	15.9957	0.598413	66
ENSG00000117114.19	ADGRL2	20.4405	0.176454	144	0.0906932
ENSG00000162618.13	ADGRL4	17.5163	0.52129	101	0.130362
ENSG00000187758.7	ADH1A	22.2969	0.60601	144	-0.0353251
ENSG00000196616.13	ADH1B	27.1728	0.62071	144	0.384732
ENSG00000248144.5	ADH1C	22.1367	0.586321	144	0.244422
ENSG00000198099.8	ADH4	22.7009	0.636931	144	0.0895388
ENSG00000197894.10	ADH5	26.4848	0.128712	144	0.139115
ENSG00000172955.17	ADH6	20.5509	0.677842	144	0.172508
ENSG00000147576.15	ADHFE1	17.1546	0.340085	129	-0.0194002
ENSG00000182551.13	ADI1	18.3254	0.540779	105	0.204859
ENSG00000181092.9	ADIPOQ	19.5341	0.606843	132	0.199264
ENSG00000148671.13	ADIRF	23.6055	0.417909	144	0.160668
ENSG00000156110.13	ADK	23.5224	0.145283	144	0.29815
ENSG00000101126.15	ADNP	21.3686	0.109875	144	-0.00217362
ENSG00000101544.8	ADNP2	15.726	0.269827	81	-0.032899
ENSG00000181915.4	ADO	21.6955	0.209422	144	0.167756
ENSG00000159322.17	ADPGK	20.4403	0.175398	144	0.0881888
ENSG00000144843.11	ADPRH	20.0514	0.265537	144	0.335326
ENSG00000153531.13	ADPRHL1	19.5142	0.606561	138	0.0770297
ENSG00000116863.10	ADPRHL2	21.9006	0.155348	144	-0.0920113
ENSG00000150594.6	ADRA2A	15.6711	0.430831	88	0.437275
ENSG00000130706.12	ADRM1	23.173	0.233966	144	-0.0141926
ENSG00000239900.12	ADSL	21.5382	0.237518	144	0.0429524
ENSG00000035687.9	ADSS	22.6184	0.164469	144	0.148467
ENSG00000185100.10	ADSSL1	19.4544	0.216932	144	0.0972652
ENSG00000106624.10	AEBP1	22.7618	0.336706	144	0.300253
ENSG00000104964.14	AES	18.3658	0.396255	105	0.129901
ENSG00000196526.10	AFAP1	18.9905	0.24018	143	0.277724
ENSG00000157510.13	AFAP1L1	19.8581	0.276153	137	0.255629
ENSG00000169129.14	AFAP1L2	22.7059	0.286677	144	0.28227
ENSG00000130396.20	AFDN	22.956	0.139513	144	-0.00258903
ENSG00000172493.20	AFF1	19.7193	0.439341	124	0.071544
ENSG00000072364.12	AFF4	16.7033	0.322975	109	0.133459
ENSG00000141385.9	AFG3L2	24.0779	0.191661	144	0.354544
ENSG00000079557.4	AFM	22.9997	0.987772	144
ENSG00000183077.15	AFMID	16.7309	0.647806	39
ENSG00000119844.15	AFTPH	18.2731	0.2643	133	0.130844
ENSG00000038002.8	AGA	23.9355	0.462162	144	0.37462
ENSG00000157985.18	AGAP1	15.0382	0.670893	37
ENSG00000133612.18	AGAP3	18.1838	0.251226	132	0.0876586
ENSG00000204305.13	AGER	21.7147	0.527797	144	0.526851
ENSG00000173744.17	AGFG1	22.4396	0.132091	144	0.225028
ENSG00000106351.12	AGFG2	21.622	0.259084	144	-0.011175
ENSG00000164252.12	AGGF1	17.262	1.17148	74	0.19582
ENSG00000006530.15	AGK	22.8183	0.149124	144	0.162633
ENSG00000162688.16	AGL	24.0067	0.141849	144	0.0483671
ENSG00000092847.11	AGO1	22.5334	0.103595	144	0.0608144
ENSG00000123908.11	AGO2	21.4037	0.175979	144	0.128968
ENSG00000126070.19	AGO3	20.6257	0.194542	143	0.0489282
ENSG00000204310.12	AGPAT1	21.2798	0.179318	144	0.0439782
ENSG00000169692.12	AGPAT2	18.0317	0.465358	93	-0.0721185
ENSG00000160216.18	AGPAT3	22.4929	0.220365	144	0.40979
ENSG00000026652.13	AGPAT4	17.4597	0.346239	118	0.252206
ENSG00000155189.11	AGPAT5	18.6046	0.36258	144	0.250819
ENSG00000018510.13	AGPS	21.337	0.206997	144	0.0429568
ENSG00000106541.11	AGR2	16.92	0.56778	44
ENSG00000188157.14	AGRN	26.1675	0.291655	144	0.0389779
ENSG00000135744.7	AGT	23.4876	0.755208	144	-0.0254705
ENSG00000177674.15	AGTRAP	19.2332	0.347092	139	0.2008
ENSG00000172482.4	AGXT	21.3506	0.410685	144	-0.0616364
ENSG00000113492.13	AGXT2	15.1344	0.673772	55
ENSG00000153207.14	AHCTF1	22.4419	0.136299	144	-0.224836
ENSG00000101444.12	AHCY	26.9064	0.143681	144	0.312477
ENSG00000168710.17	AHCYL1	24.6375	0.181252	144	0.0752381
ENSG00000158467.16	AHCYL2	23.2165	0.228577	144	0.342008
ENSG00000126705.13	AHDC1	17.6803	0.306168	131	0.199924
ENSG00000124942.13	AHNAK	27.6641	0.268047	144	0.29205
ENSG00000185567.6	AHNAK2	20.5191	0.333848	144	0.0907161
ENSG00000106546.12	AHR	18.1582	0.396476	119	0.105924
ENSG00000100591.7	AHSA1	23.8096	0.149597	144	-0.0706089
ENSG00000145192.12	AHSG	26.5542	0.951645	144	0.0173901
ENSG00000169877.9	AHSP	14.6115	1.28833	36
ENSG00000186063.12	AIDA	21.6081	0.233862	144	-0.113375
ENSG00000204472.12	AIF1	20.1955	0.654911	139	0.301398
ENSG00000126878.12	AIF1L	20.8109	0.569484	144	0.267671
ENSG00000156709.13	AIFM1	24.0343	0.18368	144	0.168104
ENSG00000042286.14	AIFM2	20.6271	0.286902	144	0.171172
ENSG00000112297.14	AIM1	18.183	0.294637	111	-0.173072
ENSG00000164022.16	AIMP1	23.5815	0.136421	144	-0.0316976
ENSG00000106305.9	AIMP2	22.5587	0.259239	144	0.0276648
ENSG00000110711.9	AIP	22.6052	0.232674	144	0.299665
ENSG00000106992.17	AK1	25.7222	0.161597	144	0.263857
ENSG00000004455.16	AK2	24.7449	0.303241	144	0.0305006
ENSG00000147853.16	AK3	23.9189	0.371024	144	0.215202
ENSG00000162433.14	AK4	20.8933	0.418652	144	0.114577
ENSG00000154027.18	AK5	13.3315	0.694586	74	0.101433
ENSG00000121057.12	AKAP1	20.3592	0.24498	144	0.524711
ENSG00000108599.14	AKAP10	18.7694	0.216077	121	0.101265
ENSG00000023516.8	AKAP11	19.6084	0.419757	140	0.00669805
ENSG00000131016.16	AKAP12	24.827	0.25057	144	0.0955243
ENSG00000170776.21	AKAP13	21.2621	0.166802	144	0.12956
ENSG00000179841.8	AKAP5	12.6333		16
ENSG00000151320.10	AKAP6	17.7718	0.473925	43
ENSG00000118507.15	AKAP7	16.4183	0.5717	50
ENSG00000105127.8	AKAP8	21.1846	0.20404	144	-0.0373371
ENSG00000011243.17	AKAP8L	21.7463	0.206711	144	-0.0275675
ENSG00000127914.16	AKAP9	21.5686	0.13253	144	-0.023023
ENSG00000117448.13	AKR1A1	26.5971	0.443769	144	0.215188
ENSG00000085662.13	AKR1B1	26.1031	0.220615	144	0.448494
ENSG00000198074.9	AKR1B10	18.8329	0.504623	142	0.00125818
ENSG00000187134.13	AKR1C1	25.4457	0.378533	144	0.314613
ENSG00000151632.17	AKR1C2	24.1524	0.454232	144	0.450304
ENSG00000196139.13	AKR1C3	22.2914	0.377204	144	0.216698
ENSG00000198610.10	AKR1C4	19.9309	0.483701	144
ENSG00000122787.14	AKR1D1	18.2364	0.392993	135	0.0181711
ENSG00000053371.12	AKR7A2	25.348	0.223699	144	0.143971
ENSG00000162482.4	AKR7A3	19.2382	0.623152	140	5.6842e-06
ENSG00000142208.15	AKT1	21.2582	0.207297	144	0.0126169
ENSG00000204673.10	AKT1S1	20.4759	0.209385	144	0.250906
ENSG00000105221.16	AKT2	22.5101	0.207085	144	0.30808
ENSG00000117020.16	AKT3	19.199	0.1973	119	-0.00154756
ENSG00000166971.16	AKTIP	18.922	0.200023	144	-0.0664132
ENSG00000148218.15	ALAD	23.745	0.22861	144	-0.0110287
ENSG00000163631.16	ALB	31.1214	0.96045	144	-0.0662956
ENSG00000170017.12	ALCAM	23.6015	0.329192	144	0.393676
ENSG00000161618.9	ALDH16A1	22.2772	0.194511	144	0.231233
ENSG00000059573.8	ALDH18A1	22.7585	0.273978	144	0.140003
ENSG00000165092.12	ALDH1A1	28.0657	0.186449	144	0.295283
ENSG00000128918.14	ALDH1A2	17.7547	0.497976	137	0.341755
ENSG00000184254.16	ALDH1A3	16.2258	0.331845	98	0.0288307
ENSG00000137124.7	ALDH1B1	23.7151	0.424697	144	0.407271
ENSG00000144908.13	ALDH1L1	22.0766	0.46707	144	0.171147
ENSG00000136010.13	ALDH1L2	20.4646	0.287422	144	0.171399
ENSG00000111275.12	ALDH2	25.8493	0.264292	144	0.0881486
ENSG00000072210.18	ALDH3A2	24.271	0.213004	144	0.329078
ENSG00000159423.16	ALDH4A1	23.7645	0.207062	144	0.0806177
ENSG00000112294.12	ALDH5A1	24.3363	0.257396	144	0.528982
ENSG00000119711.12	ALDH6A1	24.9537	0.176938	144	0.0486344
ENSG00000164904.17	ALDH7A1	25.1665	0.184601	144	0.433575
ENSG00000118514.13	ALDH8A1	18.4426	0.518801	144	-0.00188485
ENSG00000143149.12	ALDH9A1	26.9276	0.178739	144	0.371354
ENSG00000149925.17	ALDOA	28.6718	0.161893	144	0.152039
ENSG00000136872.17	ALDOB	23.41	0.478734	144	-0.0169995
ENSG00000109107.13	ALDOC	25.1332	0.272401	144	0.381309
ENSG00000033011.11	ALG1	21.2156	0.290985	144	-0.0396756
ENSG00000253710.2	ALG11	20.4731	0.298683	144	0.111862
ENSG00000101901.11	ALG13	19.2846	0.212202	140	-0.022938
ENSG00000119523.9	ALG2	22.3053	0.148352	144	0.093283
ENSG00000214160.9	ALG3	16.5739	0.339693	70
ENSG00000120697.8	ALG5	22.0772	0.224366	144	0.0973032
ENSG00000160993.3	ALKBH4	17.7224	0.804195	29
ENSG00000091542.8	ALKBH5	19.9138	0.22567	141	-0.123233
ENSG00000125652.7	ALKBH7	16.6269	0.368599	81	0.112745
ENSG00000116127.17	ALMS1	16.5782	0.659282	46
ENSG00000179593.15	ALOX15B	12.7111		14
ENSG00000012779.10	ALOX5	18.4442	0.492734	144	0.16406
ENSG00000132965.9	ALOX5AP	23.703	0.407472	141	0.0786164
ENSG00000162551.13	ALPL	18.5881	0.459802	140	0.490611
ENSG00000003393.14	ALS2	16.787	0.320412	100	0.123238
ENSG00000178038.16	ALS2CL	13.1621	0.467189	38
ENSG00000183684.7	ALYREF	23.8255	0.370637	144	0.111675
ENSG00000106927.11	AMBP	25.4466	0.546856	144	0.00380816
ENSG00000139344.7	AMDHD1	17.4059	0.585578	143	-0.027106
ENSG00000162066.14	AMDHD2	18.9739	0.409899	125	0.0329799
ENSG00000165566.12	AMER2	14.4833	0.89761	49
ENSG00000159461.14	AMFR	15.0972	0.497582	37
ENSG00000166025.17	AMOTL1	18.6731	0.288271	135	0.215246
ENSG00000116337.15	AMPD2	21.7603	0.217205	144	0.197446
ENSG00000133805.15	AMPD3	18.8636	0.461904	131	0.0765426
ENSG00000078053.16	AMPH	20.6854	0.367036	144	0.199091
ENSG00000145020.15	AMT	19.9114	0.260591	118	0.0269883
ENSG00000174876.16	AMY1B	23.3743	0.887667	144	0.269474
ENSG00000153107.11	ANAPC1	16.8193	0.465818	100	-0.0518236
ENSG00000164162.12	ANAPC10	16.3364	0.24826	70
ENSG00000176248.8	ANAPC2	13.5149		16
ENSG00000053900.10	ANAPC4	16.3417	0.296888	52
ENSG00000089053.12	ANAPC5	15.9726	0.421282	52
ENSG00000196510.12	ANAPC7	20.4337	0.151549	144	0.0638459
ENSG00000214274.9	ANG	23.2148	0.48477	144	-0.0301859
ENSG00000174606.13	ANGEL2	15.4016	0.310737	67
ENSG00000091879.13	ANGPT2	15.3632	0.625836	33
ENSG00000116194.12	ANGPTL1	19.3746	0.454145	138	0.179606
ENSG00000136859.9	ANGPTL2	17.5836	0.540604	127	0.0450903
ENSG00000167772.11	ANGPTL4	15.0038	0.282188	44
ENSG00000130173.13	ANGPTL8	14.5517	0.630763	24
ENSG00000029534.19	ANK1	22.5643	0.74899	144	0.0110223
ENSG00000145362.17	ANK2	22.8137	0.182687	144	0.376065
ENSG00000151150.21	ANK3	23.2209	0.17172	144	0.395995
ENSG00000185722.16	ANKFY1	22.6642	0.140256	144	-0.0374098
ENSG00000131503.20	ANKHD1	20.7204	0.133546	144	0.0735718
ENSG00000176915.14	ANKLE2	18.2789	0.24152	141	0.133888
ENSG00000106524.8	ANKMY2	20.1826	0.224748	143	0.0522209
ENSG00000088448.14	ANKRD10	12.1175		8
ENSG00000167522.14	ANKRD11	16.3002	1.15202	62
ENSG00000076513.16	ANKRD13A	20.4883	0.204115	144	0.0560011
ENSG00000132466.18	ANKRD17	18.2551	0.317043	141	0.0206659
ENSG00000165887.11	ANKRD2	17.5093	0.843036	143	-0.00264003
ENSG00000105186.15	ANKRD27	15.6892	0.321709	89	0.0445475
ENSG00000206560.11	ANKRD28	19.5177	0.176641	144	0.0459576
ENSG00000198483.12	ANKRD35	22.5364	0.160078	144	-0.0770039
ENSG00000154945.6	ANKRD40	12.6945	0.401062	24
ENSG00000065413.18	ANKRD44	21.1911	0.234871	144	0.0115981
ENSG00000100124.14	ANKRD54	19.0341	0.354236	144	-0.00723925
ENSG00000135299.16	ANKRD6	12.7038	0.679263	36
ENSG00000064999.13	ANKS1A	20.8635	0.259381	144	0.221355
ENSG00000185046.18	ANKS1B	19.3755	0.593746	87	-0.088146
ENSG00000168096.14	ANKS3	12.4687		16
ENSG00000163516.13	ANKZF1	19.4429	0.320013	116	-0.0101247
ENSG00000131620.17	ANO1	17.9168	0.357746	127	0.187727
ENSG00000160746.12	ANO10	21.0497	0.20786	144	0.029838
ENSG00000177119.15	ANO6	21.7066	0.223996	144	0.0464613
ENSG00000074855.10	ANO8	17.449	0.768303	69
ENSG00000011201.11	ANOS1	16.7703	0.377533	105	0.200111
ENSG00000140350.15	ANP32A	25.6952	0.141569	144	0.282515
ENSG00000136938.8	ANP32B	25.4882	0.167144	144	-0.0258278
ENSG00000143401.14	ANP32E	23.3182	0.193758	144	0.0116881
ENSG00000166825.13	ANPEP	23.4118	0.350876	144	0.444913
ENSG00000169604.19	ANTXR1	18.8522	0.358023	140	0.245043
ENSG00000135046.13	ANXA1	27.092	0.379599	144	0.272448
ENSG00000122359.17	ANXA11	24.5325	0.158324	144	0.196889
ENSG00000182718.16	ANXA2	28.4745	0.279513	144	-0.0825856
ENSG00000138772.12	ANXA3	27.0098	0.295708	144	0.345128
ENSG00000196975.15	ANXA4	26.2956	0.233383	144	0.289433
ENSG00000164111.14	ANXA5	28.2925	0.200924	144	0.429882
ENSG00000197043.13	ANXA6	27.3664	0.19251	144	0.204045
ENSG00000138279.15	ANXA7	24.7745	0.196776	144	0.16054
ENSG00000143412.9	ANXA9	20.3793	0.390141	144	-0.0144295
ENSG00000002726.20	AOC1	13.1181	0.318127	24
ENSG00000131471.6	AOC3	24.6088	0.38555	144	0.191314
ENSG00000138356.13	AOX1	23.7039	0.418568	144	0.209855
ENSG00000100280.16	AP1B1	23.5118	0.125806	144	0.133822
ENSG00000166747.12	AP1G1	23.7207	0.176266	144	-0.116106
ENSG00000072958.8	AP1M1	22.9609	0.134486	144	0.15055
ENSG00000129354.11	AP1M2	21.7076	0.292068	144	0.144479
ENSG00000106367.13	AP1S1	19.7898	0.302034	143	0.00280222
ENSG00000182287.13	AP1S2	16.9342	0.500758	112	0.252916
ENSG00000196961.12	AP2A1	23.5618	0.150117	144	0.164066
ENSG00000183020.13	AP2A2	22.629	0.149341	144	0.138078
ENSG00000006125.17	AP2B1	24.7399	0.105034	144	-0.0481114
ENSG00000161203.13	AP2M1	24.288	0.146476	144	-0.0949457
ENSG00000042753.11	AP2S1	22.0813	0.190262	144	0.0207896
ENSG00000132842.13	AP3B1	23.5933	0.12075	144	0.0519286
ENSG00000103723.12	AP3B2	17.9061	0.487207	126	0.0686495
ENSG00000065000.15	AP3D1	22.8907	0.126169	144	0.0525157
ENSG00000185009.12	AP3M1	22.1913	0.142542	144	0.0489992
ENSG00000070718.11	AP3M2	17.4157	0.609913	94	0.16766
ENSG00000177879.15	AP3S1	23.1545	0.236713	144	0.107343
ENSG00000081014.10	AP4E1	17.3678	0.231005	45
ENSG00000254470.2	AP5B1	12.3969		16
ENSG00000053770.11	AP5M1	16.6711	0.573962	78	-0.00978002
ENSG00000125843.10	AP5S1	19.2777	0.545056	46
ENSG00000242802.6	AP5Z1	18.3945	0.24592	134	0.168454
ENSG00000120868.13	APAF1	20.8438	0.287397	125	-0.0444818
ENSG00000107282.7	APBA1	18.5989	0.446659	104	0.00829737
ENSG00000011132.11	APBA3	13.1456		16
ENSG00000166313.18	APBB1	18.0259	0.495333	94	0.301302
ENSG00000077420.15	APBB1IP	19.4315	0.454273	142	0.153062
ENSG00000163697.16	APBB2	19.0748	0.279729	140	0.113823
ENSG00000134982.16	APC	16.7622	0.57072	77	0.146175
ENSG00000132703.3	APCS	27.1344	0.510086	144
ENSG00000164062.12	APEH	24.1726	0.167392	144	0.235142
ENSG00000100823.11	APEX1	25.5878	0.194855	144	0.268409
ENSG00000166181.12	API5	23.6624	0.169838	144	0.0713991
ENSG00000149089.12	APIP	22.3903	0.256339	144	0.214071
ENSG00000169621.9	APLF	15.1848	0.513121	46
ENSG00000084234.16	APLP2	21.0445	0.362436	144	0.2125
ENSG00000101474.11	APMAP	25.3264	0.184243	144	0.324787
ENSG00000118137.9	APOA1	26.7693	1.23863	144	-0.0734421
ENSG00000158874.11	APOA2	24.3145	1.27428	144	-0.0938958
ENSG00000110244.6	APOA4	24.3358	1.11877	144	0.0218797
ENSG00000084674.14	APOB	24.2075	0.98581	144	-0.00676062
ENSG00000124701.5	APOBEC2	16.9059	0.788826	100	0.104064
ENSG00000244509.3	APOBEC3C	12.7512	0.346329	24
ENSG00000128394.16	APOBEC3F	16.5633	0.351433	119	0.0111128
ENSG00000239713.8	APOBEC3G	17.6113	0.439629	88	0.0674248
ENSG00000184730.10	APOBR	18.3664	0.981122	116	0.133337
ENSG00000130208.9	APOC1	21.4816	0.967657	144	0.101459
ENSG00000110245.11	APOC3	22.556	1.30121	144	-0.0217478
ENSG00000224916.9	APOC4-APOC2	20.8339	1.03576	144
ENSG00000189058.8	APOD	23.9534	0.714722	144	0.167009
ENSG00000130203.9	APOE	24.8617	0.769364	144	0.111325
ENSG00000175336.9	APOF	16.9277	0.706451	61
ENSG00000091583.10	APOH	25.8939	0.838791	144	0.072925
ENSG00000100342.20	APOL1	21.2104	0.892384	144	0.0391271
ENSG00000128335.13	APOL2	21.6785	0.296462	144	0.168922
ENSG00000128284.19	APOL3	20.7702	0.396825	141	0.0784762
ENSG00000204444.10	APOM	19.3062	0.91471	128	0.210874
ENSG00000184831.13	APOO	21.4191	0.27618	144	0.164895
ENSG00000155008.13	APOOL	22.777	0.191928	144	-0.0169865
ENSG00000142192.20	APP	22.2234	0.292095	144	0.0472596
ENSG00000157500.10	APPL1	22.8692	0.134502	144	0.108158
ENSG00000136044.11	APPL2	20.5278	0.147427	144	0.0702105
ENSG00000198931.10	APRT	25.5224	0.267797	144	0.489628
ENSG00000137074.18	APTX	15.2477	0.3166	44
ENSG00000240583.11	AQP1	21.5228	0.509498	144	0.366177
ENSG00000171885.13	AQP4	19.6166	0.626543	144	0.481016
ENSG00000021776.10	AQR	20.04	0.191919	144	-0.080234
ENSG00000078061.12	ARAF	21.3843	0.140502	144	-0.0271198
ENSG00000186635.14	ARAP1	21.4858	0.122357	144	0.332653
ENSG00000120318.15	ARAP3	18.7691	0.417651	52
ENSG00000095139.13	ARCN1	25.5156	0.143458	144	-0.0007125
ENSG00000143761.15	ARF1	25.0709	0.252475	144	0.014757
ENSG00000168374.10	ARF4	23.3993	0.247081	144	0.0436629
ENSG00000004059.10	ARF5	21.9592	0.234881	144	0.0118571
ENSG00000165527.6	ARF6	22.3317	0.234601	144	0.218125
ENSG00000101199.12	ARFGAP1	21.3313	0.164512	144	0.0475504
ENSG00000149182.14	ARFGAP2	22.9043	0.16938	144	0.0673993
ENSG00000242247.10	ARFGAP3	23.1308	0.229917	144	0.176614
ENSG00000066777.8	ARFGEF1	21.9458	0.185495	144	0.0211948
ENSG00000124198.8	ARFGEF2	23.988	0.166975	144	0.161832
ENSG00000112379.8	ARFGEF3	18.5737	0.401921	80	0.074507
ENSG00000164144.15	ARFIP1	21.7306	0.313481	144	0.147685
ENSG00000132254.12	ARFIP2	17.9453	0.35645	117	-0.129115
ENSG00000101246.19	ARFRP1	19.2255	0.239181	144	-0.013163
ENSG00000118520.14	ARG1	22.5955	0.635207	144	0.111518
ENSG00000081181.7	ARG2	18.8015	0.533939	137	0.147366
ENSG00000134884.13	ARGLU1	22.6769	0.162461	144	0.017608
ENSG00000175220.11	ARHGAP1	24.3862	0.168935	144	0.271341
ENSG00000071205.11	ARHGAP10	20.0224	0.217116	144	0.146665
ENSG00000165322.17	ARHGAP12	18.8085	0.18296	144	0.0544047
ENSG00000140750.16	ARHGAP17	23.018	0.127051	144	0.0534441
ENSG00000146376.10	ARHGAP18	21.6311	0.185382	144	0.461804
ENSG00000107863.17	ARHGAP21	18.3102	0.391406	119	-0.0591211
ENSG00000128805.14	ARHGAP22	17.223	0.28479	134	0.168418
ENSG00000138639.17	ARHGAP24	16.9686	0.379945	97	0.192613
ENSG00000163219.11	ARHGAP25	19.7335	0.263011	144	0.0500066
ENSG00000145819.15	ARHGAP26	19.6727	0.195021	144	0.172881
ENSG00000159314.11	ARHGAP27	17.4672	0.311199	100	0.156883
ENSG00000137962.12	ARHGAP29	16.4793	0.332284	92	0.157559
ENSG00000031081.10	ARHGAP31	18.6279	0.238206	142	0.111398
ENSG00000134909.18	ARHGAP32	14.8103	0.237783	66
ENSG00000160007.18	ARHGAP35	20.5846	0.158287	144	0.015672
ENSG00000147799.11	ARHGAP39	14.5088	0.431444	81	0.112295
ENSG00000089820.15	ARHGAP4	18.7552	0.380226	124	0.0859438
ENSG00000165895.17	ARHGAP42	16.1804	0.428566	67
ENSG00000006740.16	ARHGAP44	17.7656	0.300592	128	0.142844
ENSG00000180448.10	ARHGAP45	19.9203	0.352636	144	0.158486
ENSG00000100852.12	ARHGAP5	20.9771	0.20967	144	0.0399214
ENSG00000047648.21	ARHGAP6	20.4796	0.23637	144	0.144906
ENSG00000141522.11	ARHGDIA	26.4576	0.145147	144	0.0122493
ENSG00000111348.8	ARHGDIB	27.3766	0.275258	144	0.326228
ENSG00000076928.17	ARHGEF1	21.784	0.160521	144	0.082489
ENSG00000104728.15	ARHGEF10	17.8139	0.378245	109	0.117683
ENSG00000074964.16	ARHGEF10L	17.2483	0.408576	101	0.150239
ENSG00000132694.18	ARHGEF11	19.5087	0.172548	142	0.0899013
ENSG00000196914.8	ARHGEF12	21.5322	0.0996567	144	0.253223
ENSG00000198844.10	ARHGEF15	18.7306	0.608352	89	0.0545484
ENSG00000130762.14	ARHGEF16	20.0867	0.236944	141	0.0379315
ENSG00000110237.3	ARHGEF17	20.711	0.13843	144	0.195704
ENSG00000104880.17	ARHGEF18	17.0671	0.327934	124	-0.125011
ENSG00000116584.17	ARHGEF2	22.2564	0.177969	144	0.105129
ENSG00000240771.6	ARHGEF25	15.6253	1.16955	44
ENSG00000214944.9	ARHGEF28	17.0584	0.392971	121	0.05403
ENSG00000213214.4	ARHGEF35	11.6832		8
ENSG00000183111.11	ARHGEF37	19.0822	0.368485	53
ENSG00000165801.9	ARHGEF40	17.7365	0.254625	130	-0.059263
ENSG00000050327.14	ARHGEF5	20.9803	0.241117	144	0.132025
ENSG00000129675.15	ARHGEF6	20.3602	0.331191	142	-0.0625584
ENSG00000102606.17	ARHGEF7	22.8646	0.0844132	144	0.155769
ENSG00000117713.18	ARID1A	20.8933	0.165298	144	-0.0585303
ENSG00000049618.22	ARID1B	20.7023	0.168193	144	0.173934
ENSG00000189079.15	ARID2	23.0449	0.241725	144	0.101815
ENSG00000032219.18	ARID4A	19.548	0.204832	140	0.168554
ENSG00000054267.21	ARID4B	19.0666	0.246976	144	-0.102148
ENSG00000166233.14	ARIH1	20.9941	0.163342	144	-0.0752967
ENSG00000177479.19	ARIH2	19.3154	0.193163	144	-0.0420426
ENSG00000120805.13	ARL1	22.2047	0.278901	144	-0.0640755
ENSG00000169379.15	ARL13B	16.8605	0.312884	120	0.130589
ENSG00000152219.4	ARL14EP	14.7216	0.426973	53
ENSG00000185305.10	ARL15	18.395	0.285249	129	0.129574
ENSG00000213465.7	ARL2	18.6062	0.314377	130	0.134103
ENSG00000102931.7	ARL2BP	14.7313	0.401274	61
ENSG00000138175.8	ARL3	22.7552	0.301755	144	0.179671
ENSG00000113966.9	ARL6	18.5578	0.245788	125	0.202943
ENSG00000182196.13	ARL6IP4	20.6314	0.225433	144	0.116497
ENSG00000144746.6	ARL6IP5	24.124	0.231884	144	0.317237
ENSG00000177917.10	ARL6IP6	19.0184	0.278166	133	0.214247
ENSG00000143862.7	ARL8A	22.2178	0.272746	144	0.0603699
ENSG00000134108.12	ARL8B	24.3521	0.212927	144	0.201949
ENSG00000104442.9	ARMC1	20.7785	0.155539	144	0.0514616
ENSG00000170632.13	ARMC10	21.3801	0.171337	144	0.0487079
ENSG00000105676.13	ARMC6	20.3767	0.20483	144	0.0873018
ENSG00000114098.17	ARMC8	19.0479	0.155564	141	-0.0492087
ENSG00000135931.17	ARMC9	15.3205	0.196355	49
ENSG00000126947.12	ARMCX1	21.6226	0.194603	144	-0.0453824
ENSG00000184867.13	ARMCX2	21.065	0.225883	144	0.05994
ENSG00000102401.19	ARMCX3	19.3008	0.303752	134	0.073718
ENSG00000146476.10	ARMT1	22.9489	0.141599	144	-0.0214557
ENSG00000143437.20	ARNT	17.871	0.243349	127	0.0547325
ENSG00000172379.20	ARNT2	11.2602		8
ENSG00000241685.9	ARPC1A	23.6138	0.167373	144	-0.105566
ENSG00000130429.12	ARPC1B	25.2624	0.189876	144	0.2425
ENSG00000163466.15	ARPC2	25.038	0.146223	144	0.0632652
ENSG00000111229.15	ARPC3	23.8939	0.364129	144	0.0523645
ENSG00000241553.12	ARPC4	23.4025	0.343702	144	0.0292447
ENSG00000162704.15	ARPC5	24.575	0.177364	144	0.0913049
ENSG00000136950.13	ARPC5L	22.2301	0.189066	144	0.119424
ENSG00000128989.10	ARPP19	19.6666	0.614132	144	0.0117961
ENSG00000137486.16	ARRB1	22.3674	0.210143	144	0.248286
ENSG00000141480.17	ARRB2	17.6518	0.428272	130	0.169879
ENSG00000197070.13	ARRDC1	17.6953	0.281396	120	0.0803352
ENSG00000100299.17	ARSA	23.0515	0.407602	144	0.0698819
ENSG00000113273.15	ARSB	19.6435	0.557203	141	0.100629
ENSG00000006756.15	ARSD	17.8996	0.404085	123	0.103
ENSG00000164291.16	ARSK	20.854	0.689348	144	0.0875301
ENSG00000156219.16	ART3	18.3791	0.511516	24
ENSG00000111339.10	ART4	18.467	0.298418	144	0.137072
ENSG00000099889.13	ARVCF	20.8461	0.183574	144	0.0463009
ENSG00000214435.7	AS3MT	20.0926	0.367693	144	0.641965
ENSG00000104763.18	ASAH1	26.9432	0.605849	144	0.288096
ENSG00000153317.14	ASAP1	19.1908	0.205204	144	0.0311408
ENSG00000151693.9	ASAP2	21.3039	0.167036	144	0.1649
ENSG00000088280.18	ASAP3	15.7582	0.401198	80	0.256637
ENSG00000138303.17	ASCC1	16.6584	0.333208	43
ENSG00000100325.14	ASCC2	16.8579	0.379594	87	-0.068088
ENSG00000112249.13	ASCC3	20.2735	0.170038	144	0.266826
ENSG00000111875.7	ASF1A	19.9521	0.252494	143	0.0731242
ENSG00000141505.11	ASGR1	17.6915	0.518168	137	0.0268214
ENSG00000161944.16	ASGR2	15.0344	0.58806	46
ENSG00000129691.15	ASH2L	21.9342	0.127468	144	0.10635
ENSG00000126522.16	ASL	23.5398	0.197651	144	0.350171
ENSG00000198356.11	ASNA1	24.4856	0.137329	144	0.0184812
ENSG00000070669.16	ASNS	17.6688	0.499523	108	0.149211
ENSG00000108381.10	ASPA	19.7441	0.350538	143	0.339761
ENSG00000204653.9	ASPDH	17.3437	0.511511	118	0.0477604
ENSG00000198363.17	ASPH	24.8067	0.185763	144	0.228588
ENSG00000106819.11	ASPN	25.2312	0.733341	144	-0.0332527
ENSG00000169696.15	ASPSCR1	21.5958	0.160994	144	-0.130609
ENSG00000162174.12	ASRGL1	17.4592	0.386351	106	0.24425
ENSG00000130707.17	ASS1	26.0328	0.222267	144	0.220729
ENSG00000138138.13	ATAD1	20.9662	0.186086	144	0.0688513
ENSG00000197785.13	ATAD3A	23.3473	0.116474	144	0.138806
ENSG00000137343.17	ATAT1	15.1113	0.475564	68
ENSG00000167654.17	ATCAY	14.2036	0.57107	38
ENSG00000107669.17	ATE1	21.3614	0.15805	144	0.231094
ENSG00000115966.16	ATF2	19.3494	0.258446	132	0.032123
ENSG00000213676.10	ATF6B	18.0329	0.653242	142	-0.0869479
ENSG00000170653.18	ATF7	16.7524	0.327364	86	0.103135
ENSG00000171681.12	ATF7IP	17.8551	0.235868	131	0.107315
ENSG00000123395.14	ATG101	16.4264	0.339551	79	0.0735157
ENSG00000145782.12	ATG12	13.8279		16
ENSG00000175224.16	ATG13	16.5974	0.200077	90	0.175883
ENSG00000126775.8	ATG14	15.3027	0.43717	58
ENSG00000085978.21	ATG16L1	21.1869	0.16392	144	0.22761
ENSG00000110046.12	ATG2A	16.9866	0.320821	78	0.182406
ENSG00000066739.11	ATG2B	18.9608	0.198055	143	0.0552178
ENSG00000144848.10	ATG3	22.1303	0.121969	144	0.0739781
ENSG00000168397.16	ATG4B	20.8379	0.179841	144	-0.136141
ENSG00000125703.14	ATG4C	18.4263	0.387477	108	0.261703
ENSG00000057663.14	ATG5	19.5737	0.249051	143	-0.16408
ENSG00000197548.12	ATG7	21.9295	0.169373	144	0.197983
ENSG00000138363.14	ATIC	24.4801	0.150947	144	0.325068
ENSG00000198513.11	ATL1	19.777	0.261015	142	0.0405342
ENSG00000119787.13	ATL2	21.849	0.212441	144	0.113182
ENSG00000184743.12	ATL3	24.7425	0.184425	144	0.21594
ENSG00000149311.18	ATM	20.7131	0.192708	144	0.0804028
ENSG00000111676.14	ATN1	14.8342	0.288092	32
ENSG00000177556.11	ATOX1	22.9112	0.422172	144	0.0741629
ENSG00000068650.18	ATP11A	19.307	0.26487	143	0.252752
ENSG00000058063.15	ATP11B	16.1312	0.326598	66
ENSG00000101974.14	ATP11C	17.4106	0.291226	132	0.0457132
ENSG00000105726.16	ATP13A1	22.6678	0.165307	144	0.0866272
ENSG00000133657.14	ATP13A3	17.9434	0.258226	144	0.0942934
ENSG00000127249.14	ATP13A4	16.7974	0.465145	76	0.122799
ENSG00000163399.15	ATP1A1	26.8581	0.211798	144	0.0521526
ENSG00000018625.14	ATP1A2	20.9355	0.360153	144	0.0424326
ENSG00000105409.16	ATP1A3	22.359	0.287889	144	0.097956
ENSG00000143153.12	ATP1B1	25.6013	0.249212	144	0.254177
ENSG00000129244.8	ATP1B2	20.0026	0.56901	144	-0.208293
ENSG00000069849.10	ATP1B3	22.9729	0.289177	144	0.176268
ENSG00000196296.13	ATP2A1	19.7209	0.592762	126	0.17954
ENSG00000174437.16	ATP2A2	25.0635	0.219006	144	0.18248
ENSG00000074370.17	ATP2A3	20.9812	0.285365	144	0.390713
ENSG00000070961.15	ATP2B1	21.9698	0.182234	144	0.117087
ENSG00000157087.17	ATP2B2	20.4348	0.376404	144	-0.0576108
ENSG00000067842.17	ATP2B3	16.5712	0.907833	50
ENSG00000058668.14	ATP2B4	23.5909	0.17106	144	0.154438
ENSG00000017260.19	ATP2C1	21.5668	0.221652	144	-0.068069
ENSG00000152234.15	ATP5A1	28.1936	0.195721	144	0.18958
ENSG00000110955.8	ATP5B	27.3183	0.202256	144	0.227532
ENSG00000165629.19	ATP5C1	24.9775	0.192942	144	0.172813
ENSG00000099624.7	ATP5D	23.6576	0.286034	144	0.154018
ENSG00000124172.9	ATP5E	24.5178	0.210628	144	-0.0566493
ENSG00000116459.10	ATP5F1	25.209	0.392468	144	0.0232084
ENSG00000159199.13	ATP5G1	25.0646	0.532216	144	0.0118704
ENSG00000167863.11	ATP5H	25.293	0.385918	144	0.0657454
ENSG00000169020.9	ATP5I	22.4032	0.303276	142	-0.0882312
ENSG00000154723.12	ATP5J	22.7579	0.526131	144	0.0918591
ENSG00000241468.7	ATP5J2	22.1341	0.228914	144	-0.0879214
ENSG00000167283.7	ATP5L	22.9243	0.300778	144	-0.127355
ENSG00000241837.6	ATP5O	25.2471	0.216609	144	0.0905644
ENSG00000125375.14	ATP5S	19.8975	0.385037	139	0.069299
ENSG00000071553.16	ATP6AP1	19.9399	0.40038	137	0.110467
ENSG00000182220.14	ATP6AP2	19.9174	0.513467	140	0.0690248
ENSG00000033627.16	ATP6V0A1	22.1096	0.214305	144	0.0519615
ENSG00000185344.13	ATP6V0A2	17.1742	0.292928	121	-0.0968345
ENSG00000185883.11	ATP6V0C	18.402	0.492071	78	-0.243738
ENSG00000159720.11	ATP6V0D1	21.0577	0.32024	144	0.0911474
ENSG00000114573.9	ATP6V1A	24.7178	0.154099	144	0.139182
ENSG00000147416.10	ATP6V1B2	24.3488	0.110031	144	0.311376
ENSG00000155097.11	ATP6V1C1	22.6948	0.253257	144	0.132319
ENSG00000100554.11	ATP6V1D	21.6403	0.231318	144	0.113939
ENSG00000131100.12	ATP6V1E1	22.8834	0.471332	144	0.0462373
ENSG00000128524.4	ATP6V1F	17.6422	0.432029	109	-0.0566507
ENSG00000136888.6	ATP6V1G1	20.8165	0.463756	144	0.0756229
ENSG00000213760.10	ATP6V1G2	14.809	0.554873	94	0.239294
ENSG00000047249.17	ATP6V1H	22.8024	0.131789	144	0.0955824
ENSG00000165240.18	ATP7A	17.3659	0.237897	114	-0.00497665
ENSG00000124406.16	ATP8A1	21.6902	0.27784	144	0.317152
ENSG00000081923.11	ATP8B1	19.5745	0.232379	144	0.262583
ENSG00000054793.13	ATP9A	19.5304	0.198403	144	0.0211636
ENSG00000166377.19	ATP9B	17.2071	0.311248	62
ENSG00000123472.12	ATPAF1	16.0631	0.587705	39
ENSG00000171953.15	ATPAF2	20.5086	0.256128	144	0.0494126
ENSG00000130770.17	ATPIF1	25.9138	0.384798	144	0.132861
ENSG00000138085.16	ATRAID	18.7676	0.252088	114	0.145557
ENSG00000088812.17	ATRN	23.9771	0.649044	144	0.00892411
ENSG00000085224.21	ATRX	21.1418	0.138263	144	0.024638
ENSG00000130638.16	ATXN10	21.9701	0.185258	144	-0.106399
ENSG00000224470.7	ATXN1L	18.7909	0.18503	143	-0.197373
ENSG00000204842.14	ATXN2	21.1874	0.175111	144	0.00542939
ENSG00000168488.18	ATXN2L	22.2272	0.167097	144	-0.0461351
ENSG00000066427.21	ATXN3	17.0289	0.34267	115	-0.0982006
ENSG00000253719.3	ATXN7L3B	17.7396	0.461022	83	0.00649014
ENSG00000148090.11	AUH	24.788	0.178594	144	0.139311
ENSG00000115307.16	AUP1	21.3007	0.232241	144	0.17809
ENSG00000169857.7	AVEN	16.5343	0.412286	97	0.0876625
ENSG00000105778.18	AVL9	16.0479	0.341965	71
ENSG00000167601.11	AXL	19.2663	0.525604	144	-0.0531913
ENSG00000160862.12	AZGP1	24.5644	0.70806	144	-0.0355393
ENSG00000163512.13	AZI2	15.7006	0.521976	83	-0.000814215
ENSG00000172232.9	AZU1	21.5027	0.613561	144	-0.038653
ENSG00000166710.17	B2M	24.7924	0.824756	144	0.170635
ENSG00000169255.13	B3GALNT1	18.656	0.665803	138	0.0893431
ENSG00000176022.4	B3GALT6	14.3828	0.415113	32
ENSG00000149541.9	B3GAT3	19.4391	0.263152	122	0.1096
ENSG00000187676.7	B3GLCT	19.9573	0.412752	130	0.399615
ENSG00000237172.3	B3GNT9	19.7294	0.672628	142	-0.0979265
ENSG00000167080.8	B4GALNT2	16.1413	0.539107	24
ENSG00000086062.12	B4GALT1	24.2408	0.738541	144	-0.0406336
ENSG00000121578.12	B4GALT4	20.256	0.453058	82	0.303434
ENSG00000174684.6	B4GAT1	22.721	0.805991	144	0.00416185
ENSG00000136881.11	BAAT	18.5607	0.736167	142	0.0638676
ENSG00000105393.15	BABAM1	20.8028	0.154379	144	-0.138031
ENSG00000156273.15	BACH1	15.1255	0.493276	89	-0.0106504
ENSG00000002330.13	BAD	18.8167	0.224007	139	-0.148533
ENSG00000107262.18	BAG1	21.7012	0.207459	144	0.117822
ENSG00000112208.11	BAG2	21.3223	0.236984	144	0.175674
ENSG00000151929.9	BAG3	22.0808	0.30735	144	-0.00978861
ENSG00000156735.10	BAG4	15.377	0.412312	58
ENSG00000166170.9	BAG5	20.8424	0.217227	144	0.220451
ENSG00000204463.12	BAG6	21.8047	0.13841	144	-0.150236
ENSG00000140320.11	BAHD1	16.1405	0.544992	52
ENSG00000175866.15	BAIAP2	21.2341	0.265995	144	0.27847
ENSG00000006453.13	BAIAP2L1	20.3992	0.263876	144	0.0313329
ENSG00000030110.12	BAK1	13.8752	0.321407	30
ENSG00000175334.7	BANF1	23.807	0.438567	144	-0.00534269
ENSG00000153064.11	BANK1	12.8558	0.35505	23
ENSG00000172530.20	BANP	16.305	0.271498	67
ENSG00000163930.9	BAP1	14.4908	0.259238	64
ENSG00000176788.8	BASP1	24.1132	0.530601	144	0.462813
ENSG00000087088.19	BAX	20.8432	0.265337	144	0.123738
ENSG00000009954.10	BAZ1B	22.9709	0.136582	144	0.163297
ENSG00000076108.11	BAZ2A	15.7132	0.518841	59
ENSG00000123636.17	BAZ2B	15.0233	0.267441	56
ENSG00000129151.8	BBOX1	20.529	0.628243	144	0.500023
ENSG00000174483.19	BBS1	17.0951	0.261239	99	-0.0612523
ENSG00000125124.11	BBS2	19.8349	0.18108	144	0.0692762
ENSG00000140463.13	BBS4	17.7309	0.205782	131	0.103779
ENSG00000163093.11	BBS5	16.8432	0.274108	51
ENSG00000138686.9	BBS7	18.1203	0.2839	132	-0.121713
ENSG00000122507.20	BBS9	14.57	0.340481	31
ENSG00000114439.18	BBX	19.4778	0.286518	137	-0.0336749
ENSG00000187244.10	BCAM	25.6227	0.246832	144	0.326724
ENSG00000132692.18	BCAN	18.1948	0.510911	139	-0.0685656
ENSG00000075790.10	BCAP29	23.3713	0.245379	144	0.166342
ENSG00000185825.15	BCAP31	25.993	0.142859	144	0.103962
ENSG00000050820.16	BCAR1	17.8723	0.275932	131	0.110478
ENSG00000064787.13	BCAS1	18.1176	0.408783	125	0.0180093
ENSG00000116752.5	BCAS2	20.5819	0.411093	144	0.0458733
ENSG00000141376.22	BCAS3	19.4494	0.162926	144	-0.0930769
ENSG00000060982.14	BCAT1	15.5436	0.38824	50
ENSG00000105552.14	BCAT2	22.8646	0.303976	144	-0.0244976
ENSG00000107949.16	BCCIP	21.2611	0.218499	144	0.250808
ENSG00000114200.9	BCHE	15.825	0.595075	57
ENSG00000248098.11	BCKDHA	23.108	0.150378	144	0.00569832
ENSG00000083123.14	BCKDHB	22.7783	0.225979	144	0.136958
ENSG00000103507.13	BCKDK	20.2021	0.256404	141	-0.00811567
ENSG00000171791.12	BCL2	17.793	0.368974	64
ENSG00000171552.12	BCL2L1	18.4061	0.241299	120	0.0115376
ENSG00000099968.17	BCL2L13	21.4928	0.238122	144	0.182438
ENSG00000258643.5	BCL2L2-PABPN1	15.507	0.295492	94	0.0108737
ENSG00000110987.8	BCL7A	17.9332	0.298486	52
ENSG00000099385.11	BCL7C	18.6441	0.238923	118	0.0448243
ENSG00000186174.12	BCL9L	15.2544	0.835955	43
ENSG00000029363.16	BCLAF1	23.6939	0.171925	144	0.118824
ENSG00000197580.11	BCO2	13.5278	0.438477	46
ENSG00000183337.16	BCOR	13.8332	0.359442	64
ENSG00000186716.20	BCR	21.1564	0.136688	144	0.318722
ENSG00000074582.12	BCS1L	19.5786	0.17649	141	-0.102852
ENSG00000161267.11	BDH1	23.169	0.239885	144	0.291652
ENSG00000164039.14	BDH2	25.683	0.223073	144	0.462611
ENSG00000126581.12	BECN1	19.2442	0.168268	144	0.0148098
ENSG00000105829.11	BET1	19.1942	0.32114	140	-0.0400741
ENSG00000177951.17	BET1L	19.9389	0.397194	135	-0.0537908
ENSG00000182492.15	BGN	28.7217	0.486035	144	0.0319754
ENSG00000145692.14	BHMT	21.6365	0.485166	144	0.202497
ENSG00000132840.9	BHMT2	20.9398	0.577006	144	0.212952
ENSG00000185963.13	BICD2	19.1107	0.194889	144	-0.0186627
ENSG00000015475.18	BID	13.9311	0.44178	24
ENSG00000136717.14	BIN1	22.8768	0.219446	144	0.363198
ENSG00000110934.10	BIN2	19.6259	0.388968	144	0.291384
ENSG00000110330.8	BIRC2	15.2414	0.311929	58
ENSG00000115760.13	BIRC6	19.9675	0.216986	142	0.0794778
ENSG00000270181.2	BIVM-ERCC5	18.1152	0.26223	143
ENSG00000108578.14	BLMH	22.9431	0.132412	144	0.176341
ENSG00000095585.16	BLNK	15.2551	0.491261	70
ENSG00000196072.11	BLOC1S2	19.0302	0.442694	136	0.0246306
ENSG00000189114.6	BLOC1S3	20.1022	0.238827	144	0.124079
ENSG00000188428.19	BLOC1S5	19.0797	0.499832	123	0.104381
ENSG00000106605.10	BLVRA	23.7702	0.194186	144	0.0890462
ENSG00000090013.9	BLVRB	25.6328	0.267383	144	0.0782458
ENSG00000104081.13	BMF	10.6655	1.7936	24
ENSG00000168487.17	BMP1	16.6872	0.414632	83	0.283948
ENSG00000138756.17	BMP2K	17.7733	0.331347	125	-0.253517
ENSG00000101144.12	BMP7	16.9423	0.937065	43
ENSG00000183682.7	BMP8A	19.4506	0.698138	143	0.360849
ENSG00000164619.8	BMPER	10.9597		8
ENSG00000107779.13	BMPR1A	12.6147		8
ENSG00000165733.7	BMS1	19.264	0.162903	144	-0.11009
ENSG00000113734.17	BNIP1	20.046	0.235133	144	0.071537
ENSG00000038219.12	BOD1L1	19.5788	0.291181	144	0.0490227
ENSG00000176720.4	BOK	18.7324	0.248818	140	0.193457
ENSG00000169627.7	BOLA2B	22.5721	0.199528	144	0.0389808
ENSG00000163170.11	BOLA3	20.6163	0.33066	141	0.0233481
ENSG00000261236.7	BOP1	20.9582	0.127947	144	0.160628
ENSG00000165714.10	BORCS5	17.9274	0.345802	109	0.0174962
ENSG00000196544.7	BORCS6	19.7278	0.330366	142	0.0818443
ENSG00000270316.1	BORCS7-ASMT	18.8362	0.303226	123
ENSG00000254901.7	BORCS8	15.6408	0.579435	64
ENSG00000172331.11	BPGM	21.9778	0.721333	144	0.123244
ENSG00000137274.12	BPHL	22.165	0.233357	144	0.337108
ENSG00000101425.12	BPI	18.8675	0.655314	141	0.241242
ENSG00000162813.17	BPNT1	23.8893	0.120354	144	-0.00119238
ENSG00000171634.16	BPTF	18.9334	0.181346	144	-0.102359
ENSG00000157764.12	BRAF	18.3891	0.293689	116	0.0192899
ENSG00000089234.15	BRAP	17.0145	0.259173	109	0.0575916
ENSG00000106009.15	BRAT1	16.8189	0.318485	117	0.186902
ENSG00000012048.20	BRCA1	16.193	0.37747	36
ENSG00000185515.14	BRCC3	21.065	0.167635	144	-0.110518
ENSG00000100425.18	BRD1	17.1557	0.205691	101	-0.106438
ENSG00000204256.12	BRD2	17.3359	0.299384	118	0.0225958
ENSG00000169925.16	BRD3	19.7946	0.233995	144	-0.117589
ENSG00000141867.17	BRD4	21.5107	0.150004	144	-0.1988
ENSG00000112983.17	BRD8	19.8071	0.189638	144	0.199124
ENSG00000028310.17	BRD9	16.921	0.285396	114	0.110129
ENSG00000158019.20	BRE	21.4877	0.116621	144	-0.0801337
ENSG00000185024.16	BRF1	15.7173	0.480354	93	0.0772281
ENSG00000184992.10	BRI3BP	19.5352	0.261382	95	0.230038
ENSG00000113460.12	BRIX1	21.114	0.193488	144	0.1671
ENSG00000254999.3	BRK1	18.6917	0.4309	122	-0.0142849
ENSG00000174744.13	BRMS1	14.5583	0.962446	31
ENSG00000100916.13	BRMS1L	19.3179	0.180203	134	0.15266
ENSG00000162819.11	BROX	22.8812	0.229027	144	0.0725305
ENSG00000156983.15	BRPF1	17.9465	0.180113	139	-0.00718473
ENSG00000160469.16	BRSK1	15.9359	0.278941	71
ENSG00000168000.14	BSCL2	15.9521	0.371467	45
ENSG00000160058.18	BSDC1	17.9921	0.32178	126	0.0887591
ENSG00000172270.18	BSG	21.9213	0.327067	144	-0.0416995
ENSG00000164061.4	BSN	18.8643	0.339937	143	0.0735217
ENSG00000119411.10	BSPRY	20.8494	0.242984	144	0.1554
ENSG00000109743.10	BST1	22.3671	0.355767	143	0.0701465
ENSG00000130303.12	BST2	21.967	0.333886	144	0.415635
ENSG00000095564.13	BTAF1	16.4871	0.356133	82	0.0367519
ENSG00000151136.14	BTBD11	16.4391	0.402155	97	0.132961
ENSG00000133243.8	BTBD2	17.3632	0.418562	63
ENSG00000011114.14	BTBD7	16.0364	0.68134	32
ENSG00000189195.11	BTBD8	18.2968	0.494085	136
ENSG00000169814.12	BTD	24.5029	0.629052	144	-0.152394
ENSG00000145741.15	BTF3	22.5174	0.284326	144	0.00214878
ENSG00000134717.17	BTF3L4	22.4072	0.282701	144	0.047031
ENSG00000010671.15	BTK	15.9806	0.624065	62
ENSG00000026950.16	BTN3A1	16.9084	0.592271	70
ENSG00000111801.15	BTN3A3	20.5078	0.261748	144	0.211113
ENSG00000165810.16	BTNL9	21.226	0.386013	143	0.163274
ENSG00000154473.17	BUB3	23.564	0.0950999	144	0.0987711
ENSG00000137656.11	BUD13	16.478	0.325339	93	-0.0462833
ENSG00000106245.10	BUD31	21.7552	0.228324	144	-0.00430541
ENSG00000112276.13	BVES	12.132	0.475716	24
ENSG00000082153.17	BZW1	23.4488	0.196281	144	0.0581616
ENSG00000136261.14	BZW2	21.7885	0.206216	144	0.0735898
ENSG00000148655.14	C10orf11	14.2882	0.769282	24
ENSG00000120029.12	C10orf76	18.4852	0.301161	128	-0.114117
ENSG00000149300.9	C11orf52	19.9661	0.488658	135	0.0334545
ENSG00000182919.14	C11orf54	23.0316	0.422452	144	0.364583
ENSG00000150776.17	C11orf57	11.7786		8
ENSG00000110696.9	C11orf58	23.4214	0.266119	144	0.174841
ENSG00000175573.6	C11orf68	22.1438	0.172906	144	0.119646
ENSG00000187479.5	C11orf96	20.3504	0.471548	144	0.175418
ENSG00000278615.4	C11orf98	18.0899	0.475284	79	-0.0682209
ENSG00000139637.13	C12orf10	22.2076	0.177016	144	0.178126
ENSG00000133641.17	C12orf29	15.2968	0.198397	37
ENSG00000047621.11	C12orf4	16.9878	0.26168	92	-0.055691
ENSG00000157895.11	C12orf43	14.6488	0.337204	30
ENSG00000151131.10	C12orf45	17.3029	0.536538	128	-0.0903639
ENSG00000111412.5	C12orf49	14.3061	0.642311	36
ENSG00000111678.10	C12orf57	18.1374	0.268706	136	0.260074
ENSG00000174206.12	C12orf66	13.8817	0.332055	36
ENSG00000133943.20	C14orf159	23.4497	0.696624	144	0.138693
ENSG00000087302.8	C14orf166	23.6223	0.519732	144	-0.0937227
ENSG00000250021.7	C15orf38-AP3S2	22.7707	0.1542	144
ENSG00000169609.13	C15orf40	17.4196	0.363458	114	0.0626646
ENSG00000166920.12	C15orf48	16.323	0.620258	59
ENSG00000188549.12	C15orf52	19.584	0.468469	144	0.0135634
ENSG00000128891.15	C15orf57	18.0491	0.41673	55
ENSG00000140688.16	C16orf58	22.6172	0.146242	144	-0.0210257
ENSG00000103544.14	C16orf62	21.9168	0.131944	144	0.0654963
ENSG00000125149.11	C16orf70	20.1976	0.290769	129	0.123082
ENSG00000153446.15	C16orf89	23.7046	0.898725	144	0.124232
ENSG00000174109.4	C16orf91	12.8452		16
ENSG00000258315.5	C17orf49	22.0321	0.328716	144	0.0400567
ENSG00000178927.17	C17orf62	20.1085	0.225004	142	-0.166809
ENSG00000108666.9	C17orf75	19.525	0.151461	144	0.103515
ENSG00000141219.15	C17orf80	20.0708	0.382184	49
ENSG00000187624.8	C17orf97	19.0949	0.695123	125	0.374573
ENSG00000141428.16	C18orf21	14.8572	0.257873	73
ENSG00000152242.10	C18orf25	18.0905	0.243532	140	0.310405
ENSG00000177576.11	C18orf32	16.9838	0.434539	64
ENSG00000141452.9	C18orf8	19.4204	0.186288	144	0.0907755
ENSG00000119559.15	C19orf25	17.094	0.602135	128	0.222944
ENSG00000167644.11	C19orf33	18.2706	0.687891	98	0.495891
ENSG00000123144.10	C19orf43	23.2976	0.439739	144	-0.0475719
ENSG00000160392.13	C19orf47	17.3272	0.401396	101	0.14119
ENSG00000130813.17	C19orf66	21.8417	0.169116	144	0.236861
ENSG00000174917.8	C19orf70	21.9287	0.206011	144	0.201646
ENSG00000106392.10	C1GALT1	14.9908	0.284451	48
ENSG00000171155.7	C1GALT1C1	19.2534	0.596063	133	0.00496581
ENSG00000173372.16	C1QA	21.5419	0.800079	144	0.259444
ENSG00000173369.15	C1QB	23.3916	0.670039	144	0.310028
ENSG00000108561.8	C1QBP	24.5044	0.196172	144	0.0602302
ENSG00000159189.11	C1QC	23.5367	0.780626	144	0.207815
ENSG00000173918.14	C1QTNF1	13.7891	0.326044	30
ENSG00000145861.7	C1QTNF2	18.7468	0.259484	51
ENSG00000223953.5	C1QTNF5	15.0709	0.562557	58
ENSG00000163145.12	C1QTNF7	20.1971	0.510924	139	0.0134967
ENSG00000159403.15	C1R	23.3454	0.729441	144	0.0971149
ENSG00000139178.10	C1RL	22.3475	0.533444	144	0.0423726
ENSG00000182326.14	C1S	22.7341	0.797971	144	-0.0102745
ENSG00000182795.12	C1orf116	19.7877	0.651773	144	0.305039
ENSG00000162384.13	C1orf123	23.4149	0.146822	144	0.190557
ENSG00000131591.17	C1orf159	13.3549	0.305545	46
ENSG00000198912.10	C1orf174	20.2761	0.272976	99	-0.104607
ENSG00000119280.16	C1orf198	20.9537	0.361036	144	0.167104
ENSG00000157181.15	C1orf27	22.2769	0.205512	144	0.133203
ENSG00000143793.12	C1orf35	16.909	0.493291	68
ENSG00000143612.19	C1orf43	12.8534		16
ENSG00000203724.10	C1orf53	12.2548		8
ENSG00000143443.9	C1orf56	19.1777	0.802944	141	-0.0113185
ENSG00000166278.14	C2	18.7355	0.63719	133	0.15354
ENSG00000101220.17	C20orf27	19.1054	0.243058	139	-0.0312505
ENSG00000160226.15	C21orf2	15.8494	0.391744	98	-0.137444
ENSG00000159079.18	C21orf59	17.0171	0.52708	83	0.0137357
ENSG00000157617.16	C2CD2	16.0189	0.484681	94	-0.082018
ENSG00000172375.12	C2CD2L	15.6391	0.417153	90	0.00731962
ENSG00000111731.12	C2CD5	22.0996	0.147023	144	0.0359004
ENSG00000119147.9	C2orf40	18.7958	0.754921	107	0.183315
ENSG00000115998.7	C2orf42	11.112		8
ENSG00000135974.9	C2orf49	19.1372	0.349977	132	-0.0168576
ENSG00000178074.5	C2orf69	17.9914		16
ENSG00000186132.14	C2orf76	17.4921	0.324343	109	0.0549794
ENSG00000125730.16	C3	26.6933	0.890585	144	0.0820768
ENSG00000174928.15	C3orf33	15.1472	0.566712	54
ENSG00000179021.9	C3orf38	18.632	0.292051	133	0.0768165
ENSG00000181744.8	C3orf58	16.8957	0.259529	94	-0.0570873
ENSG00000244731.7	C4A	24.7641	0.749522	144	0.531721
ENSG00000224389.8	C4B	27.2065	0.847553	144	0.1901
ENSG00000123838.10	C4BPA	23.7298	1.08295	144	0.0667599
ENSG00000123843.12	C4BPB	19.151	1.0637	134	0.0484834
ENSG00000106804.7	C5	23.7337	0.785543	144	0.126866
ENSG00000197405.7	C5AR1	16.0332	0.503008	33
ENSG00000082213.17	C5orf22	15.2975	0.362379	69
ENSG00000181904.8	C5orf24	20.5728	0.269116	144	-0.0599908
ENSG00000205765.8	C5orf51	18.2574	0.301721	137	0.00191845
ENSG00000039537.13	C6	23.0805	0.770673	144	-0.026236
ENSG00000196821.9	C6orf106	17.3257	0.514876	32
ENSG00000185127.6	C6orf120	16.3703	0.303378	73
ENSG00000188112.8	C6orf132	18.2013	0.391598	115	-0.0816166
ENSG00000130349.9	C6orf203	20.971	0.273193	144	0.0748688
ENSG00000204439.3	C6orf47	16.8004	0.387782	82	0.0977271
ENSG00000198663.16	C6orf89	12.1221	0.444647	24
ENSG00000112936.18	C7	23.7623	0.69802	144	0.263626
ENSG00000136197.12	C7orf25	15.9332	0.739068	71
ENSG00000146576.12	C7orf26	13.3773		16
ENSG00000146540.14	C7orf50	20.1343	0.398662	144	-0.125607
ENSG00000157131.10	C8A	22.9338	0.68745	144
ENSG00000021852.12	C8B	22.9181	0.598915	144
ENSG00000176919.11	C8G	22.1972	0.66877	144	-0.168582
ENSG00000182307.12	C8orf33	15.5135	0.510269	63
ENSG00000156172.5	C8orf37	14.761	0.518839	66
ENSG00000213563.6	C8orf82	20.0933	0.401144	144	-0.0741972
ENSG00000113600.10	C9	24.9981	0.636064	144	0.0487457
ENSG00000148362.10	C9orf142	22.6424	0.283466	144	0.166758
ENSG00000135045.6	C9orf40	15.8645	0.598106	75	-0.00692892
ENSG00000165118.14	C9orf64	23.3271	0.12666	144	0.105674
ENSG00000136819.15	C9orf78	20.6983	0.264673	144	0.0115285
ENSG00000133742.13	CA1	26.6054	1.04244	144	0.215872
ENSG00000185015.7	CA13	21.8574	0.25682	144	0.306339
ENSG00000104267.9	CA2	25.0627	0.737917	144	0.189885
ENSG00000164879.6	CA3	23.5636	1.31804	144	-0.0683303
ENSG00000167434.9	CA4	24.909	0.507512	144	0.293922
ENSG00000169239.12	CA5B	18.1399	0.348748	124	0.0213659
ENSG00000120159.11	CAAP1	18.7204	0.233577	140	0.0883335
ENSG00000135932.10	CAB39	22.8359	0.325723	144	0.0417328
ENSG00000102547.18	CAB39L	18.7828	0.25954	115	0.105978
ENSG00000099991.17	CABIN1	22.1021	0.205387	144	0.134118
ENSG00000134508.12	CABLES1	17.5628	0.231575	122	0.0586269
ENSG00000158966.13	CACHD1	17.0543	0.405682	113	0.150822
ENSG00000153956.15	CACNA2D1	24.9617	0.446431	144	0.0900149
ENSG00000007402.11	CACNA2D2	19.5912	0.37956	144	0.228907
ENSG00000142408.4	CACNG8	13.453	0.478301	24
ENSG00000105298.13	CACTIN	16.2043	0.275847	76	0.0895048
ENSG00000151893.14	CACUL1	14.285	0.578454	32
ENSG00000116161.17	CACYBP	23.6413	0.161149	144	-0.0252889
ENSG00000084774.13	CAD	23.4772	0.109097	144	0.267415
ENSG00000182985.17	CADM1	22.8473	0.458434	144	0.586379
ENSG00000175161.13	CADM2	19.453	0.483385	144	0.230755
ENSG00000162706.12	CADM3	19.0704	0.520221	144	0.263017
ENSG00000105767.2	CADM4	21.0461	0.504684	144	0.251541
ENSG00000163618.17	CADPS	17.6888	0.385164	141	-0.00879957
ENSG00000110680.12	CALCA	22.5691	1.32285	142	0.347508
ENSG00000175868.13	CALCB	15.5026	0.895162	69
ENSG00000012822.15	CALCOCO1	17.8238	0.294025	139	0.0215594
ENSG00000136436.14	CALCOCO2	20.4592	0.214945	144	0.0638252
ENSG00000064989.12	CALCRL	18.3391	0.395022	113	0.116796
ENSG00000122786.19	CALD1	26.3008	0.32303	144	0.253085
ENSG00000138172.10	CALHM2	15.1041	0.448796	53
ENSG00000143933.16	CALM2	28.4769	0.370664	144	0.0236263
ENSG00000178372.7	CALML5	15.6635	0.563553	61
ENSG00000179218.13	CALR	29.9211	0.254463	144	0.0757259
ENSG00000128595.16	CALU	24.8998	0.269835	144	-0.0110104
ENSG00000134072.10	CAMK1	18.9889	0.28149	143	0.153468
ENSG00000183049.12	CAMK1D	21.5939	0.224973	144	0.467301
ENSG00000070808.15	CAMK2A	21.2861	0.372565	144	-0.0199192
ENSG00000058404.19	CAMK2B	20.9477	0.308243	144	0.22402
ENSG00000145349.16	CAMK2D	24.7957	0.161134	144	0.359806
ENSG00000148660.20	CAMK2G	20.9331	0.308946	144	-0.0380356
ENSG00000152495.10	CAMK4	17.6413	0.531368	38
ENSG00000004660.14	CAMKK1	17.9749	0.51982	50
ENSG00000110931.18	CAMKK2	18.4318	0.199847	141	0.164175
ENSG00000143919.14	CAMKMT	16.3097	0.524978	69
ENSG00000164076.16	CAMKV	19.4887	0.59601	138	0.122339
ENSG00000164615.4	CAMLG	19.6058	0.417242	113	-0.156118
ENSG00000164047.4	CAMP	19.5799	0.797957	130	0.113369
ENSG00000130559.18	CAMSAP1	17.6271	0.506025	106	-0.181275
ENSG00000118200.14	CAMSAP2	18.847	0.186521	143	0.0360678
ENSG00000076826.9	CAMSAP3	17.7646	0.309451	140	0.0274783
ENSG00000111530.12	CAND1	25.2073	0.108327	144	0.0556615
ENSG00000144712.11	CAND2	18.2452	0.335253	139	0.0146672
ENSG00000171302.16	CANT1	21.5435	0.528541	144	0.0601588
ENSG00000127022.14	CANX	27.1455	0.196206	144	0.110345
ENSG00000131236.16	CAP1	26.5938	0.143379	144	0.0104614
ENSG00000112186.11	CAP2	22.0323	0.27811	144	0.199837
ENSG00000042493.15	CAPG	25.7675	0.276496	144	0.515267
ENSG00000014216.15	CAPN1	25.6435	0.11218	144	0.404787
ENSG00000162909.17	CAPN2	25.068	0.157366	144	0.392611
ENSG00000149260.15	CAPN5	21.188	0.241524	144	0.185451
ENSG00000131375.9	CAPN7	20.8434	0.221721	144	-0.0612776
ENSG00000126247.10	CAPNS1	25.0513	0.230478	144	0.0885113
ENSG00000135387.20	CAPRIN1	23.4666	0.221997	144	0.0234715
ENSG00000105519.15	CAPS	23.075	0.752833	144	0.410489
ENSG00000116489.12	CAPZA1	24.621	0.135507	144	0.27248
ENSG00000198898.13	CAPZA2	25.1071	0.0992754	144	0.101827
ENSG00000077549.17	CAPZB	25.6403	0.115228	144	-0.0335954
ENSG00000153048.10	CARHSP1	23.4637	0.231107	144	0.156907
ENSG00000142453.11	CARM1	21.1189	0.199041	144	0.0960869
ENSG00000079691.17	CARMIL1	21.4731	0.155407	144	0.443696
ENSG00000110619.17	CARS	22.4724	0.11246	144	0.130917
ENSG00000134905.16	CARS2	19.9152	0.26615	144	0.187613
ENSG00000118307.18	CASC1	18.5312	0.719411	67
ENSG00000108349.16	CASC3	19.3106	0.25152	141	0.134013
ENSG00000166734.18	CASC4	21.564	0.221575	144	0.111395
ENSG00000147044.20	CASK	22.7946	0.177371	144	0.0443325
ENSG00000167971.15	CASKIN1	10.9177		8
ENSG00000177303.9	CASKIN2	22.5899	0.191992	144	0.251148
ENSG00000137752.23	CASP1	20.4522	0.316508	144	0.244951
ENSG00000003400.14	CASP10	19.3936	0.273057	137	0.0151226
ENSG00000164305.18	CASP3	18.7458	0.34872	110	0.118193
ENSG00000196954.13	CASP4	19.9433	0.353778	141	0.175827
ENSG00000138794.9	CASP6	19.9827	0.215788	144	0.0795713
ENSG00000165806.19	CASP7	19.9686	0.262436	144	0.334879
ENSG00000064012.21	CASP8	17.5223	0.400795	88	0.109456
ENSG00000143318.12	CASQ1	18.2669	1.2749	54
ENSG00000118729.11	CASQ2	20.832	0.670474	144	0.0696255
ENSG00000153113.23	CAST	24.5678	0.176293	144	0.261175
ENSG00000121691.4	CAT	25.8504	0.531001	144	0.536728
ENSG00000105974.11	CAV1	27.2662	0.231289	144	0.176353
ENSG00000105971.14	CAV2	21.848	0.394364	143	0.165724
ENSG00000067955.13	CBFB	20.2169	0.216376	144	0.04041
ENSG00000110395.6	CBL	17.8379	0.247513	128	0.0141426
ENSG00000105879.11	CBLL1	18.4584	0.19857	122	0.0664657
ENSG00000159228.12	CBR1	25.9745	0.180605	144	0.553435
ENSG00000159231.5	CBR3	21.4101	0.455028	144	0.196523
ENSG00000145439.11	CBR4	22.6527	0.23957	144	0.0465423
ENSG00000160200.17	CBS	19.7496	0.474732	144	-0.00724148
ENSG00000136682.14	CBWD2	16.6727	0.299528	129	-0.0916249
ENSG00000108468.14	CBX1	23.3383	0.218721	144	0.0870155
ENSG00000122565.18	CBX3	24.6219	0.154885	144	0.143303
ENSG00000094916.15	CBX5	23.8291	0.183808	144	0.23778
ENSG00000183741.11	CBX6	17.6275	0.307563	116	0.0413417
ENSG00000100307.12	CBX7	14.2885		16
ENSG00000141570.10	CBX8	17.7031	0.223164	130	0.239527
ENSG00000132024.17	CC2D1A	21.363	0.129743	144	0.0662758
ENSG00000154222.14	CC2D1B	21.2946	0.156236	144	0.188622
ENSG00000060339.13	CCAR1	23.9821	0.109427	144	0.00885474
ENSG00000158941.16	CCAR2	23.8677	0.113409	144	0.015892
ENSG00000135736.5	CCDC102A	17.6591	0.26016	120	-0.0411758
ENSG00000136710.9	CCDC115	16.2039	0.352563	72	0.103266
ENSG00000159873.9	CCDC117	12.699	1.17749	35
ENSG00000160799.11	CCDC12	21.4372	0.359806	140	0.205404
ENSG00000147144.12	CCDC120	11.3889	0.621212	40
ENSG00000007080.10	CCDC124	21.8285	0.232745	144	0.0259244
ENSG00000169193.11	CCDC126	17.9793	0.865675	56
ENSG00000104957.13	CCDC130	12.5023		8
ENSG00000100147.13	CCDC134	18.8155	0.316017	144	0.0326419
ENSG00000185298.12	CCDC137	17.148	0.31636	108	0.0335255
ENSG00000163492.14	CCDC141	15.7669	0.53089	31
ENSG00000165813.18	CCDC186	16.9891	0.323628	141	-0.0155176
ENSG00000101997.12	CCDC22	21.9889	0.252874	144	0.0118818
ENSG00000147419.17	CCDC25	21.5036	0.123359	144	0.0743889
ENSG00000024862.17	CCDC28A	15.2906	0.354321	44
ENSG00000180329.13	CCDC43	20.2032	0.351267	144	0.195332
ENSG00000108588.13	CCDC47	23.0402	0.147791	144	-0.0567873
ENSG00000152492.13	CCDC50	20.9259	0.232421	144	0.211303
ENSG00000164051.13	CCDC51	20.2983	0.218362	144	-0.0812535
ENSG00000160124.9	CCDC58	18.6845	0.530729	123	0.152469
ENSG00000108091.10	CCDC6	22.8791	0.1563	144	0.242619
ENSG00000104983.8	CCDC61	16.6566	0.231413	114	-0.00262364
ENSG00000253276.2	CCDC71L	19.8513	0.221176	24
ENSG00000169515.5	CCDC8	19.3826	0.300888	144	0.17176
ENSG00000091986.15	CCDC80	17.3418	0.438028	138	0.225581
ENSG00000149231.11	CCDC82	16.2972	0.209091	112	-0.137986
ENSG00000175602.3	CCDC85B	11.794		8
ENSG00000205476.8	CCDC85C	13.2541		16
ENSG00000110104.11	CCDC86	20.283	0.221455	144	0.123436
ENSG00000115355.15	CCDC88A	16.3829	0.307509	109	0.100999
ENSG00000105321.12	CCDC9	21.5026	0.167364	144	-0.0291938
ENSG00000137500.9	CCDC90B	20.1623	0.331215	144	0.258474
ENSG00000123106.10	CCDC91	20.6061	0.214835	144	0.138485
ENSG00000119242.8	CCDC92	14.0548	0.294256	51
ENSG00000125633.10	CCDC93	22.0409	0.106231	144	-0.218264
ENSG00000105248.15	CCDC94	18.8162	0.244504	139	-0.0883108
ENSG00000142039.3	CCDC97	17.369	0.384604	55
ENSG00000137077.7	CCL21	20.8685	0.640567	144	0.484923
ENSG00000151882.11	CCL28	15.2356	0.605451	69
ENSG00000136280.15	CCM2	19.5303	0.398718	144	0.114609
ENSG00000134480.13	CCNH	19.4129	0.450172	82	0.0523945
ENSG00000090061.17	CCNK	19.8239	0.222936	144	-0.0214071
ENSG00000163660.11	CCNL1	17.849	0.353256	61
ENSG00000129315.10	CCNT1	18.3724	0.21513	134	-0.0952385
ENSG00000082258.12	CCNT2	14.8955	0.21448	46
ENSG00000108100.17	CCNY	17.6507	0.290124	114	-0.0156796
ENSG00000163249.11	CCNYL1	17.926	0.681005	95	0.00234875
ENSG00000103540.16	CCP110	11.7123		8
ENSG00000260916.7	CCPG1	17.9571	0.308513	132	-0.10099
ENSG00000173992.8	CCS	22.4578	0.27222	144	0.120731
ENSG00000154429.10	CCSAP	13.3603	0.346083	38
ENSG00000166226.12	CCT2	25.1524	0.107451	144	0.0247049
ENSG00000163468.14	CCT3	25.3566	0.106328	144	-0.0125886
ENSG00000115484.14	CCT4	25.2732	0.114245	144	0.0611424
ENSG00000150753.11	CCT5	24.8114	0.100613	144	0.00257076
ENSG00000146731.10	CCT6A	25.3572	0.123668	144	-0.028501
ENSG00000132141.13	CCT6B	13.1227	0.58109	37
ENSG00000135624.15	CCT7	24.7872	0.114609	144	0.160502
ENSG00000156261.12	CCT8	25.218	0.124065	144	0.0169545
ENSG00000146574.15	CCZ1B	19.0911	0.209532	144	0.0394256
ENSG00000156535.13	CD109	21.4932	0.314921	144	0.351669
ENSG00000170458.13	CD14	23.8512	0.48262	144	0.166064
ENSG00000177697.17	CD151	24.127	0.376464	144	0.22915
ENSG00000177575.12	CD163	24.2062	0.700593	144	0.241219
ENSG00000177675.8	CD163L1	22.1192	0.263934	141	0.217879
ENSG00000204936.9	CD177	14.8835	1.04814	114	0.317244
ENSG00000116824.4	CD2	17.6063	0.61859	89	0.245762
ENSG00000091972.18	CD200	15.0409	0.55363	32
ENSG00000090659.17	CD209	20.3853	0.608653	144	0.366237
ENSG00000174807.3	CD248	20.765	0.309804	144	0.137146
ENSG00000139193.3	CD27	19.7569	0.742134	119	0.139448
ENSG00000103855.17	CD276	19.4761	0.386034	144	0.199579
ENSG00000198087.7	CD2AP	22.8478	0.121619	144	0.040284
ENSG00000169217.8	CD2BP2	22.2831	0.220294	144	-0.0639132
ENSG00000167775.10	CD320	12.7581	0.474815	22
ENSG00000105383.14	CD33	14.7397	0.3762	64
ENSG00000174059.16	CD34	24.1991	0.38873	144	0.140672
ENSG00000135218.17	CD36	24.1716	0.395302	144	0.337958
ENSG00000004468.12	CD38	21.5613	0.450611	144	0.308664
ENSG00000198851.9	CD3E	16.9067	0.56074	37
ENSG00000117877.10	CD3EAP	15.3137	0.360783	48
ENSG00000010610.9	CD4	16.3463	0.440152	86	0.026942
ENSG00000101017.13	CD40	19.0946	0.453138	142	0.256595
ENSG00000026508.17	CD44	25.2951	0.2913	144	0.284748
ENSG00000117335.19	CD46	22.8648	0.263408	144	0.0330839
ENSG00000196776.14	CD47	23.0128	0.220854	144	0.179707
ENSG00000196352.14	CD55	23.3083	0.378395	144	0.198755
ENSG00000116815.15	CD58	21.271	0.29517	142	0.186047
ENSG00000085063.14	CD59	26.5965	0.290379	144	0.143833
ENSG00000073754.5	CD5L	22.6326	0.993101	144
ENSG00000013725.14	CD6	12.4467		16
ENSG00000135404.11	CD63	22.6777	0.397211	144	0.0888201
ENSG00000173762.7	CD7	16.4969	0.599179	102	0.26813
ENSG00000137101.12	CD72	11.8991		8
ENSG00000019582.14	CD74	23.0514	0.42075	144	0.424072
ENSG00000105369.9	CD79A	12.1062		8
ENSG00000110651.11	CD81	23.2099	0.284815	144	-0.0067921
ENSG00000085117.11	CD82	19.5676	0.391884	118	0.0161042
ENSG00000010278.12	CD9	26.2744	0.265092	144	0.143155
ENSG00000125810.9	CD93	20.5866	0.294977	144	0.00472719
ENSG00000102181.20	CD99L2	19.5189	0.293093	144	0.157212
ENSG00000158825.5	CDA	18.7633	0.397339	132	0.376288
ENSG00000140326.12	CDAN1	16.3199	0.342834	68
ENSG00000130177.14	CDC16	20.6552	0.157781	143	0.176457
ENSG00000094880.10	CDC23	19.5899	0.17635	144	-0.124456
ENSG00000176386.8	CDC26	16.381	0.357541	55
ENSG00000004897.11	CDC27	19.8954	0.265515	144	0.25643
ENSG00000105401.8	CDC37	24.2859	0.111159	144	0.230934
ENSG00000106993.11	CDC37L1	18.627	0.298846	132	-0.0186007
ENSG00000168438.14	CDC40	21.0255	0.156613	144	0.15359
ENSG00000070831.15	CDC42	25.2255	0.168122	144	0.13692
ENSG00000143776.18	CDC42BPA	19.3329	0.214343	144	-0.0198231
ENSG00000198752.10	CDC42BPB	22.2283	0.101436	144	0.186126
ENSG00000128283.6	CDC42EP1	20.8454	0.271256	144	0.115895
ENSG00000179604.9	CDC42EP4	22.0171	0.246563	144	0.124936
ENSG00000167617.2	CDC42EP5	17.6429	0.397655	108	0.0137425
ENSG00000158985.13	CDC42SE2	12.4252		16
ENSG00000096401.7	CDC5L	22.9313	0.147525	144	-0.0242334
ENSG00000134371.10	CDC73	21.5294	0.137914	144	-0.0112276
ENSG00000163814.7	CDCP1	19.5605	0.413714	141	-0.00561786
ENSG00000039068.18	CDH1	25.4823	0.214034	144	-0.0863315
ENSG00000140937.13	CDH11	20.3103	0.323308	144	0.223842
ENSG00000140945.16	CDH13	22.7892	0.437284	144	0.223057
ENSG00000166589.12	CDH16	20.642	0.566746	144	0.469825
ENSG00000079112.9	CDH17	18.231		16
ENSG00000170558.8	CDH2	19.3497	0.829644	144	0.300991
ENSG00000062038.13	CDH3	23.7492	0.240623	144	0.184024
ENSG00000179776.17	CDH5	22.276	0.190477	144	0.0862593
ENSG00000113361.12	CDH6	16.8465	0.450049	88	0.177148
ENSG00000089486.16	CDIP1	15.5811	0.373843	72
ENSG00000248333.8	CDK11B	21.6298	0.147308	144	-0.148735
ENSG00000167258.13	CDK12	18.8807	0.26499	138	-0.000651489
ENSG00000065883.14	CDK13	18.1559	0.451247	130	-0.0100753
ENSG00000058091.16	CDK14	14.7728	0.326237	53
ENSG00000102225.15	CDK16	13.7619	0.40973	32
ENSG00000059758.7	CDK17	17.1701	0.502013	61
ENSG00000117266.15	CDK18	13.7406		16
ENSG00000123374.10	CDK2	19.2155	0.276226	141	0.155436
ENSG00000111328.6	CDK2AP1	16.7739	0.227358	45
ENSG00000135446.16	CDK4	19.2077	0.232652	143	-0.0742761
ENSG00000164885.12	CDK5	19.0173	0.248247	142	-0.0433578
ENSG00000101391.20	CDK5RAP1	11.3123		8
ENSG00000136861.17	CDK5RAP2	15.9312	0.297954	70
ENSG00000108465.14	CDK5RAP3	22.3356	0.25267	144	-0.0897277
ENSG00000105810.9	CDK6	18.4024	0.31408	143	0.233522
ENSG00000134058.11	CDK7	15.2252	0.367648	29
ENSG00000136807.13	CDK9	19.3673	0.230774	142	-0.0686743
ENSG00000145996.11	CDKAL1	16.5774	0.372616	73	0.258594
ENSG00000111276.10	CDKN1B	20.2404	0.411232	144	0.0713595
ENSG00000168564.5	CDKN2AIP	21.1954	0.147952	144	-0.0951238
ENSG00000237190.3	CDKN2AIPNL	17.3181	0.472576	142	0.0232407
ENSG00000185267.9	CDNF	13.8579	0.882719	24
ENSG00000064309.14	CDON	16.0624	0.453211	88	0.0517362
ENSG00000163624.5	CDS1	17.2056	0.600279	74	0.0462201
ENSG00000101290.13	CDS2	22.4196	0.188483	144	0.0845849
ENSG00000204539.3	CDSN	11.3549		8
ENSG00000091527.15	CDV3	23.7642	0.307822	144	0.101893
ENSG00000153046.17	CDYL	18.6443	0.240087	144	0.0451222
ENSG00000105388.15	CEACAM5	14.8262	0.782556	28
ENSG00000086548.8	CEACAM6	18.7127	0.639848	136	0.235594
ENSG00000172216.5	CEBPB	16.3887	0.415202	89	0.18548
ENSG00000221869.4	CEBPD	15.6352	0.428304	68
ENSG00000115816.14	CEBPZ	18.6316	0.253154	144	-0.109807
ENSG00000093072.15	CECR1	17.7655	0.525963	128	0.15513
ENSG00000149187.17	CELF1	22.3809	0.215905	144	0.0474067
ENSG00000048740.18	CELF2	19.6434	0.287693	136	-0.0228979
ENSG00000075275.16	CELSR1	19.4375	0.330305	144	0.255486
ENSG00000143126.7	CELSR2	19.9753	0.324466	144	0.119536
ENSG00000184524.5	CEND1	18.5661	0.456752	144	0.00820698
ENSG00000125817.7	CENPB	18.4625	0.325805	144	0.0213615
ENSG00000145241.10	CENPC	16.2216	0.353996	75	-0.152762
ENSG00000166582.9	CENPV	21.2145	0.4353	144	0.330127
ENSG00000154240.16	CEP112	17.9083	0.409261	23
ENSG00000168944.15	CEP120	16.1513	0.224067	114	-0.00854785
ENSG00000100629.16	CEP128	12.5772	0.418682	30
ENSG00000141577.13	CEP131	13.1182	0.324942	29
ENSG00000174799.10	CEP135	18.0244	0.274385	128	0.128042
ENSG00000110274.15	CEP164	15.5176	0.647235	49
ENSG00000143702.15	CEP170	20.3902	0.200005	144	0.132378
ENSG00000099814.15	CEP170B	18.7967	0.226133	144	-0.029353
ENSG00000101639.18	CEP192	22.7339	0.978853	144	0.0970742
ENSG00000126001.15	CEP250	15.589	0.416601	77	-0.0128966
ENSG00000135837.15	CEP350	18.7529	0.592752	136	0.0326672
ENSG00000106477.18	CEP41	18.4821	0.255726	142	0.0122649
ENSG00000011523.13	CEP68	13.9596	2.39413	23
ENSG00000148019.12	CEP78	18.3035	0.609703	53
ENSG00000134255.13	CEPT1	18.5985	0.552011	61
ENSG00000143418.19	CERS2	22.0261	0.223391	144	0.102331
ENSG00000090661.11	CERS4	20.2957	0.294486	136	0.051375
ENSG00000198848.12	CES1	23.4595	0.795297	144	0.573153
ENSG00000172831.11	CES2	20.1886	0.405672	144	0.116895
ENSG00000147400.8	CETN2	22.1937	0.360123	144	0.312741
ENSG00000087237.10	CETP	14.4375	0.777864	40
ENSG00000070761.7	CFAP20	18.8779	0.434445	144	0.107789
ENSG00000163001.11	CFAP36	18.2158	0.31502	123	0.18577
ENSG00000164323.12	CFAP97	16.5759	0.503132	107	-0.0304306
ENSG00000197766.7	CFD	22.0322	0.876022	144	0.0253517
ENSG00000153774.8	CFDP1	20.8239	0.309312	144	-0.0564679
ENSG00000000971.15	CFH	24.8087	0.77095	144	0.112633
ENSG00000244414.6	CFHR1	24.5751	0.783691	144	0.191672
ENSG00000080910.11	CFHR2	21.7933	0.8019	144
ENSG00000116785.13	CFHR3	21.4045	0.892576	144	0.0625329
ENSG00000134365.12	CFHR4	12.8339		8
ENSG00000134389.9	CFHR5	21.6281	0.684901	144
ENSG00000205403.12	CFI	22.925	0.818579	144	0.176985
ENSG00000172757.12	CFL1	27.7889	0.192436	144	0.160542
ENSG00000165410.14	CFL2	23.709	0.224848	144	0.127981
ENSG00000003402.19	CFLAR	15.4064	0.528242	124	0.166386
ENSG00000126759.13	CFP	18.7675	0.763427	141	-0.0272716
ENSG00000163320.10	CGGBP1	21.1219	0.326559	144	0.0469707
ENSG00000143375.14	CGN	21.8467	0.226299	144	0.417206
ENSG00000128849.10	CGNL1	22.2403	0.183925	144	0.23654
ENSG00000280071.3	CH507-9B2.3	25.4857	0.184433	144	-0.306747
ENSG00000143942.4	CHAC2	11.2623		8
ENSG00000198824.5	CHAMP1	21.2443	0.134959	144	0.105093
ENSG00000172586.7	CHCHD1	16.8628	0.319283	65
ENSG00000250479.8	CHCHD10	17.1727	0.552068	144	0.0592133
ENSG00000106153.12	CHCHD2	21.8815	0.470406	144	-0.011454
ENSG00000106554.11	CHCHD3	24.6558	0.200837	144	0.0205288
ENSG00000163528.12	CHCHD4	20.7337	0.173583	144	0.016412
ENSG00000125611.15	CHCHD5	17.0738	0.500409	128	0.0394406
ENSG00000159685.10	CHCHD6	19.0596	0.315264	130	-0.120334
ENSG00000131778.18	CHD1L	14.4528	0.283028	42
ENSG00000173575.20	CHD2	20.1874	0.130162	144	-0.0177736
ENSG00000170004.16	CHD3	18.8534	0.224794	120	0.236
ENSG00000111642.14	CHD4	23.1878	0.0972377	144	0.041184
ENSG00000100888.12	CHD8	19.2246	0.383328	134	-0.0505865
ENSG00000016391.10	CHDH	20.7135	0.300394	142	0.308368
ENSG00000183765.20	CHEK2	14.5256	0.406888	44
ENSG00000085872.14	CHERP	21.3597	0.151192	144	0.0223013
ENSG00000100604.12	CHGA	19.6207	0.865206	132	0.088214
ENSG00000089199.9	CHGB	20.498	0.821656	133	0.255146
ENSG00000133048.12	CHI3L1	17.1022	0.94139	116	0.216525
ENSG00000064886.13	CHI3L2	16.0286	1.13183	92	0.0848859
ENSG00000177830.17	CHID1	24.0699	0.252887	144	0.102896
ENSG00000133063.15	CHIT1	16.4072	0.844496	66
ENSG00000110721.11	CHKA	14.3159	0.342695	24
ENSG00000100288.19	CHKB	21.2841	0.222701	144	0.183751
ENSG00000134121.9	CHL1	18.9989	0.447002	142	0.24471
ENSG00000188419.13	CHM	18.4347	0.342	144	0.105954
ENSG00000131165.14	CHMP1A	21.6314	0.291461	144	0.23845
ENSG00000255112.2	CHMP1B	23.8919	0.32165	144	0.21146
ENSG00000130724.8	CHMP2A	23.4872	0.431421	144	0.101548
ENSG00000083937.8	CHMP2B	22.7382	0.273312	144	0.200087
ENSG00000115561.15	CHMP3	22.2903	0.319366	144	0.0177722
ENSG00000254505.9	CHMP4A	18.5002	0.527379	115	0.0487346
ENSG00000101421.3	CHMP4B	23.5048	0.431346	144	0.0707047
ENSG00000164695.4	CHMP4C	15.6958	0.640489	61
ENSG00000086065.13	CHMP5	22.9167	0.421831	144	0.0133752
ENSG00000176108.9	CHMP6	18.4633	0.390259	140	-0.0531555
ENSG00000147457.13	CHMP7	19.2	0.259853	135	-0.030663
ENSG00000128656.13	CHN1	19.2776	0.32884	125	0.285106
ENSG00000110172.11	CHORDC1	22.2986	0.212707	144	-0.12331
ENSG00000187446.11	CHP1	21.0968	0.401137	144	0.0185641
ENSG00000111666.10	CHPT1	14.7338	0.371001	49
ENSG00000090539.15	CHRD	13.3606	0.372036	40
ENSG00000101938.14	CHRDL1	17.83	0.407505	133	-0.0439659
ENSG00000175264.7	CHST1	21.5954	0.740052	144	0.410372
ENSG00000115526.10	CHST10	17.4928	0.597481	121	0.0791597
ENSG00000136213.9	CHST12	12.6841		16
ENSG00000169105.7	CHST14	20.4759	0.488743	144	0.0350295
ENSG00000182022.17	CHST15	19.3749	0.825037	141	0.0211058
ENSG00000122863.5	CHST3	17.5398	0.727747	120	0.0780763
ENSG00000131873.5	CHSY1	11.8273	0.460303	32
ENSG00000168802.12	CHTF8	16.777	0.506191	47
ENSG00000160679.12	CHTOP	21.5404	0.42054	144	0.0607664
ENSG00000213341.10	CHUK	19.4416	0.249191	144	0.011863
ENSG00000258289.8	CHURC1	16.6829	0.320964	112	-0.0735331
ENSG00000144021.2	CIAO1	21.0615	0.237128	144	-0.00331554
ENSG00000005194.14	CIAPIN1	22.5433	0.163895	144	0.113512
ENSG00000185043.10	CIB1	17.3408	0.50759	121	-0.134031
ENSG00000079432.7	CIC	17.1752	0.386385	108	-0.0677008
ENSG00000138615.5	CILP	17.0751	0.668962	140	0.267116
ENSG00000160161.9	CILP2	17.9588	0.518771	124	0.0473314
ENSG00000099622.13	CIRBP	24.2009	0.28229	144	0.0617858
ENSG00000122873.11	CISD1	24.4295	0.187886	144	-0.0313792
ENSG00000145354.9	CISD2	22.5275	0.251981	144	-0.0197413
ENSG00000277972.1	CISD3	20.8808	0.241738	144	0.190258
ENSG00000148337.20	CIZ1	20.4225	0.224118	144	-0.045543
ENSG00000136026.13	CKAP4	24.3088	0.136766	144	0.190826
ENSG00000175216.14	CKAP5	22.0241	0.0842287	144	0.0845297
ENSG00000166165.12	CKB	26.8659	0.270313	144	0.344294
ENSG00000104879.4	CKM	24.3587	1.60703	144	-0.00219556
ENSG00000237289.9	CKMT1B	22.3369	0.348376	144	0.314085
ENSG00000131730.15	CKMT2	22.0008	0.348875	144	0.264619
ENSG00000074054.17	CLASP1	21.381	0.136269	144	0.0963703
ENSG00000163539.16	CLASP2	21.3473	0.127348	144	0.0424184
ENSG00000105205.6	CLC	19.1599	1.10586	85	0.185828
ENSG00000016490.15	CLCA1	17.804	0.505225	138	-0.0436967
ENSG00000121940.15	CLCC1	22.1034	0.212557	144	-0.0925931
ENSG00000109572.13	CLCN3	19.4679	0.268404	140	-0.0420998
ENSG00000011021.21	CLCN6	12.9226	0.262215	24
ENSG00000103249.17	CLCN7	19.1747	0.306282	135	0.218741
ENSG00000013297.10	CLDN11	18.1914	0.457023	140	0.230632
ENSG00000066405.12	CLDN18	16.6164	0.469526	132	0.101645
ENSG00000165215.6	CLDN3	23.2385	0.350695	144	0.126149
ENSG00000184113.9	CLDN5	20.7844	0.419898	141	0.258708
ENSG00000181885.18	CLDN7	15.6597	0.472688	37
ENSG00000080822.16	CLDND1	19.612	0.25155	144	-0.0265788
ENSG00000176435.6	CLEC14A	24.3677	0.256857	144	0.0662339
ENSG00000038532.14	CLEC16A	22.5518	0.218978	129	0.0101715
ENSG00000110852.4	CLEC2B	12.3557		8
ENSG00000163815.5	CLEC3B	22.2695	0.90944	144	-0.187348
ENSG00000213719.8	CLIC1	25.7545	0.150712	144	0.142475
ENSG00000155962.12	CLIC2	24.2973	0.320919	144	0.328228
ENSG00000169583.12	CLIC3	23.9153	0.56546	144	0.339025
ENSG00000169504.14	CLIC4	24.1348	0.226231	144	0.216892
ENSG00000112782.15	CLIC5	21.0474	0.617385	144	0.486578
ENSG00000159212.12	CLIC6	24.6178	0.415754	144	0.687507
ENSG00000113282.13	CLINT1	23.4368	0.175521	144	0.167382
ENSG00000130779.19	CLIP1	22.3393	0.142638	144	0.15522
ENSG00000106665.15	CLIP2	20.0309	0.219996	144	0.0237948
ENSG00000115295.19	CLIP4	12.3886	0.306257	32
ENSG00000165959.11	CLMN	19.6003	0.202532	144	0.165267
ENSG00000102805.14	CLN5	24.2034	0.515836	144	0.217432
ENSG00000128973.12	CLN6	14.3452	0.362058	21
ENSG00000074201.8	CLNS1A	20.6104	0.291631	141	0.171266
ENSG00000172409.5	CLP1	16.1496	0.344438	52
ENSG00000162129.12	CLPB	21.803	0.171648	144	0.0325447
ENSG00000125656.8	CLPP	20.0221	0.263574	144	0.0317858
ENSG00000104853.15	CLPTM1	20.9377	0.24912	144	0.0905622
ENSG00000049656.13	CLPTM1L	20.5828	0.249731	144	0.109101
ENSG00000166855.9	CLPX	19.9336	0.17448	144	-0.0421203
ENSG00000171603.16	CLSTN1	19.0516	0.404584	139	0.257643
ENSG00000139182.13	CLSTN3	16.8211	0.493206	137	0.0730394
ENSG00000122705.16	CLTA	24.627	0.323266	144	0.0779085
ENSG00000175416.12	CLTB	24.0804	0.336162	144	0.025316
ENSG00000141367.11	CLTC	26.2336	0.137862	144	0.0809584
ENSG00000120885.21	CLU	29.2022	0.770471	144	0.113199
ENSG00000103351.12	CLUAP1	17.8967	0.242691	121	-0.0148521
ENSG00000132361.16	CLUH	20.672	0.243059	144	-0.0712931
ENSG00000079101.16	CLUL1	17.2154	0.996984	86	0.186025
ENSG00000125246.15	CLYBL	21.9444	0.250981	144	0.519667
ENSG00000092009.10	CMA1	23.0532	1.1004	144	0.198602
ENSG00000111726.12	CMAS	23.6651	0.120653	144	0.0559316
ENSG00000164237.8	CMBL	23.8108	0.185594	144	0.359021
ENSG00000187118.12	CMC1	18.0177	0.395758	116	0.0203697
ENSG00000182712.15	CMC4	20.2299	0.427182	144
ENSG00000162368.13	CMPK1	24.1927	0.221716	144	0.0380009
ENSG00000134326.11	CMPK2	17.9101	0.409028	121	0.0917331
ENSG00000184220.11	CMSS1	14.3556	1.14404	35
ENSG00000183723.12	CMTM4	20.251	0.395207	139	0.133225
ENSG00000137200.12	CMTR1	22.0619	0.144916	144	-0.030628
ENSG00000180917.17	CMTR2	14.218	0.396937	63
ENSG00000169714.16	CNBP	23.1325	0.319074	144	-0.0714853
ENSG00000150656.14	CNDP1	15.4749	1.011	94	0.106101
ENSG00000133313.14	CNDP2	26.6104	0.250171	144	0.50524
ENSG00000205423.11	CNEP1R1	14.3749	0.375697	40
ENSG00000142675.17	CNKSR1	15.4106	0.282435	90	0.136763
ENSG00000130176.7	CNN1	25.4385	0.702409	144	0.137471
ENSG00000064666.14	CNN2	23.3199	0.272326	144	0.306082
ENSG00000117519.15	CNN3	24.8005	0.17691	144	0.251389
ENSG00000119946.10	CNNM1	15.97	0.411235	40
ENSG00000148842.17	CNNM2	14.6675	0.304914	31
ENSG00000168763.15	CNNM3	18.5182	0.195509	143	0.148208
ENSG00000158158.11	CNNM4	18.0012	0.359127	118	0.0884279
ENSG00000125107.17	CNOT1	22.052	0.114574	144	0.0300092
ENSG00000182973.18	CNOT10	19.6345	0.133055	144	-0.0873067
ENSG00000158435.7	CNOT11	19.4941	0.147937	144	-0.0105025
ENSG00000111596.11	CNOT2	19.5011	0.266365	144	-0.0526591
ENSG00000088038.17	CNOT3	20.7384	0.178727	144	0.0147899
ENSG00000080802.18	CNOT4	18.2323	0.222564	119	-0.114838
ENSG00000198791.11	CNOT7	18.6306	0.153239	144	-0.0524053
ENSG00000155508.13	CNOT8	14.2948	0.286836	59
ENSG00000144580.13	CNOT9	20.0411	0.270563	144	0.086958
ENSG00000173786.16	CNP	24.5019	0.151613	144	0.133774
ENSG00000257727.5	CNPY2	24.5945	0.321679	144	0.162313
ENSG00000137161.16	CNPY3	23.6462	0.266335	144	0.252256
ENSG00000166997.7	CNPY4	21.5455	0.246825	144	0.186622
ENSG00000119865.8	CNRIP1	20.7685	0.387104	144	-0.0432024
ENSG00000162852.13	CNST	18.7214	0.242112	136	0.352977
ENSG00000122756.14	CNTFR	18.4014	0.395598	120	0.166842
ENSG00000018236.14	CNTN1	21.3545	0.249286	144	0.118441
ENSG00000184144.11	CNTN2	14.3251	0.953506	45
ENSG00000144619.14	CNTN4	17.9358	0.55285	103	0.15741
ENSG00000149972.10	CNTN5	11.3814		16
ENSG00000134115.12	CNTN6	20.9598	0.86991	144	0.189558
ENSG00000108797.11	CNTNAP1	15.1594	0.561312	85	-0.0557332
ENSG00000106714.17	CNTNAP3	13.0795		16
ENSG00000170037.13	CNTROB	15.8541	0.383194	65
ENSG00000106603.18	COA1	16.925	0.253266	121	-0.0151688
ENSG00000183978.7	COA3	20.6472	0.303097	144	0.00771777
ENSG00000181924.6	COA4	18.563	0.554832	112	-0.0326473
ENSG00000183513.8	COA5	18.6689	0.48306	144	0.13426
ENSG00000168275.14	COA6	18.0012	0.677384	88	-0.0335067
ENSG00000162377.5	COA7	18.5354	0.276423	123	0.314332
ENSG00000068120.14	COASY	22.8524	0.135621	144	0.0283716
ENSG00000106078.17	COBL	18.936	0.353169	144	0.0268972
ENSG00000082438.15	COBLL1	21.3644	0.215265	144	0.368109
ENSG00000166685.11	COG1	20.5512	0.183368	144	-0.0398596
ENSG00000135775.13	COG2	20.5844	0.191163	144	0.00905777
ENSG00000136152.14	COG3	20.9791	0.215557	144	0.00534182
ENSG00000103051.18	COG4	21.1605	0.158897	144	0.0662872
ENSG00000164597.13	COG5	20.9211	0.17812	144	-0.0765951
ENSG00000133103.16	COG6	21.0703	0.195245	144	-0.102257
ENSG00000168434.12	COG7	20.7385	0.1888	144	-0.00874689
ENSG00000272617.2	COG8	20.5704	0.188833	144
ENSG00000121058.4	COIL	18.705	0.214365	140	-0.0293377
ENSG00000111799.20	COL12A1	24.2105	0.382093	144	0.235752
ENSG00000187955.11	COL14A1	27.1106	0.405637	144	0.366923
ENSG00000204291.10	COL15A1	24.836	0.305046	144	0.326555
ENSG00000084636.17	COL16A1	21.0059	0.403078	143	0.0891658
ENSG00000182871.14	COL18A1	25.5118	0.250388	144	0.00891062
ENSG00000108821.13	COL1A1	30.5379	0.620238	144	0.0659117
ENSG00000164692.17	COL1A2	29.9178	0.571338	144	-0.0538426
ENSG00000124749.16	COL21A1	21.7021	0.503682	144	0.231512
ENSG00000050767.15	COL23A1	22.4833	0.502806	144	0.254431
ENSG00000160963.13	COL26A1	20.0907	0.603156	30
ENSG00000215018.9	COL28A1	20.6317	0.358199	144	0.110357
ENSG00000139219.17	COL2A1	15.4208	0.653485	64
ENSG00000168542.14	COL3A1	27.8808	0.6055	144	-0.0112898
ENSG00000187498.14	COL4A1	27.1782	0.357704	144	-0.0585319
ENSG00000134871.17	COL4A2	26.6034	0.375749	144	-0.0272487
ENSG00000169031.18	COL4A3	21.5912	0.511237	142	0.11455
ENSG00000113163.15	COL4A3BP	22.5735	0.199566	144	0.517877
ENSG00000081052.11	COL4A4	21.2372	0.49585	144	0.202278
ENSG00000188153.12	COL4A5	20.2019	0.4816	140	0.0712137
ENSG00000197565.15	COL4A6	16.6826	0.690443	100	0.22022
ENSG00000130635.15	COL5A1	26.306	0.446465	144	0.0469308
ENSG00000204262.11	COL5A2	25.0638	0.438823	144	0.0995108
ENSG00000080573.6	COL5A3	23.4122	0.385909	144	0.119803
ENSG00000142156.14	COL6A1	28.9037	0.288825	144	-0.0818719
ENSG00000142173.14	COL6A2	28.6547	0.328114	144	-0.0249698
ENSG00000163359.15	COL6A3	29.1545	0.279212	144	0.0354032
ENSG00000206384.10	COL6A6	21.6032	0.714633	144	0.249052
ENSG00000144810.15	COL8A1	21.8922	0.576857	144	0.287423
ENSG00000171812.12	COL8A2	16.7427	0.829284	52
ENSG00000092758.15	COL9A3	14.9996	0.583593	56
ENSG00000184374.2	COLEC10	16.125	0.736627	69
ENSG00000118004.17	COLEC11	15.7144	0.57294	52
ENSG00000158270.11	COLEC12	21.4015	0.401129	144	0.307264
ENSG00000130309.10	COLGALT1	21.4011	0.202568	144	0.222344
ENSG00000173163.10	COMMD1	19.7396	0.319184	133	0.0299454
ENSG00000145781.8	COMMD10	18.1324	0.394898	130	0.0725108
ENSG00000114744.8	COMMD2	21.1844	0.188507	144	-0.132488
ENSG00000269897.5	COMMD3-BMI1	20.0577	0.276773	144
ENSG00000140365.15	COMMD4	20.4531	0.192019	144	0.057001
ENSG00000170619.9	COMMD5	17.7364	0.430843	79	0.201582
ENSG00000188243.12	COMMD6	19.2783	0.253809	139	0.0493189
ENSG00000149600.11	COMMD7	20.8863	0.165437	144	0.0262857
ENSG00000169019.10	COMMD8	16.2027	0.359003	53
ENSG00000110442.11	COMMD9	18.1443	0.382417	124	0.0400027
ENSG00000105664.10	COMP	19.1547	0.792885	143	0.316014
ENSG00000093010.13	COMT	23.7605	0.199612	144	0.124592
ENSG00000165644.10	COMTD1	18.5271	0.354713	121	0.12006
ENSG00000122218.14	COPA	24.9046	0.153087	144	0.0165189
ENSG00000129083.12	COPB1	24.131	0.156712	144	0.0799733
ENSG00000184432.9	COPB2	24.8437	0.189667	144	0.110441
ENSG00000105669.13	COPE	22.4171	0.291511	144	0.132027
ENSG00000181789.14	COPG1	24.5601	0.165678	144	0.17023
ENSG00000158623.14	COPG2	22.1931	0.170512	144	0.361046
ENSG00000172301.10	COPRS	17.7315	0.474013	126	0.290514
ENSG00000166200.14	COPS2	23.1687	0.17427	144	0.00128355
ENSG00000141030.12	COPS3	22.8205	0.122905	144	0.0301822
ENSG00000138663.8	COPS4	22.7577	0.328384	144	-0.031235
ENSG00000121022.13	COPS5	23.1411	0.173695	144	-0.0483175
ENSG00000168090.9	COPS6	22.4126	0.172573	144	0.0201661
ENSG00000111652.9	COPS7A	23.0142	0.254775	144	-0.0489061
ENSG00000144524.17	COPS7B	17.894	0.36157	123	-0.0670679
ENSG00000198612.10	COPS8	20.0932	0.375119	144	-0.00933658
ENSG00000111481.9	COPZ1	23.0002	0.341514	144	-0.0243441
ENSG00000005243.9	COPZ2	18.6052	0.346815	140	-0.00856711
ENSG00000135469.13	COQ10A	11.7832		8
ENSG00000115520.8	COQ10B	15.1147	0.496143	30
ENSG00000132423.11	COQ3	20.0169	0.284047	144	0.092364
ENSG00000110871.14	COQ5	20.6617	0.215642	144	0.136819
ENSG00000119723.16	COQ6	20.1235	0.274437	136	-0.198368
ENSG00000167186.10	COQ7	19.2976	0.305215	126	0.0634513
ENSG00000163050.16	COQ8A	18.9022	0.270138	144	-0.0150019
ENSG00000123815.11	COQ8B	16.8035	0.305372	98	-0.0777478
ENSG00000088682.13	COQ9	21.6856	0.281348	144	0.302248
ENSG00000102879.15	CORO1A	25.8058	0.414219	144	0.364225
ENSG00000172725.13	CORO1B	24.8533	0.16279	144	0.000308517
ENSG00000110880.10	CORO1C	23.5619	0.303431	144	0.184906
ENSG00000106789.12	CORO2A	15.6989	0.365153	95	0.262605
ENSG00000103647.12	CORO2B	20.5547	0.336845	144	0.461293
ENSG00000262246.5	CORO7	16.2147	0.347094	24
ENSG00000103426.12	CORO7-PAM16	21.6941	0.214827	144
ENSG00000103187.7	COTL1	25.6916	0.319084	144	0.554289
ENSG00000166260.10	COX11	16.6758	0.623158	91	0.113036
ENSG00000178449.8	COX14	20.2816	0.220125	109	-0.226095
ENSG00000014919.12	COX15	16.9533	0.320328	61
ENSG00000138495.6	COX17	18.9573	0.572754	92	-0.0325736
ENSG00000163626.16	COX18	10.2504		8
ENSG00000203667.9	COX20	20.4942	0.244627	144	0.0650487
ENSG00000131143.8	COX4I1	25.2787	0.181315	144	-0.00376271
ENSG00000131055.4	COX4I2	16.1588	0.297195	48
ENSG00000178741.11	COX5A	24.2216	0.40342	144	0.029026
ENSG00000135940.6	COX5B	25.2602	0.357158	144	0.29556
ENSG00000126267.8	COX6B1	23.8418	0.336604	144	0.0994797
ENSG00000164919.10	COX6C	22.2566	0.3944	144	0.0340067
ENSG00000161281.10	COX7A1	19.7026	0.518559	140	0.224493
ENSG00000112695.11	COX7A2	24.449	0.229094	144	-0.0474187
ENSG00000115944.14	COX7A2L	19.8972	0.311511	144	0.255655
ENSG00000127184.12	COX7C	22.6101	0.394194	144	-0.0340216
ENSG00000047457.13	CP	25.3168	0.960601	144	0.0869189
ENSG00000091704.9	CPA1	11.164		7
ENSG00000163751.3	CPA3	23.0543	1.27265	144	0.381302
ENSG00000160111.12	CPAMD8	17.2733	0.786101	85	0.538966
ENSG00000080618.13	CPB2	21.1536	0.596095	144	-0.113407
ENSG00000108582.11	CPD	20.3942	0.209719	144	0.134795
ENSG00000109472.13	CPE	24.2779	0.834402	144	0.112903
ENSG00000107864.14	CPEB3	15.5364	0.333545	89	-0.14989
ENSG00000113742.12	CPEB4	13.7628	0.995712	23
ENSG00000145920.14	CPLX2	18.4394	0.600234	144	-0.0254166
ENSG00000135678.11	CPM	20.453	0.398941	144	0.0238622
ENSG00000120054.11	CPN1	17.7476	0.801073	93
ENSG00000178772.6	CPN2	20.5367	0.764432	142	0.05596
ENSG00000214078.12	CPNE1	23.7103	0.224781	144	0.501505
ENSG00000140848.16	CPNE2	19.5375	0.246918	144	0.189711
ENSG00000085719.12	CPNE3	24.3083	0.111134	144	0.217408
ENSG00000124772.11	CPNE5	15.3078	0.45592	88	0.0117535
ENSG00000100884.9	CPNE6	15.6845	0.374966	88	0.0587042
ENSG00000139117.13	CPNE8	21.2288	0.39062	143	0.0674152
ENSG00000080819.6	CPOX	21.2984	0.210809	144	0.0418805
ENSG00000103381.11	CPPED1	22.9778	0.273538	144	0.160832
ENSG00000104324.15	CPQ	27.5043	0.346449	144	-0.0114878
ENSG00000021826.14	CPS1	24.578	0.341929	144	0.174165
ENSG00000071894.16	CPSF1	21.508	0.146862	144	-0.050543
ENSG00000165934.12	CPSF2	20.7377	0.117652	144	-0.0412795
ENSG00000119203.13	CPSF3	21.1075	0.144715	144	-0.0181349
ENSG00000160917.14	CPSF4	19.0217	0.209962	142	0.0478309
ENSG00000111605.16	CPSF6	22.669	0.110416	144	0.158989
ENSG00000149532.15	CPSF7	23.0058	0.12219	144	0.0304883
ENSG00000110090.12	CPT1A	21.5363	0.336151	144	0.377633
ENSG00000205560.12	CPT1B	17.2398	0.498637	134	0.13292
ENSG00000169169.14	CPT1C	17.1262	0.610329	55
ENSG00000157184.6	CPT2	22.7761	0.233454	144	0.10744
ENSG00000224051.6	CPTP	15.163	0.586865	23
ENSG00000106066.14	CPVL	26.74	0.764704	144	0.11697
ENSG00000088882.7	CPXM1	20.4096	0.707859	137	0.393078
ENSG00000121898.12	CPXM2	18.99	0.539024	142	0.359457
ENSG00000109625.18	CPZ	15.4987	0.412896	49
ENSG00000203710.10	CR1	14.0755		15
ENSG00000117322.17	CR2	18.2652	0.578387	88	0.073786
ENSG00000166426.7	CRABP1	25.9845	0.457604	144	0.592117
ENSG00000143320.8	CRABP2	21.8145	0.464935	144	0.18713
ENSG00000095321.16	CRAT	22.5849	0.162002	144	0.127844
ENSG00000148204.11	CRB2	13.4362	0.699247	45
ENSG00000113851.14	CRBN	20.3208	0.17194	144	0.0778647
ENSG00000118260.14	CREB1	22.5446	0.179004	144	0.168347
ENSG00000143578.15	CREB3L4	15.7017	1.39027	22
ENSG00000005339.14	CREBBP	20.1141	0.1918	144	-0.0223347
ENSG00000143162.7	CREG1	17.8862	0.604916	109	0.0733142
ENSG00000163703.17	CRELD1	21.9173	0.344344	144	0.0643799
ENSG00000184164.14	CRELD2	23.7072	0.426668	144	0.164384
ENSG00000150938.9	CRIM1	16.0634	0.486519	106	0.07436
ENSG00000213145.9	CRIP1	25.5762	0.555773	144	0.306964
ENSG00000182809.10	CRIP2	25.4948	0.27643	144	0.28681
ENSG00000096006.11	CRISP3	17.2014	0.68609	110	-0.120468
ENSG00000121005.8	CRISPLD1	12.639		16
ENSG00000103196.11	CRISPLD2	19.1034	0.539465	137	0.297974
ENSG00000167193.7	CRK	23.5447	0.122615	144	0.00162234
ENSG00000099942.12	CRKL	22.927	0.152022	144	0.0646758
ENSG00000006016.10	CRLF1	17.2154	0.413781	115	0.33633
ENSG00000176390.11	CRLF3	19.3488	0.370253	143	0.0257651
ENSG00000072832.14	CRMP1	21.423	0.384023	144	0.378437
ENSG00000101343.14	CRNKL1	20.4165	0.149928	144	0.00661795
ENSG00000058453.16	CROCC	23.4276	0.203643	144	0.395061
ENSG00000005469.11	CROT	22.0937	0.346818	144	0.400419
ENSG00000132693.12	CRP	23.3272	1.10598	144	-0.00934159
ENSG00000095713.13	CRTAC1	23.2813	0.430158	144	0.102597
ENSG00000170275.14	CRTAP	17.7634	0.298661	112	0.0677993
ENSG00000105662.15	CRTC1	17.0438	0.473587	87	0.204169
ENSG00000160741.16	CRTC2	16.3826	0.413466	93	0.0180876
ENSG00000140577.15	CRTC3	16.9827	0.413714	84	0.189847
ENSG00000121671.11	CRY2	16.1213	0.398571	30
ENSG00000109846.7	CRYAB	26.1088	0.418663	144	0.364571
ENSG00000080200.9	CRYBG3	23.7196	0.336125	144	0.526258
ENSG00000165475.13	CRYL1	24.1242	0.215613	144	0.51739
ENSG00000103316.10	CRYM	21.2234	0.433643	144	0.215569
ENSG00000116791.13	CRYZ	26.058	0.212175	144	0.476028
ENSG00000205758.11	CRYZL1	21.3132	0.138598	144	-0.0778819
ENSG00000062485.18	CS	24.9077	0.204783	144	0.0417228
ENSG00000009307.15	CSDE1	23.4037	0.238208	144	0.0245621
ENSG00000124207.16	CSE1L	23.3093	0.152057	144	0.181641
ENSG00000184371.13	CSF1	20.5576	0.632828	142	0.137976
ENSG00000147408.14	CSGALNACT1	20.8933	0.340361	144	0.180816
ENSG00000103653.16	CSK	21.877	0.177058	144	-0.18851
ENSG00000113712.17	CSNK1A1	23.1876	0.117886	144	0.0340922
ENSG00000141551.14	CSNK1D	19.8285	0.236739	128	-0.181368
ENSG00000213923.11	CSNK1E	17.2973	0.270047	141	0.100265
ENSG00000169118.17	CSNK1G1	19.0899	0.610068	142	0.0285609
ENSG00000151292.17	CSNK1G3	16.0355	0.486997	75	0.044273
ENSG00000101266.17	CSNK2A1	22.4711	0.130779	144	-0.00402533
ENSG00000070770.8	CSNK2A2	21.864	0.169807	144	-0.0359514
ENSG00000204435.13	CSNK2B	22.6326	0.221045	144	-0.10396
ENSG00000173546.7	CSPG4	21.8542	0.300084	144	0.298279
ENSG00000159176.13	CSRP1	26.4188	0.33354	144	0.158873
ENSG00000175183.9	CSRP2	23.1532	0.315695	144	0.226381
ENSG00000129170.8	CSRP3	20.2821	0.592677	144	-0.00558945
ENSG00000101439.8	CST3	25.3055	0.965302	144	0.0414506
ENSG00000101441.4	CST4	15.9734	0.760332	43
ENSG00000175315.2	CST6	23.3064	0.970171	144	0.50243
ENSG00000121552.3	CSTA	21.838	0.577034	144	0.151806
ENSG00000160213.6	CSTB	25.7297	0.242837	144	0.441994
ENSG00000101138.11	CSTF1	21.749	0.133596	144	0.00942182
ENSG00000101811.13	CSTF2	22.047	0.293129	144	0.0180002
ENSG00000177613.8	CSTF2T	19.3863	0.203941	144	0.00537318
ENSG00000176102.11	CSTF3	21.3333	0.166561	144	-0.000305075
ENSG00000150527.16	CTAGE5	20.6164	0.237718	144	0.127908
ENSG00000167674.14	CTB-50L17.10	23.5034	0.154066	144	0.185524
ENSG00000159692.15	CTBP1	23.7372	0.113706	144	0.204793
ENSG00000175029.16	CTBP2	22.3032	0.156697	144	0.172351
ENSG00000117151.12	CTBS	22.6729	0.479976	144	0.0178468
ENSG00000273217.1	CTC-432M15.3	18.9725	0.346176	130
ENSG00000102974.14	CTCF	21.9088	0.143679	144	-0.0384859
ENSG00000267261.5	CTD-2132N18.3	24.3315	0.180629	144
ENSG00000060069.16	CTDP1	20.7907	0.143213	144	-0.0110158
ENSG00000144579.7	CTDSP1	17.9268	0.268566	118	-0.0882823
ENSG00000137770.13	CTDSPL2	17.8184	0.272782	144	0.0217778
ENSG00000118523.5	CTGF	20.6394	0.458901	144	0.175519
ENSG00000116761.11	CTH	22.6885	0.387078	144	0.385813
ENSG00000164932.12	CTHRC1	17.0906	0.527292	71
ENSG00000134030.13	CTIF	15.3391	1.50962	39
ENSG00000044115.20	CTNNA1	25.8742	0.147881	144	0.0265618
ENSG00000066032.18	CTNNA2	18.7233	0.433919	131	-0.148138
ENSG00000183230.16	CTNNA3	24.6444	0.408698	138	0.0904519
ENSG00000119326.14	CTNNAL1	22.1882	0.281567	144	0.299914
ENSG00000168036.16	CTNNB1	25.1812	0.139174	144	-0.0167234
ENSG00000132792.18	CTNNBL1	21.5193	0.195361	144	0.020959
ENSG00000198561.13	CTNND1	25.1766	0.153784	144	0.130946
ENSG00000169862.18	CTNND2	17.7966	0.579809	100	0.01328
ENSG00000171793.13	CTPS1	20.4108	0.237834	144	0.0779145
ENSG00000047230.14	CTPS2	21.2575	0.159474	144	0.0115267
ENSG00000198730.7	CTR9	20.7559	0.157937	144	-0.177156
ENSG00000064601.16	CTSA	22.7668	0.467283	144	0.297278
ENSG00000164733.20	CTSB	28.681	0.605461	144	0.413329
ENSG00000109861.15	CTSC	23.2568	0.368418	144	0.248152
ENSG00000117984.13	CTSD	27.4502	0.451802	144	0.215807
ENSG00000196188.10	CTSE	17.9553	0.669417	108	0.151888
ENSG00000174080.10	CTSF	20.4471	0.557545	144	-0.0327758
ENSG00000100448.3	CTSG	23.4339	0.647023	144	0.386893
ENSG00000103811.15	CTSH	23.0469	0.464482	144	0.535771
ENSG00000135047.14	CTSL	23.2207	0.384736	144	0.242659
ENSG00000163131.10	CTSS	23.9194	0.683178	144	0.413231
ENSG00000101160.13	CTSZ	25.6077	0.538836	144	0.0804031
ENSG00000085733.15	CTTN	24.8666	0.162433	144	0.324399
ENSG00000143079.14	CTTNBP2NL	18.1592	0.309434	126	-0.118656
ENSG00000142544.6	CTU1	21.2336	0.261486	106	0.0280562
ENSG00000180891.12	CUEDC1	12.7886	0.279736	23
ENSG00000055130.15	CUL1	22.6967	0.113073	144	-0.0517293
ENSG00000108094.14	CUL2	22.32	0.130101	144	-0.0666055
ENSG00000036257.12	CUL3	23.0219	0.100166	144	0.0779379
ENSG00000139842.14	CUL4A	21.7797	0.138728	144	0.129543
ENSG00000158290.16	CUL4B	22.1872	0.0783416	144	0.0041149
ENSG00000166266.13	CUL5	23.0466	0.136632	144	-0.129855
ENSG00000044090.8	CUL7	16.0464	0.329697	89	0.0398602
ENSG00000112514.15	CUTA	21.81	0.540222	144	0.0312276
ENSG00000119929.12	CUTC	18.1413	0.255751	121	0.0179299
ENSG00000257923.9	CUX1	20.127	0.162275	144	0.121514
ENSG00000150316.11	CWC15	20.7486	0.407624	144	-0.037038
ENSG00000163510.13	CWC22	18.3552	0.267063	119	-0.113402
ENSG00000273559.4	CWC25	17.9082	0.343365	47
ENSG00000153015.15	CWC27	16.2824	0.26347	101	-7.72771e-06
ENSG00000095485.16	CWF19L1	21.0882	0.174712	144	0.206626
ENSG00000152404.15	CWF19L2	16.9589	0.38248	102	-0.0480076
ENSG00000109182.11	CWH43	18.6027	0.494683	129	0.416164
ENSG00000154639.18	CXADR	21.2655	0.193367	144	0.193587
ENSG00000107562.16	CXCL12	23.621	1.18419	144	0.108337
ENSG00000138755.5	CXCL9	10.2504		8
ENSG00000154832.14	CXXC1	18.7579	0.298573	137	0.0858094
ENSG00000185753.12	CXorf38	17.7514	0.28253	96	0.142502
ENSG00000018610.13	CXorf56	16.4917	0.465128	74	0.0186059
ENSG00000166347.18	CYB5A	23.0252	0.272172	144	0.269078
ENSG00000103018.16	CYB5B	23.0954	0.13193	144	0.222425
ENSG00000159348.12	CYB5R1	23.077	0.25676	144	0.31767
ENSG00000166394.14	CYB5R2	19.8348	0.510704	144	0.226821
ENSG00000100243.20	CYB5R3	25.8829	0.213431	144	0.170876
ENSG00000051523.10	CYBA	21.8993	0.457306	144	0.0844059
ENSG00000165168.7	CYBB	21.7866	0.419528	144	0.192136
ENSG00000071967.11	CYBRD1	22.6111	0.507026	144	0.095754
ENSG00000179091.4	CYC1	23	0.350219	144	0.0840797
ENSG00000172115.8	CYCS	25.4743	0.334561	144	0.027975
ENSG00000273749.4	CYFIP1	24.0508	0.127986	144	0.136185
ENSG00000055163.19	CYFIP2	18.8258	0.357472	142	0.224044
ENSG00000161544.9	CYGB	22.8599	0.391582	144	0.616367
ENSG00000187954.12	CYHR1	14.4684	0.419252	53
ENSG00000083799.17	CYLD	18.6863	0.196382	142	0.0202351
ENSG00000148795.6	CYP17A1	14.7645	0.679184	20
ENSG00000140505.6	CYP1A2	18.8511	0.444315	117	0.0754617
ENSG00000119004.15	CYP20A1	22.6362	0.211941	144	-0.0116217
ENSG00000135929.8	CYP27A1	20.3276	0.34666	144	0.458508
ENSG00000255974.7	CYP2A6	16.8081	0.589612	121	0.0230193
ENSG00000197408.8	CYP2B6	12.2646	0.466999	32
ENSG00000138115.13	CYP2C8	18.4002	0.466073	144	0.13316
ENSG00000138109.9	CYP2C9	17.558	0.449676	141
ENSG00000130649.9	CYP2E1	15.839	0.667491	129	-0.014592
ENSG00000160868.14	CYP3A4	18.353	0.497581	144	0.0235269
ENSG00000162365.11	CYP4A22	16.1648	0.450255	109	-0.266596
ENSG00000171903.16	CYP4F11	13.484	0.679755	31
ENSG00000186526.12	CYP4F8	15.8777	0.527792	100
ENSG00000186377.7	CYP4X1	15.6809	0.31853	54
ENSG00000001630.15	CYP51A1	20.27	0.372812	144	0.0356061
ENSG00000172817.3	CYP7B1	18.7982	0.295069	123	0.0975911
ENSG00000180432.5	CYP8B1	18.6143	0.331781	121	0.0581434
ENSG00000142871.16	CYR61	18.4653	0.503655	133	0.0504881
ENSG00000205795.4	CYS1	12.4763	0.551749	24
ENSG00000120306.9	CYSTM1	12.2081		8
ENSG00000108669.16	CYTH1	17.8373	0.380085	120	0.0136006
ENSG00000105443.13	CYTH2	18.7325	0.284995	131	0.0357855
ENSG00000008256.15	CYTH3	21.0674	0.247879	144	0.225564
ENSG00000180902.17	D2HGDH	19.1888	0.298392	142	-0.131144
ENSG00000100592.15	DAAM1	18.364	0.380181	142	0.0720243
ENSG00000146122.16	DAAM2	18.5402	0.249575	143	0.130802
ENSG00000153071.14	DAB2	22.2863	0.316314	144	0.388517
ENSG00000136848.16	DAB2IP	17.7723	0.363587	119	-0.0346649
ENSG00000197380.10	DACT3	19.1537	0.454182	45
ENSG00000129562.10	DAD1	20.5379	0.282785	144	-0.0241802
ENSG00000173402.11	DAG1	23.6005	0.162301	144	0.140816
ENSG00000164535.14	DAGLB	18.129	0.324694	119	-0.0653699
ENSG00000110887.7	DAO	14.5634		16
ENSG00000112977.15	DAP	21.6819	1.09229	144	0.0474188
ENSG00000132676.15	DAP3	21.0006	0.144089	144	0.0605288
ENSG00000035664.11	DAPK2	18.7594	0.395018	132	0.162087
ENSG00000167657.13	DAPK3	18.8945	0.258839	144	0.0607176
ENSG00000070190.12	DAPP1	11.0804		8
ENSG00000115866.10	DARS	24.6345	0.137793	144	0.282085
ENSG00000117593.9	DARS2	21.6033	0.18026	144	0.0596581
ENSG00000204209.11	DAXX	18.6713	0.261561	120	-0.0255944
ENSG00000071626.16	DAZAP1	22.8511	0.153671	144	-0.0102366
ENSG00000123454.10	DBH	19.579	0.485486	84	0.11103
ENSG00000155368.16	DBI	24.8638	0.501344	144	0.155614
ENSG00000113758.13	DBN1	22.1987	0.199193	144	0.0487753
ENSG00000136279.20	DBNL	23.8369	0.113767	144	-0.0722645
ENSG00000138231.12	DBR1	21.4031	0.238071	144	-0.0405645
ENSG00000137992.14	DBT	23.4691	0.148594	144	-0.0713661
ENSG00000145041.15	DCAF1	20.7121	0.187919	144	0.00732809
ENSG00000100897.17	DCAF11	18.8267	0.255996	144	0.0446748
ENSG00000164934.13	DCAF13	16.863	0.345386	124	-0.0231252
ENSG00000139990.17	DCAF5	17.4818	0.316293	119	-0.0486466
ENSG00000136485.14	DCAF7	21.048	0.162007	144	-0.0507568
ENSG00000172992.11	DCAKD	21.3625	0.21138	144	0.03884
ENSG00000164465.18	DCBLD1	15.5531		8
ENSG00000057019.15	DCBLD2	17.9282	0.412609	108	0.062893
ENSG00000161634.11	DCD	21.5813	0.505243	144	0.0351816
ENSG00000146038.11	DCDC2	15.3823	0.456083	56
ENSG00000166341.7	DCHS1	18.0248	0.477315	138	0.173953
ENSG00000197410.12	DCHS2	14.3469		8
ENSG00000156136.9	DCK	19.7914	0.337404	139	-0.089389
ENSG00000133083.14	DCLK1	22.4341	0.338274	144	0.303016
ENSG00000170390.15	DCLK2	16.3249	0.426636	135	0.120693
ENSG00000011465.16	DCN	28.4159	0.507203	144	0.108365
ENSG00000272886.5	DCP1A	15.9746	0.530187	91	0.179139
ENSG00000151065.13	DCP1B	15.2812	0.259331	47
ENSG00000110063.8	DCPS	22.4733	0.316752	144	0.128759
ENSG00000129187.14	DCTD	22.7628	0.274896	144	0.230726
ENSG00000204843.12	DCTN1	23.9526	0.109449	144	-0.0811273
ENSG00000175203.15	DCTN2	24.0001	0.317235	144	-0.0327823
ENSG00000137100.15	DCTN3	21.3325	0.360933	144	-0.156156
ENSG00000132912.12	DCTN4	23.3269	0.105449	144	-0.0222468
ENSG00000166847.9	DCTN5	22.0366	0.138078	144	-0.0984
ENSG00000104671.7	DCTN6	23.8839	0.161239	144	0.0109077
ENSG00000179958.8	DCTPP1	15.9856	0.359544	50
ENSG00000043093.13	DCUN1D1	21.7957	0.248253	144	-0.0828824
ENSG00000188215.9	DCUN1D3	11.4677		16
ENSG00000109184.14	DCUN1D4	15.4156	0.217894	38
ENSG00000137692.11	DCUN1D5	21.0542	0.330501	144	-0.0774939
ENSG00000169738.7	DCXR	24.4787	0.434736	144	0.599521
ENSG00000153904.18	DDAH1	25.2364	0.261953	144	0.226673
ENSG00000213722.8	DDAH2	24.4637	0.316701	144	0.19921
ENSG00000167986.13	DDB1	24.5481	0.0943244	144	0.0141167
ENSG00000134574.11	DDB2	19.1458	0.296014	118	0.174837
ENSG00000132437.17	DDC	15.5796	0.461711	41
ENSG00000085788.13	DDHD2	18.2591	0.464366	144	0.0836175
ENSG00000197312.11	DDI2	21.8321	0.292412	144	0.138398
ENSG00000244038.9	DDOST	25.7584	0.153463	144	-0.115864
ENSG00000204580.13	DDR1	23.4435	0.484887	144	0.382595
ENSG00000162733.16	DDR2	15.8834	0.345765	85	0.031595
ENSG00000198171.12	DDRGK1	21.5919	0.237778	144	0.0858784
ENSG00000099977.13	DDT	23.941	0.342223	144	0.121704
ENSG00000079785.14	DDX1	24.9283	0.104526	144	-0.039587
ENSG00000178105.9	DDX10	20.5856	0.304144	142	0.121131
ENSG00000100201.20	DDX17	25.6389	0.136251	144	0.151671
ENSG00000088205.12	DDX18	22.0361	0.152779	144	0.235972
ENSG00000168872.16	DDX19A	23.6616	0.130076	144	-0.082251
ENSG00000157349.16	DDX19B	15.0982	0.368172	24
ENSG00000064703.11	DDX20	16.0168	0.409869	52
ENSG00000165732.12	DDX21	22.2606	0.245101	144	0.151122
ENSG00000174243.9	DDX23	22.5085	0.10676	144	-0.0262813
ENSG00000089737.16	DDX24	21.7711	0.176644	144	-0.0972932
ENSG00000124228.14	DDX27	20.9343	0.1518	144	0.14053
ENSG00000182810.6	DDX28	17.4406	0.265723	126	-0.0692962
ENSG00000125485.17	DDX31	18.6352	0.212087	141	0.129621
ENSG00000123136.14	DDX39A	21.7527	0.334724	144	0.0775735
ENSG00000198563.13	DDX39B	25.6594	0.109233	144	0.148523
ENSG00000215301.9	DDX3X	25.1558	0.205717	144	0.37244
ENSG00000067048.16	DDX3Y	20.9429	0.495039	144
ENSG00000183258.11	DDX41	20.1005	0.184134	144	-0.208061
ENSG00000198231.12	DDX42	22.3967	0.0898915	144	0.163112
ENSG00000145833.15	DDX46	24.3102	0.0978719	144	0.0253164
ENSG00000213782.7	DDX47	19.9905	0.21947	144	0.0644056
ENSG00000108654.13	DDX5	24.2808	0.303584	144	0.116477
ENSG00000107625.12	DDX50	19.6565	0.196275	144	0.0980415
ENSG00000185163.9	DDX51	17.7538	0.270467	89	0.247268
ENSG00000278053.4	DDX52	16.6629	0.279211	74	-0.0154508
ENSG00000123064.12	DDX54	20.7482	0.155791	144	0.16593
ENSG00000111364.15	DDX55	18.3333	0.802747	64
ENSG00000136271.10	DDX56	16.4879	0.322985	88	0.011747
ENSG00000107201.9	DDX58	21.3129	0.313411	144	0.250428
ENSG00000118197.13	DDX59	20.1441	0.224059	125	0.286292
ENSG00000110367.11	DDX6	23.4713	0.134328	144	-0.0692733
ENSG00000137628.16	DDX60	19.9637	0.247317	144	0.172492
ENSG00000104325.6	DECR1	24.7791	0.230643	144	0.144869
ENSG00000242612.6	DECR2	18.9529	0.323165	133	0.29524
ENSG00000023892.10	DEF6	15.5187	0.435554	80	-0.0377203
ENSG00000206047.2	DEFA1	25.4925	0.763031	144
ENSG00000164821.4	DEFA4	14.0022	0.304865	30
ENSG00000143753.12	DEGS1	16.0147	0.348606	69
ENSG00000124795.14	DEK	24.9819	0.184081	144	0.25978
ENSG00000119522.16	DENND1A	17.9683	0.265527	144	0.185966
ENSG00000213047.12	DENND1B	13.6727	0.789242	64
ENSG00000162777.16	DENND2D	16.9533	0.344635	84	-0.0401749
ENSG00000105339.10	DENND3	18.4408	0.328378	115	0.123574
ENSG00000174485.15	DENND4A	18.5377	0.286447	110	-0.0383817
ENSG00000137145.20	DENND4C	20.6978	0.138115	144	0.134925
ENSG00000174839.12	DENND6A	16.3233	0.271673	68
ENSG00000139726.10	DENR	23.2644	0.145524	144	-0.048778
ENSG00000100150.16	DEPDC5	18.0246	0.202286	144	0.0697495
ENSG00000155792.9	DEPTOR	22.4391	0.173963	144	0.220905
ENSG00000023697.12	DERA	22.3427	0.187476	144	0.105407
ENSG00000136986.9	DERL1	18.9906	0.351364	114	0.0724791
ENSG00000072849.10	DERL2	20.7849	0.270834	136	-0.0817251
ENSG00000175084.11	DES	25.8501	0.812712	144	0.088732
ENSG00000121644.18	DESI2	15.0901	0.324926	48
ENSG00000160049.11	DFFA	22.3799	0.176687	144	0.0230595
ENSG00000105928.13	DFNA5	22.0233	0.247883	144	0.503185
ENSG00000185000.11	DGAT1	15.2862	0.369315	63
ENSG00000100056.11	DGCR14	16.4984	0.460904	80	0.208185
ENSG00000070413.19	DGCR2	15.4137	0.646283	39
ENSG00000128191.15	DGCR8	15.6478	0.391052	71
ENSG00000065357.19	DGKA	20.3968	0.185114	144	0.0747496
ENSG00000153933.9	DGKE	13.3628	0.678346	31
ENSG00000157680.15	DGKI	12.9161		16
ENSG00000145214.13	DGKQ	11.3459		8
ENSG00000149091.15	DGKZ	16.443	0.351234	109	0.0702775
ENSG00000114956.19	DGUOK	20.765	0.235765	140	0.00870484
ENSG00000116133.11	DHCR24	13.7246	0.722122	55
ENSG00000172893.15	DHCR7	20.5391	0.296989	144	0.0665275
ENSG00000102967.11	DHODH	17.5141	0.318839	128	0.109007
ENSG00000095059.15	DHPS	14.5604	0.442846	83	-0.0718808
ENSG00000157379.13	DHRS1	22.4065	0.379437	144	0.45736
ENSG00000278535.4	DHRS11	21.0924	0.192015	144	0.251113
ENSG00000167536.13	DHRS13	14.6839	0.29571	38
ENSG00000162496.8	DHRS3	15.1734	0.408535	30
ENSG00000157326.18	DHRS4	23.3159	0.214646	144	0.258632
ENSG00000100612.13	DHRS7	25.0277	0.230159	144	0.454769
ENSG00000109016.17	DHRS7B	20.4924	0.314251	144	0.222459
ENSG00000181192.11	DHTKD1	20.9842	0.374314	144	0.116947
ENSG00000109606.12	DHX15	23.9037	0.122981	144	-0.0239995
ENSG00000204560.9	DHX16	22.8812	0.138134	144	-0.0901378
ENSG00000067248.9	DHX29	21.082	0.14519	144	0.0540793
ENSG00000132153.14	DHX30	21.0861	0.0894154	144	-0.150976
ENSG00000101452.14	DHX35	15.9943	0.359112	73
ENSG00000174953.13	DHX36	19.1834	0.203015	141	0.0655706
ENSG00000150990.7	DHX37	18.5912	0.278956	135	-0.00158011
ENSG00000140829.11	DHX38	20.7263	0.150044	144	0.0400405
ENSG00000108406.9	DHX40	18.1673	0.309473	116	0.0372513
ENSG00000163214.20	DHX57	18.2043	0.34033	121	0.08671
ENSG00000108771.12	DHX58	13.8349	1.00614	44
ENSG00000067596.10	DHX8	19.2367	0.286621	136	-0.0409223
ENSG00000135829.16	DHX9	25.6052	0.133418	144	0.197334
ENSG00000184047.16	DIABLO	23.0495	0.23016	144	-0.0511818
ENSG00000131504.15	DIAPH1	22.6877	0.186044	144	0.0757131
ENSG00000147202.17	DIAPH2	20.7051	0.203359	144	0.11197
ENSG00000100697.14	DICER1	16.1339	0.349861	94	0.164521
ENSG00000101191.16	DIDO1	21.0872	0.156325	144	0.015175
ENSG00000117597.17	DIEXF	13.5975	0.281039	24
ENSG00000086189.9	DIMT1	16.3236	0.294207	87	0.107174
ENSG00000211452.10	DIO1	19.6855	0.607226	121	0.457926
ENSG00000160305.17	DIP2A	20.2315	0.302359	144	0.103117
ENSG00000066084.12	DIP2B	21.1272	0.172954	144	0.0787217
ENSG00000151240.16	DIP2C	18.1436	0.301488	144	-0.00148786
ENSG00000083520.14	DIS3	22.3105	0.179665	144	0.0812707
ENSG00000144535.19	DIS3L2	20.2065	0.181518	142	0.0385017
ENSG00000130826.17	DKC1	23.6309	0.128456	144	0.0875051
ENSG00000050165.17	DKK3	13.0641	0.585221	40
ENSG00000150768.15	DLAT	24.1431	0.158263	144	0.272046
ENSG00000164741.14	DLC1	15.1883	0.277056	60
ENSG00000091140.13	DLD	24.964	0.167996	144	0.0383042
ENSG00000075711.20	DLG1	23.609	0.150032	144	0.498673
ENSG00000150672.16	DLG2	19.8717	0.297927	144	0.349989
ENSG00000082458.11	DLG3	19.5544	0.245556	144	0.29426
ENSG00000132535.18	DLG4	18.7995	0.317984	144	0.166999
ENSG00000151208.16	DLG5	21.169	0.276785	144	0.322412
ENSG00000080845.17	DLGAP4	21.0755	0.21644	144	0.161227
ENSG00000119689.14	DLST	25.4074	0.154422	144	0.154117
ENSG00000178028.13	DMAP1	19.372	0.270476	140	0.133007
ENSG00000187908.16	DMBT1	16.1256	0.923749	73
ENSG00000198947.15	DMD	21.7784	0.23228	144	0.175113
ENSG00000132837.14	DMGDH	20.3258	0.342985	144	0.594138
ENSG00000161249.20	DMKN	15.7389	0.471895	50
ENSG00000176399.3	DMRTA1	14.6333	0.775819	32
ENSG00000158856.17	DMTN	20.8293	0.40712	144	0.136035
ENSG00000185800.11	DMWD	15.9311	0.596912	39
ENSG00000172869.14	DMXL1	19.4541	0.172217	144	-0.083092
ENSG00000104093.13	DMXL2	18.3485	0.511866	140	0.150691
ENSG00000164818.15	DNAAF5	18.33	0.218699	140	0.18977
ENSG00000086061.15	DNAJA1	23.2817	0.211176	144	0.0263106
ENSG00000069345.11	DNAJA2	23.8011	0.115293	144	-0.0128945
ENSG00000103423.13	DNAJA3	21.2884	0.210172	144	0.0391855
ENSG00000140403.12	DNAJA4	18.0306	0.385589	136	0.00295428
ENSG00000132002.7	DNAJB1	23.1361	0.196174	144	0.0237611
ENSG00000090520.11	DNAJB11	24.951	0.260631	144	0.00790982
ENSG00000148719.14	DNAJB12	19.9301	0.211009	144	0.0229157
ENSG00000135924.15	DNAJB2	20.9747	0.157512	144	0.0965851
ENSG00000162616.8	DNAJB4	21.4943	0.157684	144	-0.0754324
ENSG00000137094.14	DNAJB5	16.5588	0.304677	68
ENSG00000105993.14	DNAJB6	20.6551	0.201691	144	0.17219
ENSG00000128590.4	DNAJB9	16.0722	0.411573	72
ENSG00000136770.10	DNAJC1	21.4774	0.260577	144	0.165034
ENSG00000077232.17	DNAJC10	22.0788	0.17658	144	0.161765
ENSG00000007923.15	DNAJC11	21.8776	0.121544	144	0.0316713
ENSG00000138246.15	DNAJC13	21.599	0.156685	144	-0.0287108
ENSG00000135392.15	DNAJC14	15.0155	0.464591	65
ENSG00000116138.12	DNAJC16	18.2862	0.318378	103	0.152605
ENSG00000104129.9	DNAJC17	18.2356	0.284211	140	0.0869659
ENSG00000205981.6	DNAJC19	22.2748	0.216073	129	-0.0289704
ENSG00000105821.14	DNAJC2	19.592	0.183652	144	0.0718993
ENSG00000168724.14	DNAJC21	18.3561	0.310321	133	0.160443
ENSG00000059769.19	DNAJC25	17.2863	0.35714	90	0.141559
ENSG00000102580.14	DNAJC3	24.255	0.293709	144	0.13231
ENSG00000101152.10	DNAJC5	23.3106	0.337766	144	0.0135092
ENSG00000116675.15	DNAJC6	16.6598	0.528752	136	0.0360111
ENSG00000168259.14	DNAJC7	21.3454	0.217961	144	0.0216732
ENSG00000126698.10	DNAJC8	24.3026	0.191912	144	0.131372
ENSG00000213551.4	DNAJC9	22.2714	0.244977	144	-0.0413855
ENSG00000100246.12	DNAL4	15.1609	0.365464	68
ENSG00000213918.10	DNASE1	14.0575	0.575236	30
ENSG00000013563.13	DNASE1L1	18.7547	0.596137	143	-0.0183576
ENSG00000105612.8	DNASE2	23.873	0.51814	144	0.0382215
ENSG00000213221.4	DNLZ	15		8
ENSG00000106976.20	DNM1	21.5672	0.346635	144	0.255679
ENSG00000087470.17	DNM1L	23.1899	0.0838924	144	0.0809138
ENSG00000079805.16	DNM2	24.3111	0.0844191	144	0.0211363
ENSG00000197959.13	DNM3	19.0978	0.275038	144	0.249844
ENSG00000107554.16	DNMBP	17.8053	0.419414	119	0.144763
ENSG00000130816.14	DNMT1	18.8952	0.237472	144	0.202953
ENSG00000123992.18	DNPEP	22.8676	0.151306	144	0.130288
ENSG00000112667.12	DNPH1	23.0825	0.211158	144	0.188612
ENSG00000067334.13	DNTTIP2	19.487	0.18142	144	0.136037
ENSG00000150760.12	DOCK1	22.1859	0.14704	144	0.433721
ENSG00000135905.18	DOCK10	16.6755	0.570949	90	-0.0232492
ENSG00000147251.15	DOCK11	21.193	0.192747	144	0.29921
ENSG00000134516.15	DOCK2	19.9448	0.372167	143	0.144534
ENSG00000128512.20	DOCK4	17.9759	0.277501	136	0.24551
ENSG00000147459.17	DOCK5	20.8499	0.242169	144	0.136701
ENSG00000130158.13	DOCK6	20.1234	0.201677	144	0.0414688
ENSG00000116641.17	DOCK7	20.4331	0.138952	144	0.219314
ENSG00000107099.15	DOCK8	18.4009	0.302521	130	0.18328
ENSG00000088387.18	DOCK9	21.6027	0.130135	144	0.292571
ENSG00000129932.7	DOHH	16.7798	0.294615	115	0.124996
ENSG00000115325.13	DOK1	14.9632	0.346433	69
ENSG00000147443.12	DOK2	17.5135	0.416833	130	-0.047567
ENSG00000146094.13	DOK3	20.2977	0.353779	49
ENSG00000159147.17	DONSON	20.8672	0.285373	139	-0.0432795
ENSG00000142197.12	DOPEY2	18.6939	0.465452	115	0.0834213
ENSG00000166171.12	DPCD	19.5238	0.182879	144	0.00379642
ENSG00000015413.9	DPEP1	13.3138		8
ENSG00000133884.9	DPF2	21.6761	0.157825	144	-0.0821184
ENSG00000117543.20	DPH5	18.9592	0.226532	135	0.139751
ENSG00000134146.11	DPH6	17.2803	0.284108	60
ENSG00000148399.12	DPH7	16.3667	0.208687	128	-0.130347
ENSG00000000419.12	DPM1	22.2388	0.264775	144	0.175419
ENSG00000179085.7	DPM3	19.913	0.384715	143	-0.0437772
ENSG00000254986.7	DPP3	24.0649	0.180087	144	0.275714
ENSG00000197635.9	DPP4	21.8052	0.551879	144	0.594191
ENSG00000130226.16	DPP6	19.9341	0.366183	144	0.36755
ENSG00000176978.13	DPP7	24.097	0.452094	144	-0.0286243
ENSG00000074603.18	DPP8	18.1117	0.339532	129	0.0882189
ENSG00000142002.16	DPP9	21.0104	0.162006	144	0.0544875
ENSG00000143196.4	DPT	26.0161	0.406698	144	-0.118436
ENSG00000173852.14	DPY19L1	18.6897	0.26275	126	0.141509
ENSG00000178904.18	DPY19L3	17.7675	0.314466	100	0.163639
ENSG00000156162.16	DPY19L4	11.7664	0.317715	24
ENSG00000162961.13	DPY30	20.4301	0.418057	144	0.000720827
ENSG00000188641.12	DPYD	21.2963	0.354019	144	0.249096
ENSG00000147647.12	DPYS	23.2868	0.616702	144	-0.0958523
ENSG00000092964.17	DPYSL2	25.9132	0.229127	144	0.226094
ENSG00000113657.12	DPYSL3	25.1999	0.364808	144	0.271081
ENSG00000151640.12	DPYSL4	21.0215	0.326707	144	0.345659
ENSG00000157851.16	DPYSL5	29.3665	0.253061	144
ENSG00000117505.12	DR1	22.113	0.266324	144	0.0146055
ENSG00000175550.7	DRAP1	20.6434	0.34036	144	0.125218
ENSG00000157856.10	DRC1	20.7807		12
ENSG00000185721.12	DRG1	23.1298	0.132236	144	-0.0393831
ENSG00000108591.9	DRG2	21.5545	0.176219	144	0.0531724
ENSG00000134765.9	DSC1	16.8538	0.612054	113	-0.0839849
ENSG00000134755.14	DSC2	21.2691	0.274862	144	-0.00325739
ENSG00000157538.13	DSCR3	21.2392	0.224496	144	0.147708
ENSG00000134760.5	DSG1	17.8579	0.4531	98	0.0322115
ENSG00000046604.12	DSG2	22.7493	0.216325	144	0.214493
ENSG00000149636.15	DSN1	17.589	0.376152	115	-0.0569222
ENSG00000096696.13	DSP	24.7466	0.171231	144	0.17306
ENSG00000151914.19	DST	19.9821	0.209923	144	0.13322
ENSG00000125868.15	DSTN	26.401	0.224398	144	0.0283821
ENSG00000125821.11	DTD1	22.0606	0.181483	144	0.285612
ENSG00000134769.21	DTNA	21.9154	0.197919	144	0.286598
ENSG00000138101.18	DTNB	21.0132	0.190538	144	0.161468
ENSG00000047579.19	DTNBP1	20.363	0.281926	144	0.15017
ENSG00000169570.9	DTWD2	16.1661	0.428631	118	0.0410128
ENSG00000178498.15	DTX3	14.0569	0.357194	40
ENSG00000163840.9	DTX3L	21.5234	0.293292	144	0.154755
ENSG00000168393.12	DTYMK	22.0921	0.1545	143	0.104439
ENSG00000137857.17	DUOX1	21.6937	0.321623	144	0.301111
ENSG00000140279.12	DUOX2	22.1017	0.414147	144	0.387822
ENSG00000140254.12	DUOXA1	18.5375	0.30477	130	0.0943831
ENSG00000169718.17	DUS1L	14.3503	0.17941	32
ENSG00000141994.15	DUS3L	18.7697	0.24589	129	0.055252
ENSG00000081721.11	DUSP12	16.441	0.295869	83	0.0224786
ENSG00000079393.20	DUSP13	12.652		8
ENSG00000112679.14	DUSP22	15.1837	0.328332	82	-0.000447741
ENSG00000158716.8	DUSP23	18.7615	0.381525	128	0.014903
ENSG00000108861.8	DUSP3	22.1313	0.239257	144	0.206742
ENSG00000128951.13	DUT	22.5226	0.301153	144	0.100087
ENSG00000004975.11	DVL2	19.7057	0.211763	143	0.0200444
ENSG00000197102.10	DYNC1H1	26.4593	0.0930876	144	0.00178971
ENSG00000158560.14	DYNC1I1	19.901	0.283786	144	0.0954066
ENSG00000077380.15	DYNC1I2	24.1648	0.100424	144	0.115548
ENSG00000144635.8	DYNC1LI1	22.5351	0.129928	144	0.115993
ENSG00000135720.12	DYNC1LI2	23.5023	0.1207	144	0.0940203
ENSG00000187240.13	DYNC2H1	19.7723	0.241221	144	0.0431805
ENSG00000138036.18	DYNC2LI1	15.0314	0.531704	47
ENSG00000088986.10	DYNLL1	23.442	0.357383	144	-0.0212866
ENSG00000264364.2	DYNLL2	24.6372	0.260705	144	-0.103749
ENSG00000125971.16	DYNLRB1	22.5244	0.223618	144	0.00766613
ENSG00000146425.10	DYNLT1	21.4825	0.228386	144	0.0727227
ENSG00000165169.10	DYNLT3	18.2021	0.258347	68
ENSG00000157540.19	DYRK1A	19.0342	0.285784	132	-0.0104774
ENSG00000135636.13	DYSF	22.8037	0.217763	144	0.207483
ENSG00000089091.16	DZANK1	14.9066		8
ENSG00000205250.8	E2F4	17.3725	0.201505	128	-0.00482808
ENSG00000167967.15	E4F1	12.5162	0.263009	24
ENSG00000129518.8	EAPP	17.1151	0.421593	75	0.0988907
ENSG00000103356.15	EARS2	19.611	0.341233	143	0.129454
ENSG00000147654.14	EBAG9	18.42	0.337522	123	0.234282
ENSG00000221818.8	EBF2	13.7813	0.427543	23
ENSG00000108001.13	EBF3	17.2287	0.469743	136	0.0572271
ENSG00000117395.12	EBNA1BP2	22.1063	0.190926	144	-0.0783971
ENSG00000147155.10	EBP	13.1803		8
ENSG00000122882.10	ECD	14.6212	0.414088	66
ENSG00000117298.14	ECE1	20.9782	0.207002	144	0.143872
ENSG00000104823.8	ECH1	25.3846	0.209666	144	0.359229
ENSG00000093144.18	ECHDC1	22.6504	0.179061	144	0.365629
ENSG00000121310.16	ECHDC2	23.038	0.353142	144	-0.0512168
ENSG00000134463.14	ECHDC3	23.4379	0.416241	144	0.361063
ENSG00000127884.4	ECHS1	26.4698	0.189267	144	0.246922
ENSG00000167969.12	ECI1	23.7274	0.359835	144	0.270145
ENSG00000198721.12	ECI2	22.5988	0.233021	144	0.301583
ENSG00000143369.14	ECM1	20.9198	0.813851	144	0.182774
ENSG00000106823.12	ECM2	13.5286	0.612418	24
ENSG00000130159.13	ECSIT	16.2988	0.477791	92	-0.0473198
ENSG00000179151.11	EDC3	20.3771	0.243648	144	0.270522
ENSG00000038358.14	EDC4	23.6185	0.177195	144	0.0025455
ENSG00000116406.18	EDEM3	17.0233	0.233529	138	-0.0105664
ENSG00000107223.12	EDF1	23.2368	0.37853	144	-0.0830758
ENSG00000164176.12	EDIL3	12.1073		8
ENSG00000124205.15	EDN3	14.7278	0.567674	85	0.166268
ENSG00000102189.16	EEA1	25.0376	0.0870743	144	0.0836289
ENSG00000074266.19	EED	16.5969	0.209691	119	-0.101928
ENSG00000156508.17	EEF1A1	28.8468	0.216488	144	0.112917
ENSG00000101210.10	EEF1A2	20.0644	0.753987	144	0.14059
ENSG00000114942.13	EEF1B2	25.5832	0.200183	144	0.0161925
ENSG00000104529.17	EEF1D	25.3847	0.132548	144	0.0311201
ENSG00000124802.11	EEF1E1	19.9211	0.363803	137	0.127289
ENSG00000265818.1	EEF1E1-BLOC1S5	18.995	0.325255	144
ENSG00000254772.9	EEF1G	26.3678	0.129357	144	-0.0414827
ENSG00000167658.15	EEF2	26.8017	0.149544	144	0.0450772
ENSG00000103319.11	EEF2K	17.1758	0.401019	105	-0.0394554
ENSG00000132394.10	EEFSEC	20.8581	0.179383	144	0.0337161
ENSG00000159658.10	EFCAB14	15.8335	0.387316	61
ENSG00000203965.12	EFCAB7	14.7489	0.430984	48
ENSG00000115380.19	EFEMP1	25.048	0.838115	144	-0.0220209
ENSG00000172638.12	EFEMP2	22.7051	0.587696	144	-0.0762737
ENSG00000115468.11	EFHD1	19.5948	0.468422	144	0.26703
ENSG00000142634.12	EFHD2	23.7982	0.260459	144	0.392326
ENSG00000140598.13	EFL1	21.6931	0.203768	144	-0.0644935
ENSG00000169242.11	EFNA1	20.1686	1.04679	64
ENSG00000090776.5	EFNB1	19.2384	0.316362	142	0.0434065
ENSG00000125266.6	EFNB2	16.2961	0.451055	71
ENSG00000132294.14	EFR3A	19.9034	0.193754	144	0.0431654
ENSG00000084710.13	EFR3B	15.6816	0.294431	35
ENSG00000100842.12	EFS	16.6661	1.0019	36
ENSG00000108883.12	EFTUD2	24.2225	0.123661	144	0.0734485
ENSG00000138798.11	EGF	20.6969	0.665378	144	0.0278288
ENSG00000172889.15	EGFL7	21.3377	0.353885	144	0.0302305
ENSG00000164318.17	EGFLAM	13.8591	0.519325	40
ENSG00000146648.17	EGFR	21.6274	0.189323	144	0.316372
ENSG00000135766.8	EGLN1	19.3155	0.220037	137	-0.0209589
ENSG00000115504.14	EHBP1	19.1253	0.214282	144	0.151778
ENSG00000173442.12	EHBP1L1	19.6172	0.29406	144	0.151473
ENSG00000110047.17	EHD1	24.6739	0.320132	144	0.286176
ENSG00000024422.11	EHD2	26.2762	0.250803	144	0.129707
ENSG00000013016.15	EHD3	21.5829	0.317671	144	0.327912
ENSG00000103966.10	EHD4	25.1902	0.207139	144	0.0713676
ENSG00000113790.10	EHHADH	21.3444	0.222914	144	0.0330674
ENSG00000181090.19	EHMT1	18.4653	0.282058	135	0.0471579
ENSG00000204371.11	EHMT2	24.0742	0.26717	144	-0.0454131
ENSG00000149547.14	EI24	19.3535	0.306301	134	0.0565639
ENSG00000173812.10	EIF1	23.2179	0.421262	144	0.0170726
ENSG00000175376.8	EIF1AD	16.8673	0.379117	85	-0.0390581
ENSG00000173674.10	EIF1AX	24.2476	0.203521	144	0.332853
ENSG00000198692.9	EIF1AY	13.8984	0.716505	24
ENSG00000114784.3	EIF1B	17.5267	0.328816	144	0.0719108
ENSG00000144895.11	EIF2A	22.2948	0.189974	144	0.140887
ENSG00000055332.16	EIF2AK2	22.0187	0.122499	144	0.252113
ENSG00000128829.11	EIF2AK4	19.1207	0.187988	143	0.306798
ENSG00000111361.12	EIF2B1	21.5983	0.172482	144	0.00994271
ENSG00000119718.10	EIF2B2	21.6528	0.180956	144	-0.0554013
ENSG00000070785.16	EIF2B3	21.6093	0.177043	144	-0.0595974
ENSG00000115211.15	EIF2B4	21.0548	0.137323	144	-0.00951773
ENSG00000145191.12	EIF2B5	20.9257	0.177585	144	-0.0124628
ENSG00000143486.15	EIF2D	19.9681	0.190576	144	0.0664029
ENSG00000134001.12	EIF2S1	24.1523	0.10765	144	0.158919
ENSG00000125977.6	EIF2S2	23.7511	0.138765	144	-0.0475972
ENSG00000130741.10	EIF2S3	23.8986	0.131632	144	0.097735
ENSG00000107581.12	EIF3A	24.4412	0.0794145	144	-0.155244
ENSG00000106263.17	EIF3B	23.8997	0.105703	144	-0.0818782
ENSG00000184110.14	EIF3C	23.9449	0.0970146	144	0.0800296
ENSG00000100353.17	EIF3D	23.886	0.124944	144	-0.039549
ENSG00000104408.9	EIF3E	23.4558	0.135052	144	0.0434144
ENSG00000175390.13	EIF3F	23.0779	0.192967	144	0.18177
ENSG00000130811.11	EIF3G	23.429	0.15497	144	0.0283871
ENSG00000147677.10	EIF3H	24.1969	0.110075	144	0.0724665
ENSG00000084623.11	EIF3I	24.1541	0.118601	144	0.109423
ENSG00000104131.12	EIF3J	23.4369	0.131431	144	-0.000239837
ENSG00000178982.9	EIF3K	22.4027	0.269748	144	-0.0979496
ENSG00000100129.17	EIF3L	24.0714	0.131142	144	-0.0770683
ENSG00000149100.12	EIF3M	22.2553	0.183593	144	-0.030076
ENSG00000161960.14	EIF4A1	25.5775	0.147498	144	0.188802
ENSG00000156976.16	EIF4A2	24.6961	0.152531	144	0.259115
ENSG00000141543.9	EIF4A3	24.663	0.140413	144	0.117075
ENSG00000063046.17	EIF4B	24.533	0.14065	144	-0.0389728
ENSG00000151247.12	EIF4E	23.4235	0.153981	144	0.012204
ENSG00000135930.13	EIF4E2	19.0674	0.379012	124	0.195533
ENSG00000163412.12	EIF4E3	18.6502	0.231378	142	0.21679
ENSG00000148730.6	EIF4EBP2	17.1325	0.664916	60
ENSG00000184708.17	EIF4ENIF1	18.9177	0.229313	144	-0.0051044
ENSG00000114867.20	EIF4G1	24.2494	0.17004	144	-0.094441
ENSG00000110321.16	EIF4G2	23.1234	0.104756	144	0.00775106
ENSG00000075151.20	EIF4G3	22.5531	0.111195	144	0.0242264
ENSG00000106682.14	EIF4H	24.2214	0.230622	144	0.204549
ENSG00000100664.10	EIF5	23.4203	0.128866	144	0.053903
ENSG00000132507.17	EIF5A	25.7845	0.168135	144	0.0655907
ENSG00000158417.10	EIF5B	22.7169	0.159895	144	0.0411982
ENSG00000242372.6	EIF6	23.2389	0.159679	144	0.0505755
ENSG00000006744.18	ELAC2	20.3961	0.2163	144	0.253517
ENSG00000197561.6	ELANE	22.4442	0.580004	144	0.0530817
ENSG00000066044.14	ELAVL1	23.9115	0.125259	144	0.0183414
ENSG00000162374.16	ELAVL4	13.6192	0.361852	40
ENSG00000120690.15	ELF1	19.9737	0.186969	142	0.0751925
ENSG00000109381.19	ELF2	15.1833	0.878211	83	0.206181
ENSG00000105656.12	ELL	15.9592	0.280111	105	-0.120713
ENSG00000155849.15	ELMO1	22.7707	0.161514	144	0.287648
ENSG00000062598.17	ELMO2	20.3103	0.233659	144	0.0671431
ENSG00000179387.9	ELMOD2	21.1252	0.154813	144	0.0991451
ENSG00000156030.13	ELMSAN1	18.9976	0.242532	131	0.229805
ENSG00000049540.16	ELN	18.5066	0.517947	103	0.0623851
ENSG00000011007.12	ELOA	20.6061	0.183227	144	0.0448677
ENSG00000103363.14	ELOB	24.376	0.115056	144	0.0807272
ENSG00000154582.16	ELOC	22.4505	0.133136	144	0.0361654
ENSG00000130165.10	ELOF1	13.4695		16
ENSG00000066322.14	ELOVL1	17.9169	0.394504	90	0.130357
ENSG00000134759.13	ELP2	17.82	0.312931	120	0.177871
ENSG00000134014.16	ELP3	19.8363	0.305817	144	0.0486393
ENSG00000109911.18	ELP4	18.757	0.229495	144	0.0169198
ENSG00000163832.15	ELP6	17.6881	0.649782	38
ENSG00000170571.11	EMB	17.8287	0.30929	134	0.222728
ENSG00000127463.13	EMC1	22.4322	0.127578	144	-0.0398241
ENSG00000161671.16	EMC10	20.4405	0.300847	135	0.0462577
ENSG00000104412.7	EMC2	21.584	0.213866	144	-0.0752135
ENSG00000125037.12	EMC3	20.6404	0.231838	144	0.0960245
ENSG00000128463.12	EMC4	20.9812	0.189866	144	-0.0978459
ENSG00000127774.6	EMC6	17.2876	0.347584	101	-0.145179
ENSG00000134153.9	EMC7	21.2996	0.270836	144	-0.00896642
ENSG00000131148.8	EMC8	21.2314	0.150069	144	0.141727
ENSG00000164035.9	EMCN	15.9415	0.919927	45
ENSG00000102119.10	EMD	23.9546	0.165423	144	0.17663
ENSG00000126749.14	EMG1	20.1165	0.277245	133	-0.00472014
ENSG00000186998.15	EMID1	21.1598	0.484781	141	0.517118
ENSG00000138080.13	EMILIN1	24.1593	0.325523	144	0.0636856
ENSG00000132205.10	EMILIN2	21.0063	0.466461	144	0.284928
ENSG00000066629.16	EML1	22.4947	0.182921	144	0.315887
ENSG00000125746.16	EML2	24.5863	0.151021	144	0.378439
ENSG00000149499.11	EML3	21.8658	0.144079	144	0.224244
ENSG00000143924.18	EML4	23.6963	0.168911	144	0.135865
ENSG00000214595.11	EML6	17.4381	0.453703	21
ENSG00000158636.16	EMSY	17.0385	0.385185	126	0.0906216
ENSG00000154380.17	ENAH	22.1051	0.247394	144	0.132934
ENSG00000149218.4	ENDOD1	23.2057	0.214795	144	0.357969
ENSG00000167136.6	ENDOG	12.8399	0.303003	24
ENSG00000106991.13	ENG	22.7579	0.295284	144	0.416521
ENSG00000167280.16	ENGASE	20.0132	0.254236	144	-0.0885485
ENSG00000074800.13	ENO1	28.72	0.124107	144	0.281897
ENSG00000111674.8	ENO2	25.1337	0.237674	144	0.43965
ENSG00000108515.17	ENO3	22.8876	1.0481	144	0.00884237
ENSG00000145293.15	ENOPH1	23.2162	0.169975	144	0.347494
ENSG00000132199.18	ENOSF1	22.7737	0.443211	144	0.180596
ENSG00000138792.9	ENPEP	20.4333	0.342731	144	0.372668
ENSG00000197594.11	ENPP1	24.1464	0.339927	144	0.293733
ENSG00000136960.12	ENPP2	15.5471	0.636049	82	0.0687906
ENSG00000001561.6	ENPP4	20.8612	0.231738	144	0.142255
ENSG00000112796.9	ENPP5	15.5104	0.400596	69
ENSG00000164303.10	ENPP6	17.5422	0.658704	135	0.251173
ENSG00000143420.18	ENSA	23.2638	0.45637	144	0.136098
ENSG00000138185.18	ENTPD1	22.4175	0.276959	144	0.202566
ENSG00000187097.12	ENTPD5	18.4413	0.401156	143	0.0823222
ENSG00000197586.12	ENTPD6	19.6228	0.590184	113	0.0581015
ENSG00000120533.12	ENY2	16.4801	0.56138	44
ENSG00000163378.13	EOGT	16.2621	0.438292	59
ENSG00000100393.12	EP300	17.3188	0.307666	129	-0.0136636
ENSG00000183495.13	EP400	19.0732	0.197265	144	-0.130136
ENSG00000159023.19	EPB41	23.3318	0.361906	144	-0.00199732
ENSG00000088367.21	EPB41L1	23.3078	0.223999	144	0.268929
ENSG00000079819.18	EPB41L2	25.1395	0.276586	144	0.0261831
ENSG00000082397.17	EPB41L3	23.765	0.325651	144	0.494857
ENSG00000129595.12	EPB41L4A	15.5513	0.652462	63
ENSG00000095203.14	EPB41L4B	20.0127	0.297034	143	0.1087
ENSG00000115109.13	EPB41L5	22.0388	0.216887	144	0.280193
ENSG00000166947.11	EPB42	21.4256	0.809578	144	0.0385199
ENSG00000120616.15	EPC1	18.0042	0.351354	83	0.0621198
ENSG00000135999.11	EPC2	14.2446	0.307043	48
ENSG00000119888.10	EPCAM	25.2572	0.32402	144	-0.00063917
ENSG00000086289.11	EPDR1	22.682	0.583741	144	0.463963
ENSG00000152223.12	EPG5	16.2044	0.421323	70
ENSG00000044524.10	EPHA3	15.8871	0.398552	127	0.0959639
ENSG00000116106.11	EPHA4	21.3537	0.377612	144	0.400289
ENSG00000145242.13	EPHA5	14.4152	0.781206	47
ENSG00000133216.16	EPHB2	20.6285	0.26385	144	0.136621
ENSG00000196411.9	EPHB4	19.0705	0.217478	135	0.11304
ENSG00000106123.11	EPHB6	14.5886	0.527121	65
ENSG00000143819.12	EPHX1	25.7623	0.261681	144	0.379396
ENSG00000120915.13	EPHX2	24.5253	0.344779	144	0.244475
ENSG00000112425.14	EPM2A	16.8054	0.285659	94	0.0670476
ENSG00000178567.7	EPM2AIP1	22.7912	0.185877	144	-0.0699931
ENSG00000063245.14	EPN1	21.608	0.352078	144	0.118023
ENSG00000072134.15	EPN2	16.8928	0.535858	91	-0.169555
ENSG00000261150.2	EPPK1	18.5677	0.439996	137	0.303101
ENSG00000136628.17	EPRS	24.7349	0.105775	144	0.043634
ENSG00000085832.16	EPS15	22.7565	0.13092	144	0.0898458
ENSG00000127527.13	EPS15L1	22.4819	0.123169	144	0.0611618
ENSG00000151491.12	EPS8	21.9005	0.198016	144	0.258318
ENSG00000131037.14	EPS8L1	20.9113	0.287324	144	0.0620123
ENSG00000177106.14	EPS8L2	22.9667	0.377868	144	0.326618
ENSG00000121053.5	EPX	15.8181	0.514656	68
ENSG00000132591.11	ERAL1	14.9664	0.316963	45
ENSG00000164307.12	ERAP1	23.4577	0.31681	144	0.245245
ENSG00000164308.16	ERAP2	20.7581	0.717231	144	0.799047
ENSG00000141736.13	ERBB2	20.3645	0.258246	144	0.155957
ENSG00000112851.14	ERBIN	20.2397	0.16027	144	-0.0300926
ENSG00000082805.19	ERC1	21.4951	0.126622	144	0.270399
ENSG00000012061.15	ERCC1	16.1752	0.360469	36
ENSG00000104884.14	ERCC2	15.6381	0.288055	48
ENSG00000163161.12	ERCC3	16.5308	0.296951	137	0.0581711
ENSG00000175595.14	ERCC4	15.7701	0.306495	67
ENSG00000225830.12	ERCC6	16.7285	0.259055	119	-0.0476568
ENSG00000157554.18	ERG	15.7061	0.293883	109	0.157929
ENSG00000113719.15	ERGIC1	23.8023	0.155915	144	0.104356
ENSG00000087502.17	ERGIC2	19.8031	0.403862	139	0.1703
ENSG00000125991.19	ERGIC3	21.6675	0.20274	144	0.105741
ENSG00000100632.10	ERH	22.1257	0.495703	144	-0.057867
ENSG00000104626.14	ERI1	12.095		8
ENSG00000117419.14	ERI3	20.9858	0.262294	144	0.121326
ENSG00000068912.13	ERLEC1	22.2692	0.161413	144	0.00240521
ENSG00000107566.13	ERLIN1	22.3371	0.269213	144	0.0924299
ENSG00000147475.14	ERLIN2	25.3133	0.223428	144	0.382674
ENSG00000136541.14	ERMN	16.3561	0.555853	99	0.0687949
ENSG00000099219.13	ERMP1	23.1502	0.205088	144	0.176068
ENSG00000197930.12	ERO1A	23.1749	0.195224	144	0.248886
ENSG00000086619.13	ERO1B	20.9908	0.401958	144	0.204367
ENSG00000089248.6	ERP29	24.9252	0.515974	144	0.105043
ENSG00000023318.7	ERP44	25.0842	0.235777	144	0.0361366
ENSG00000149564.11	ESAM	23.1	0.266789	144	0.219556
ENSG00000139684.13	ESD	26.7155	0.181952	144	0.138318
ENSG00000089048.14	ESF1	15.9872	0.418431	97	0.100716
ENSG00000104413.15	ESRP1	21.0799	0.17158	144	0.256958
ENSG00000103067.13	ESRP2	19.4952	0.243856	144	0.158416
ENSG00000139641.12	ESYT1	23.2724	0.136414	144	0.13381
ENSG00000117868.15	ESYT2	23.2537	0.181015	144	0.330001
ENSG00000120705.12	ETF1	22.9737	0.140832	144	0.0677915
ENSG00000140374.15	ETFA	25.3638	0.197767	144	0.204713
ENSG00000105379.9	ETFB	24.6323	0.162449	144	0.143706
ENSG00000171503.11	ETFDH	22.8991	0.220633	144	0.186721
ENSG00000105755.7	ETHE1	22.6634	0.328214	144	0.446417
ENSG00000134954.14	ETS1	16.7122	0.706089	46
ENSG00000117036.11	ETV3	17.4839	0.208136	24
ENSG00000139083.10	ETV6	17.0672	0.307705	112	0.0452836
ENSG00000142694.6	EVA1B	17.2873	0.356228	89	0.195023
ENSG00000166979.12	EVA1C	19.2048	0.296238	142	0.00516117
ENSG00000185862.6	EVI2B	16.1854	0.517767	78	0.030492
ENSG00000067208.14	EVI5	16.8233	0.259585	98	0.00360219
ENSG00000142459.8	EVI5L	16.5705	0.27695	119	0.183559
ENSG00000196405.12	EVL	21.3378	0.340626	144	0.0487979
ENSG00000167880.7	EVPL	21.7928	0.372009	144	0.336425
ENSG00000182944.17	EWSR1	24.2894	0.170147	144	0.0890523
ENSG00000081177.18	EXD2	20.0874	0.146449	144	0.00983593
ENSG00000187609.15	EXD3	16.3871	0.812425	31
ENSG00000090989.17	EXOC1	22.9132	0.13024	144	-0.00825971
ENSG00000112685.13	EXOC2	22.2914	0.109304	144	0.0739544
ENSG00000180104.15	EXOC3	23.2785	0.134229	144	0.00673748
ENSG00000283632.2	EXOC3L2	22.8869	0.316304	144	0.272023
ENSG00000131558.14	EXOC4	22.2321	0.110855	144	-0.00326613
ENSG00000070367.15	EXOC5	22.1604	0.132453	144	0.0965742
ENSG00000138190.16	EXOC6	21.0514	0.142721	144	0.0494895
ENSG00000144036.15	EXOC6B	19.6458	0.318042	144	0.0936916
ENSG00000182473.21	EXOC7	21.9405	0.123132	144	-0.0434223
ENSG00000116903.7	EXOC8	22.0774	0.106248	144	-0.047405
ENSG00000157036.12	EXOG	18.5382	0.27607	143	0.106184
ENSG00000171311.12	EXOSC1	19.8858	0.22732	143	0.0407238
ENSG00000171824.13	EXOSC10	21.0177	0.156783	144	0.120283
ENSG00000130713.15	EXOSC2	19.4735	0.273731	141	0.106507
ENSG00000107371.12	EXOSC3	20.4028	0.153196	144	0.0143385
ENSG00000178896.8	EXOSC4	14.0588		8
ENSG00000077348.8	EXOSC5	18.4409	0.269985	94	0.105295
ENSG00000223496.2	EXOSC6	18.239	0.398801	118	0.182087
ENSG00000075914.12	EXOSC7	20.7184	0.132495	144	-0.0298627
ENSG00000120699.12	EXOSC8	20.089	0.186347	144	0.0935876
ENSG00000123737.12	EXOSC9	19.714	0.210984	143	0.0918548
ENSG00000162694.13	EXTL2	18.2838	0.489241	107	0.176021
ENSG00000012232.8	EXTL3	14.6625	0.299292	32
ENSG00000158161.15	EYA3	16.2684	0.418428	56
ENSG00000092820.17	EZR	27.1127	0.264803	144	0.510573
ENSG00000126218.11	F10	20.3049	0.746152	144	-0.0696748
ENSG00000088926.13	F11	18.2289	0.55469	126
ENSG00000158769.17	F11R	23.6804	0.171901	144	0.0802358
ENSG00000131187.9	F12	22.0421	0.937363	144	0.111586
ENSG00000124491.15	F13A1	25.6681	0.508042	144	0.388827
ENSG00000143278.3	F13B	20.6875	0.617486	144
ENSG00000180210.14	F2	24.113	0.77807	144	-0.0553203
ENSG00000164251.4	F2RL1	10.2504		8
ENSG00000117525.13	F3	18.5566	0.466983	143	0.176234
ENSG00000198734.10	F5	20.1506	0.918359	143	0.353006
ENSG00000274791.1	F8A2	15.9102	0.409003	50
ENSG00000101981.10	F9	25.3388	0.56958	144
ENSG00000117480.15	FAAH	21.9498	0.20986	144	0.421737
ENSG00000163586.9	FABP1	23.2169	0.741255	144	-0.0482934
ENSG00000121769.7	FABP3	23.9028	0.62752	144	0.0692144
ENSG00000170323.8	FABP4	29.9684	0.41733	144	0.285528
ENSG00000164687.10	FABP5	25.8308	0.482323	144	0.53161
ENSG00000170231.15	FABP6	12.796		16
ENSG00000164434.11	FABP7	16.192	0.623338	120
ENSG00000185104.19	FAF1	22.5477	0.119616	144	-0.0179062
ENSG00000113194.12	FAF2	21.8365	0.186051	144	0.0571792
ENSG00000103876.11	FAH	22.8406	0.259873	144	0.372763
ENSG00000180185.11	FAHD1	22.6838	0.202952	144	0.240292
ENSG00000115042.9	FAHD2A	23.8158	0.207524	144	0.385044
ENSG00000158234.12	FAIM	18.216	0.314847	114	-0.0376644
ENSG00000135472.8	FAIM2	15.3393	0.493072	48
ENSG00000167106.11	FAM102A	13.7216	0.354372	52
ENSG00000169612.3	FAM103A1	17.3674	0.358786	79	-0.0558871
ENSG00000145569.5	FAM105A	18.7362	0.474715	30
ENSG00000168309.16	FAM107A	16.318	0.579325	60
ENSG00000065809.13	FAM107B	19.0878	0.523342	137	0.247743
ENSG00000166801.15	FAM111A	13.1406		8
ENSG00000197712.11	FAM114A1	21.7849	0.197255	144	0.106534
ENSG00000055147.18	FAM114A2	21.5465	0.164357	144	0.0801859
ENSG00000197798.8	FAM118B	17.1919	0.239295	124	0.110057
ENSG00000048828.16	FAM120A	24.5772	0.114655	144	0.0578749
ENSG00000112584.13	FAM120B	20.1413	0.191379	144	0.0928828
ENSG00000184083.11	FAM120C	19.3556	0.267613	140	0.0744465
ENSG00000187866.8	FAM122A	14.9463	0.35818	55
ENSG00000122591.11	FAM126A	16.6314	0.276727	38
ENSG00000155744.9	FAM126B	17.6517	0.23102	115	-0.169595
ENSG00000135842.16	FAM129A	22.5782	0.310306	144	-0.061652
ENSG00000136830.11	FAM129B	23.9988	0.295357	144	0.0631805
ENSG00000175182.14	FAM131A	12.7348		8
ENSG00000234545.7	FAM133B	16.9878	0.429773	83	-0.078208
ENSG00000144567.10	FAM134A	19.2977	0.40222	141	0.0223549
ENSG00000141699.10	FAM134C	18.1788	0.327339	107	-0.100257
ENSG00000035141.7	FAM136A	20.5695	0.513029	144	0.0901322
ENSG00000138640.14	FAM13A	17.6335	0.267611	103	0.238089
ENSG00000164142.15	FAM160A1	15.9656	0.373847	47
ENSG00000051009.10	FAM160A2	17.9053	0.360866	40
ENSG00000151553.14	FAM160B1	20.2448	0.182734	144	0.16231
ENSG00000158863.21	FAM160B2	14.0742	0.359147	61
ENSG00000114023.15	FAM162A	20.6214	0.266958	140	0.0297428
ENSG00000054965.10	FAM168A	15.371	0.589117	37
ENSG00000198780.11	FAM169A	22.0201	0.25058	144	0.357333
ENSG00000148468.16	FAM171A1	16.3899	0.520485	32
ENSG00000161682.14	FAM171A2	19.1036	0.696022	52
ENSG00000113391.18	FAM172A	18.9948	0.187367	142	0.0751419
ENSG00000174132.8	FAM174A	14.1167		8
ENSG00000185442.12	FAM174B	16.4638	0.424519	93	-0.0458693
ENSG00000163322.13	FAM175A	17.5529	0.4201	128	0.0941854
ENSG00000165660.7	FAM175B	21.307	0.12252	144	0.0264837
ENSG00000151327.12	FAM177A1	18.2731	0.293851	141	0.248252
ENSG00000135436.8	FAM186B	21.4043	0.329106	116	-0.0267354
ENSG00000172775.16	FAM192A	19.7595	0.265589	141	0.0113577
ENSG00000125386.15	FAM193A	17.4188	0.427802	31
ENSG00000164125.15	FAM198B	11.2215		8
ENSG00000163946.13	FAM208A	19.0112	0.179505	144	0.0293321
ENSG00000108021.19	FAM208B	17.2059	0.404579	51
ENSG00000108950.11	FAM20A	15.9201	0.716873	87	0.459376
ENSG00000116199.11	FAM20B	17.03	0.247502	107	-0.081487
ENSG00000177150.12	FAM210A	19.893	0.264126	128	0.198284
ENSG00000122378.13	FAM213A	23.3041	0.242369	144	0.194067
ENSG00000157870.14	FAM213B	19.1467	0.313673	136	0.188637
ENSG00000167930.15	FAM234A	19.4922	0.294443	139	0.160707
ENSG00000178033.5	FAM26E	15.6668	0.444255	67
ENSG00000105058.11	FAM32A	16.7688	0.4561	54
ENSG00000183844.16	FAM3B	19.119	0.878426	144	0.531037
ENSG00000196937.10	FAM3C	23.0049	0.320847	144	0.128646
ENSG00000119979.16	FAM45A	20.4885	0.141244	144	0.113494
ENSG00000197872.11	FAM49A	21.5835	0.206394	144	0.110969
ENSG00000153310.19	FAM49B	22.8475	0.241542	144	0.136335
ENSG00000071859.14	FAM50A	21.9422	0.240545	144	0.355977
ENSG00000145945.5	FAM50B	13.5033	0.338536	32
ENSG00000189319.13	FAM53B	12.3487	0.79287	23
ENSG00000039523.19	FAM65A	19.9656	0.154338	144	0.257551
ENSG00000009780.15	FAM76A	15.4663	0.357329	75	0.119291
ENSG00000077458.12	FAM76B	13.239	0.31848	22
ENSG00000133477.16	FAM83F	13.3337	0.447421	43
ENSG00000180921.6	FAM83H	18.0204	0.257942	141	-0.0445782
ENSG00000168672.3	FAM84B	19.1636	0.253745	137	0.0849495
ENSG00000176973.7	FAM89B	14.2905	0.359376	72
ENSG00000137414.5	FAM8A1	17.5425	0.349548	110	0.0956946
ENSG00000176853.15	FAM91A1	20.666	0.158821	144	-0.0504495
ENSG00000166797.10	FAM96A	19.2889	0.199216	144	-0.120964
ENSG00000166595.11	FAM96B	17.5003	0.416115	123	0.11659
ENSG00000119812.18	FAM98A	20.776	0.206873	144	0.0277695
ENSG00000171262.11	FAM98B	22.2205	0.356747	144	0.029825
ENSG00000130244.12	FAM98C	19.8307	0.345186	136	0.0461435
ENSG00000078098.13	FAP	17.5249	0.505622	132	0.354852
ENSG00000152767.16	FARP1	23.5073	0.177822	144	-0.057471
ENSG00000006607.13	FARP2	19.6079	0.224203	143	0.131486
ENSG00000145982.11	FARS2	19.5397	0.1804	144	0.200821
ENSG00000179115.10	FARSA	23.3333	0.152541	144	0.177668
ENSG00000116120.9	FARSB	23.6885	0.1359	144	0.191914
ENSG00000026103.21	FAS	18.9922	0.279141	132	0.0845128
ENSG00000169710.8	FASN	24.0349	0.411323	144	0.226215
ENSG00000118246.13	FASTKD2	17.1668	0.228355	71
ENSG00000215251.3	FASTKD5	16.513	0.408733	87	-0.0485021
ENSG00000083857.13	FAT1	17.1897	0.445419	115	-0.0367244
ENSG00000196159.11	FAT4	20.8577	0.539707	144	0.0803296
ENSG00000149806.10	FAU	22.215	0.517433	144	0.029736
ENSG00000105202.8	FBL	24.5869	0.15757	144	0.275785
ENSG00000162458.12	FBLIM1	21.0894	0.375874	144	0.313654
ENSG00000077942.18	FBLN1	24.3608	0.656247	144	0.104935
ENSG00000163520.13	FBLN2	24.8756	0.692479	144	0.023695
ENSG00000140092.14	FBLN5	22.6989	0.40876	144	-0.042531
ENSG00000144152.12	FBLN7	23.6792	0.497788	144	0.435408
ENSG00000166147.13	FBN1	28.8139	0.742162	144	0.0867359
ENSG00000138829.11	FBN2	24.2531	0.816595	144	0.528447
ENSG00000142449.12	FBN3	19.4033	0.554309	140	0.233475
ENSG00000165140.9	FBP1	24.8351	0.326481	144	0.423221
ENSG00000130957.4	FBP2	21.687	0.409722	143
ENSG00000112787.12	FBRSL1	13.7101		8
ENSG00000107872.12	FBXL15	15.2129		8
ENSG00000145743.15	FBXL17	17.5996	0.237046	107	-0.0201129
ENSG00000155034.18	FBXL18	16.4368	0.20891	126	0.00547935
ENSG00000153558.13	FBXL2	16.6891	0.210736	31
ENSG00000108306.11	FBXL20	19.7892	0.197308	143	-0.103443
ENSG00000112234.8	FBXL4	14.6399	0.319942	64
ENSG00000135722.8	FBXL8	14.5715	0.377949	61
ENSG00000138081.20	FBXO11	16.2559	0.277104	46
ENSG00000134452.19	FBXO18	16.3775	0.31096	109	0.122661
ENSG00000116661.9	FBXO2	20.491	0.383204	144	0.491117
ENSG00000135108.14	FBXO21	17.9202	0.397183	126	0.174747
ENSG00000167196.13	FBXO22	20.6871	0.185763	144	-0.0147703
ENSG00000110429.13	FBXO3	18.5617	0.221029	140	-0.0385192
ENSG00000118496.4	FBXO30	16.5252	0.318791	82	0.327621
ENSG00000145868.16	FBXO38	17.6041	0.252678	123	0.359693
ENSG00000151876.12	FBXO4	12.6191		8
ENSG00000132879.13	FBXO44	15.4657	0.598408	50
ENSG00000116663.10	FBXO6	16.1202	0.399844	96	0.322964
ENSG00000100225.17	FBXO7	19.2266	0.282555	97	0.0946263
ENSG00000072803.17	FBXW11	16.6609	0.198245	123	0.244699
ENSG00000159069.13	FBXW5	15.5834	0.587467	45
ENSG00000174989.12	FBXW8	15.6349	0.323916	109	0.103537
ENSG00000132004.12	FBXW9	19.6733	0.28984	138	-0.173098
ENSG00000158869.10	FCER1G	20.1655	0.400935	144	0.39729
ENSG00000119616.11	FCF1	16.1263	0.495887	68
ENSG00000275395.4	FCGBP	21.2149	0.558134	144	0.0586436
ENSG00000150337.13	FCGR1A	16.1302	0.717097	85	0.278595
ENSG00000143226.13	FCGR2A	15.3484	0.409041	29
ENSG00000072694.20	FCGR2B	17.0235	0.739381	32
ENSG00000203747.10	FCGR3A	18.8991	0.741045	126	0.491818
ENSG00000104870.12	FCGRT	19.9835	0.401518	144	0.0289274
ENSG00000157107.13	FCHO2	21.7517	0.164684	144	0.433855
ENSG00000197948.10	FCHSD1	18.0035	0.325913	108	0.0873099
ENSG00000137478.14	FCHSD2	17.1276	0.246204	116	0.0130415
ENSG00000085265.10	FCN1	16.3679	0.669804	75	0.247604
ENSG00000160339.15	FCN2	14.4747	0.601488	24
ENSG00000142748.12	FCN3	17.9862	0.946743	109	0.120631
ENSG00000079459.12	FDFT1	16.6188	0.420367	106	0.182861
ENSG00000160752.14	FDPS	23.0499	0.182666	144	0.141751
ENSG00000137714.2	FDX1	22.2305	0.214524	144	0.0998437
ENSG00000267673.6	FDX2	16.4493	0.253195	61
ENSG00000161513.11	FDXR	23.0488	0.252163	144	0.504877
ENSG00000066926.10	FECH	22.5139	0.182682	144	0.291583
ENSG00000169018.5	FEM1B	12.6977	0.566111	39
ENSG00000168496.3	FEN1	20.4041	0.26556	144	0.218585
ENSG00000151422.12	FER	19.7321	0.228567	139	0.148608
ENSG00000101311.15	FERMT1	17.8797	0.360888	132	0.283096
ENSG00000073712.14	FERMT2	24.5318	0.17663	144	0.0194223
ENSG00000149781.12	FERMT3	22.9488	0.459379	144	0.347739
ENSG00000182511.11	FES	18.9148	0.273364	120	0.258744
ENSG00000090512.11	FETUB	17.6378	0.847008	130
ENSG00000171560.14	FGA	26.9491	1.08301	144	0.082792
ENSG00000171564.11	FGB	27.1307	1.06763	144	-0.0403148
ENSG00000146192.14	FGD2	11.1749		8
ENSG00000127084.17	FGD3	16.497	0.487122	100	0.214859
ENSG00000139132.14	FGD4	19.1263	0.245569	144	0.209836
ENSG00000154783.11	FGD5	17.5971	0.370142	123	0.0443276
ENSG00000113578.17	FGF1	14.7016	0.485718	42
ENSG00000138685.13	FGF2	19.5608	0.302152	142	0.189649
ENSG00000077782.19	FGFR1	16.0592	0.428255	74	0.125937
ENSG00000213066.11	FGFR1OP	15.4594	0.483044	32
ENSG00000111790.13	FGFR1OP2	12.2202		16
ENSG00000066468.22	FGFR2	13.9939	0.470487	24
ENSG00000127418.14	FGFRL1	16.1425	0.3493	42
ENSG00000171557.16	FGG	26.9434	1.07235	144	0.0366191
ENSG00000172456.17	FGGY	20.3698	0.24733	144	0.266654
ENSG00000104760.16	FGL1	19.4908	1.05999	141	0.00326072
ENSG00000127951.6	FGL2	22.391	0.454221	144	0.142012
ENSG00000091483.6	FH	25.2033	0.16694	144	0.0399581
ENSG00000137460.8	FHDC1	19.8969	0.349637	77	0.0186693
ENSG00000189283.9	FHIT	24.0907	0.216954	144	0.0275269
ENSG00000022267.16	FHL1	26.8656	0.338859	144	0.22516
ENSG00000115641.18	FHL2	23.8259	0.346283	144	0.187651
ENSG00000183386.9	FHL3	21.3202	0.292614	144	0.0614111
ENSG00000112214.10	FHL5	19.5342	0.396919	142	0.0403013
ENSG00000135723.13	FHOD1	19.5825	0.25369	144	0.15375
ENSG00000172500.12	FIBP	19.5979	0.220366	142	0.039805
ENSG00000112367.10	FIG4	15.7344	0.236811	63
ENSG00000168386.18	FILIP1L	18.8923	0.348721	144	0.13773
ENSG00000145216.15	FIP1L1	22.034	0.112223	144	0.0285234
ENSG00000214253.8	FIS1	23.0096	0.281021	144	-8.05527e-05
ENSG00000197296.5	FITM2	14.884	0.793046	37
ENSG00000141756.18	FKBP10	22.2823	0.270091	144	0.419395
ENSG00000134285.10	FKBP11	19.9398	0.399678	143	0.154392
ENSG00000119321.8	FKBP15	22.211	0.150373	144	0.235581
ENSG00000088832.16	FKBP1A	23.3788	0.292841	144	0.124666
ENSG00000173486.12	FKBP2	24.6598	0.290137	144	0.0843996
ENSG00000100442.10	FKBP3	24.1713	0.14507	144	0.0174643
ENSG00000004478.7	FKBP4	25.1582	0.222582	144	0.0182587
ENSG00000096060.14	FKBP5	24.1114	0.413231	144	0.0393934
ENSG00000079150.17	FKBP7	21.4293	0.246804	144	0.223173
ENSG00000105701.15	FKBP8	22.1799	0.147733	144	0.0874269
ENSG00000122642.10	FKBP9	24.4167	0.17469	144	0.150646
ENSG00000160688.18	FLAD1	21.3854	0.137685	144	0.185649
ENSG00000154803.12	FLCN	15.3396	0.523459	68
ENSG00000143520.6	FLG2	16.8363	0.746012	56
ENSG00000151702.16	FLI1	11.8605		16
ENSG00000177731.15	FLII	23.0375	0.134676	144	-0.0291583
ENSG00000196924.14	FLNA	27.6954	0.39341	144	0.203717
ENSG00000136068.14	FLNB	25.9602	0.138209	144	0.0304392
ENSG00000128591.15	FLNC	24.1577	0.476283	144	0.177109
ENSG00000137312.14	FLOT1	23.3948	0.170788	144	0.216139
ENSG00000132589.15	FLOT2	23.506	0.177683	144	-0.00546433
ENSG00000126500.3	FLRT1	19.6648	0.617549	130	0.00865712
ENSG00000185070.10	FLRT2	14.1306	0.31567	46
ENSG00000102755.11	FLT1	22.2241	0.271458	144	0.0459315
ENSG00000037280.15	FLT4	17.1624	0.606633	99	0.250221
ENSG00000162076.12	FLYWCH2	20.9076	0.442775	144	-0.156386
ENSG00000164898.12	FMC1	16.968	0.53418	88	-0.263186
ENSG00000248905.8	FMN1	15.468	0.315949	24
ENSG00000184922.13	FMNL1	20.7293	0.354877	144	0.264659
ENSG00000157827.19	FMNL2	21.8686	0.146544	144	0.0172876
ENSG00000161791.13	FMNL3	20.1091	0.250431	140	-0.0591729
ENSG00000010932.16	FMO1	13.2471		8
ENSG00000007933.12	FMO3	20.2969	0.439337	144	0.343646
ENSG00000131781.12	FMO5	19.0262	0.354972	144	0.145236
ENSG00000122176.10	FMOD	23.4636	0.597783	144	0.146454
ENSG00000102081.13	FMR1	22.6302	0.153895	144	0.139474
ENSG00000115414.18	FN1	25.7722	0.742158	144	0.316962
ENSG00000167363.13	FN3K	21.505	0.314641	144	0.29737
ENSG00000141560.14	FN3KRP	23.055	0.320278	144	0.674106
ENSG00000187239.16	FNBP1	22.355	0.230488	144	0.0726493
ENSG00000137942.16	FNBP1L	20.8588	0.251141	144	0.240712
ENSG00000109920.12	FNBP4	18.0688	0.238869	133	0.0940291
ENSG00000164694.16	FNDC1	21.6448	0.49907	144	0.376102
ENSG00000102531.16	FNDC3A	25.7837	0.15393	144	0.106125
ENSG00000075420.12	FNDC3B	18.2846	0.239521	140	0.0992977
ENSG00000168522.12	FNTA	20.833	0.303034	144	0.25822
ENSG00000257365.7	FNTB	18.3912	0.198746	129	-0.000926693
ENSG00000188352.12	FOCAD	17.3822	0.389117	87	0.0329878
ENSG00000110195.12	FOLR1	21.7911	0.425232	144	0.2941
ENSG00000165457.13	FOLR2	21.2156	0.455277	144	0.0640058
ENSG00000075426.11	FOSL2	15.8255	0.325988	73	0.138034
ENSG00000178919.8	FOXE1	21.4121	0.675467	144	0.167331
ENSG00000065970.8	FOXJ2	12.6233		8
ENSG00000198815.8	FOXJ3	19.8242	0.30936	23
ENSG00000164916.10	FOXK1	20.9389	0.164736	144	0.016189
ENSG00000141568.20	FOXK2	16.8528	0.270558	127	-0.0653897
ENSG00000150907.7	FOXO1	18.7809	0.338882	142	0.172823
ENSG00000118689.14	FOXO3	16.6444	0.312452	98	0.192012
ENSG00000114861.18	FOXP1	16.4051	0.370123	74
ENSG00000137166.14	FOXP4	11.7723	0.335526	23
ENSG00000110074.10	FOXRED1	15.6031	0.243017	57
ENSG00000254685.6	FPGT	19.9636	0.232545	144	0.276824
ENSG00000148690.11	FRA10AC1	15.0463	0.407992	55
ENSG00000138759.18	FRAS1	24.4547	0.47525	144	0.0678715
ENSG00000164946.19	FREM1	19.7981	0.558403	140	0.15208
ENSG00000150893.10	FREM2	25.85	0.485351	144	-0.00371821
ENSG00000109536.11	FRG1	20.4253	0.176117	142	0.125706
ENSG00000151474.21	FRMD4A	13.2483	0.485131	24
ENSG00000126391.13	FRMD8	21.7463	0.148501	144	-0.0640593
ENSG00000073910.19	FRY	15.5956	0.325361	46
ENSG00000075539.13	FRYL	20.2367	0.288353	140	-0.138061
ENSG00000162998.4	FRZB	18.5256	0.519874	143	0.313381
ENSG00000075618.17	FSCN1	25.5385	0.188967	144	0.319726
ENSG00000106701.11	FSD1L	12.223	0.923886	24
ENSG00000134363.11	FST	14.9627	0.435639	57
ENSG00000163430.11	FSTL1	21.0565	0.531678	144	0.0680461
ENSG00000070404.9	FSTL3	14.9043	0.845535	54
ENSG00000160282.13	FTCD	21.0529	0.425841	144	0.0414061
ENSG00000167996.15	FTH1	25.2177	0.451929	144	-0.0283382
ENSG00000087086.14	FTL	25.3268	0.665468	144	0.194719
ENSG00000140718.20	FTO	22.0704	0.161206	144	0.282356
ENSG00000108592.16	FTSJ3	20.5456	0.254421	144	0.245686
ENSG00000162613.16	FUBP1	24.9424	0.166573	144	0.189731
ENSG00000107164.15	FUBP3	23.8117	0.175067	144	0.213203
ENSG00000179163.11	FUCA1	25.5607	0.369411	144	0.107895
ENSG00000001036.13	FUCA2	23.7769	0.428795	144	0.0499116
ENSG00000157353.16	FUK	22.1765	0.160427	144	0.148204
ENSG00000165775.17	FUNDC2	22.6683	0.199007	144	0.0692416
ENSG00000140564.11	FURIN	20.5785	0.590952	144	0.0803593
ENSG00000089280.18	FUS	25.8735	0.163429	144	-0.104137
ENSG00000196968.10	FUT11	19.0232	0.415888	141	0.0547366
ENSG00000033170.16	FUT8	17.6858	0.261534	114	0.108111
ENSG00000114416.17	FXR1	23.1275	0.119186	144	-0.0900827
ENSG00000129245.11	FXR2	21.1865	0.169673	144	0.0531323
ENSG00000266964.5	FXYD1	16.5123	0.390444	101	0.203329
ENSG00000137726.16	FXYD6	13.5773	0.440766	32
ENSG00000082074.15	FYB	17.7215	0.487571	138	0.186275
ENSG00000163820.14	FYCO1	22.856	0.167473	144	0.177584
ENSG00000010810.17	FYN	19.1065	0.244573	142	0.37728
ENSG00000122068.12	FYTTD1	18.7543	0.229394	130	0.115676
ENSG00000157240.3	FZD1	22.5247	0.493014	144	-0.0436109
ENSG00000164930.11	FZD6	15.6614	0.442052	72	0.0645844
ENSG00000177283.7	FZD8	19.1197	0.909727	101	0.0832685
ENSG00000145907.14	G3BP1	22.955	0.178212	144	0.0469606
ENSG00000138757.14	G3BP2	23.187	0.213462	144	0.11669
ENSG00000160211.15	G6PD	25.2698	0.259704	144	0.402971
ENSG00000171298.12	GAA	24.9856	0.400552	144	0.147413
ENSG00000109458.8	GAB1	18.2356	0.299147	142	0.0142178
ENSG00000033327.12	GAB2	16.4559		16
ENSG00000170296.9	GABARAP	21.3078	0.386718	143	-0.0229878
ENSG00000034713.7	GABARAPL2	21.2164	0.365564	144	-0.183756
ENSG00000136928.6	GABBR2	12.4055	0.404772	31
ENSG00000154727.10	GABPA	21.2647	0.158024	144	0.107145
ENSG00000022355.16	GABRA1	15.7472	0.331154	56
ENSG00000179271.2	GADD45GIP1	18.9086	0.413841	144	0.065729
ENSG00000178950.16	GAK	21.6508	0.12566	144	-0.0138929
ENSG00000175229.6	GAL3ST3	16.1055	0.607349	64
ENSG00000054983.16	GALC	19.1048	0.545205	123	0.277605
ENSG00000117308.14	GALE	21.1079	0.169228	144	0.342652
ENSG00000108479.11	GALK1	23.2718	0.144841	144	0.190304
ENSG00000156958.14	GALK2	20.9114	0.181874	144	0.0511308
ENSG00000143891.16	GALM	24.4149	0.259906	144	0.227315
ENSG00000141012.12	GALNS	20.1919	0.493315	144	-0.118542
ENSG00000141429.13	GALNT1	18.1249	0.307591	132	-0.0814764
ENSG00000164574.15	GALNT10	18.0551	0.436891	120	0.0177075
ENSG00000178234.12	GALNT11	17.8166	0.333303	95	0.0530323
ENSG00000119514.6	GALNT12	20.7991	0.268369	144	0.225975
ENSG00000110328.5	GALNT18	18.9306	0.351806	134	0.337843
ENSG00000143641.9	GALNT2	22.4607	0.205219	144	0.309554
ENSG00000115339.13	GALNT3	21.7778	0.342457	144	0.375412
ENSG00000257594.3	GALNT4	15.0521	0.290287	36
ENSG00000109586.11	GALNT7	20.1425	0.348398	143	0.0808537
ENSG00000213930.11	GALT	21.7708	0.350936	144	-0.048002
ENSG00000130005.12	GAMT	19.9155	0.338334	144	0.127782
ENSG00000261609.5	GAN	14.8815	0.335021	40
ENSG00000089597.16	GANAB	26.5716	0.182878	144	0.122809
ENSG00000214013.9	GANC	16.9929	0.626098	95	0.0879194
ENSG00000172020.12	GAP43	20.6131	0.341966	144	-0.00888151
ENSG00000111640.14	GAPDH	28.8958	0.186101	144	0.220488
ENSG00000165219.21	GAPVD1	21.5209	0.190286	144	0.290238
ENSG00000109534.16	GAR1	22.1784	0.481133	144	0.0468625
ENSG00000106105.13	GARS	24.281	0.157312	144	0.0161441
ENSG00000159131.16	GART	23.0361	0.154354	144	0.0774837
ENSG00000180447.6	GAS1	16.3162	0.666915	94	-0.0272394
ENSG00000185340.15	GAS2L1	12.6573	0.307531	23
ENSG00000183087.14	GAS6	21.473	0.659489	144	0.0770755
ENSG00000007237.18	GAS7	18.9602	0.390725	144	0.168431
ENSG00000141448.8	GATA6	12.7725		16
ENSG00000157259.6	GATAD1	15.7822	0.397591	77	0.16939
ENSG00000167491.17	GATAD2A	20.251	0.249805	144	0.0713128
ENSG00000143614.9	GATAD2B	21.2595	0.252648	144	0.0211316
ENSG00000059691.11	GATB	19.2066	0.19126	142	0.098987
ENSG00000257218.5	GATC	17.3577	0.387249	127	-0.150454
ENSG00000171766.15	GATM	24.0963	0.326473	144	0.439107
ENSG00000239282.7	GATSL3	13.8299		8
ENSG00000177628.15	GBA	23.6344	0.358646	144	0.130743
ENSG00000070610.14	GBA2	20.2017	0.388707	80	0.0422993
ENSG00000146729.9	GBAS	25.0176	0.303598	144	0.428068
ENSG00000114480.12	GBE1	23.5167	0.127926	144	0.171374
ENSG00000107862.4	GBF1	21.1431	0.177837	144	0.0315894
ENSG00000117228.9	GBP1	23.4532	0.306533	144	0.237181
ENSG00000162645.12	GBP2	21.8791	0.321778	144	0.149604
ENSG00000162654.8	GBP4	18.7241	0.413984	130	0.089841
ENSG00000154451.14	GBP5	14.2875		8
ENSG00000145321.12	GC	26.9211	0.841875	144	0.0919309
ENSG00000115271.10	GCA	19.9156	0.430596	142	0.197937
ENSG00000100116.16	GCAT	19.0298	0.873404	117	0.15173
ENSG00000179562.2	GCC1	19.6785	0.304016	143	0.0744078
ENSG00000135968.20	GCC2	20.2703	0.1802	144	0.0189628
ENSG00000105607.12	GCDH	21.868	0.176197	144	-0.0507142
ENSG00000005436.13	GCFC2	16.6723	0.344754	104	0.181557
ENSG00000137880.5	GCHFR	18.8409	0.446535	139	0.165766
ENSG00000001084.10	GCLC	22.9784	0.273634	144	0.437344
ENSG00000023909.9	GCLM	22.2945	0.31634	144	0.346859
ENSG00000089154.10	GCN1	23.5765	0.105975	144	0.0829766
ENSG00000187210.12	GCNT1	13.9429		16
ENSG00000124091.9	GCNT7	24.285	0.344993	144	0.0114964
ENSG00000140905.10	GCSH	23.2882	0.302176	144	0.358068
ENSG00000119125.16	GDA	19.6357	0.591855	144
ENSG00000104381.12	GDAP1	20.867	0.212322	144	0.21402
ENSG00000196505.10	GDAP2	19.33	0.177701	144	0.0660823
ENSG00000006007.11	GDE1	18.2359	0.33232	96	0.134964
ENSG00000266524.2	GDF10	13.2962	0.974139	47
ENSG00000130513.6	GDF15	15.0327	1.30932	43
ENSG00000203879.11	GDI1	25.0014	0.148477	144	0.18297
ENSG00000057608.16	GDI2	26.1509	0.126137	144	0.312046
ENSG00000153982.10	GDPD1	18.6368	0.26608	136	0.200749
ENSG00000183208.12	GDPGP1	17.7077	0.383819	125	-0.0193253
ENSG00000179409.10	GEMIN4	21.4304	0.38255	139	-0.0809759
ENSG00000082516.8	GEMIN5	20.9176	0.158011	144	0.118086
ENSG00000239857.6	GET4	18.8227	0.277995	97	0.0121565
ENSG00000131095.12	GFAP	22.7822	0.323144	144	0.181116
ENSG00000127554.12	GFER	18.6094	0.255819	113	0.134568
ENSG00000168827.14	GFM1	22.5501	0.162413	144	0.313045
ENSG00000164347.17	GFM2	19.4754	0.216491	144	0.118582
ENSG00000141098.12	GFOD2	19.168	0.33392	131	-0.120922
ENSG00000198380.12	GFPT1	22.7127	0.297278	144	0.152516
ENSG00000151892.14	GFRA1	16.1821	0.493353	96	0.194031
ENSG00000168546.10	GFRA2	18.4908	0.579765	140	0.426049
ENSG00000100083.18	GGA1	20.3548	0.311615	143	-0.036108
ENSG00000103365.15	GGA2	20.4693	0.2539	144	0.241467
ENSG00000125447.16	GGA3	21.7596	0.293989	129	0.119058
ENSG00000134864.10	GGACT	16.1238	0.318063	98	-0.00509842
ENSG00000006625.17	GGCT	23.8175	0.146158	144	0.17394
ENSG00000115486.11	GGCX	19.7835	0.277037	144	-0.0842703
ENSG00000137563.11	GGH	22.6097	0.362471	144	0.257613
ENSG00000152904.11	GGPS1	18.8929	0.361796	128	0.178592
ENSG00000100031.18	GGT1	21.7423	0.470684	144	0.199162
ENSG00000099998.17	GGT5	24.0869	0.289273	144	0.260129
ENSG00000167925.15	GHDC	22.5063	0.164791	144	0.0858994
ENSG00000165678.20	GHITM	21.3717	0.238941	144	0.13711
ENSG00000146830.9	GIGYF1	18.0012	0.33682	108	0.0458457
ENSG00000204120.14	GIGYF2	21.3009	0.209248	144	-0.139519
ENSG00000213203.2	GIMAP1	23.171	0.265808	144	0.148659
ENSG00000281887.3	GIMAP1-GIMAP5	19.8187	0.288268	144
ENSG00000106560.10	GIMAP2	15.9981	0.390195	58
ENSG00000133574.9	GIMAP4	23.1672	0.324082	144	0.142374
ENSG00000179144.4	GIMAP7	21.0629	0.247212	144	0.312315
ENSG00000171115.3	GIMAP8	22.5264	0.182792	144	0.238363
ENSG00000123159.15	GIPC1	21.3298	0.281186	144	0.169065
ENSG00000137960.5	GIPC2	16.4087	0.357318	98	-0.0856161
ENSG00000179855.5	GIPC3	17.4671	0.419851	132	-0.00201549
ENSG00000108262.15	GIT1	22.2671	0.141303	144	0.184567
ENSG00000139436.20	GIT2	21.2918	0.164673	144	0.0405869
ENSG00000152661.7	GJA1	23.5319	0.347537	144	0.10737
ENSG00000198814.12	GK	21.0502	0.227981	144	0.0625879
ENSG00000169605.5	GKN1	13.7232	0.479345	51
ENSG00000102393.9	GLA	24.3006	0.525271	144	0.00287801
ENSG00000170266.15	GLB1	22.5384	0.378882	144	-0.163114
ENSG00000149328.14	GLB1L2	13.5088	0.276986	22
ENSG00000106415.12	GLCCI1	16.3991	0.518315	71
ENSG00000138604.9	GLCE	15.6474	0.451141	31
ENSG00000178445.9	GLDC	21.4254	0.787845	144	0.784918
ENSG00000119392.14	GLE1	13.9162	0.465208	24
ENSG00000090863.11	GLG1	24.3103	0.200046	144	0.00809288
ENSG00000139278.9	GLIPR1	14.5417	0.494914	65
ENSG00000122694.15	GLIPR2	23.167	0.262832	144	0.265219
ENSG00000174842.16	GLMN	18.1116	0.25664	122	-0.126442
ENSG00000124767.6	GLO1	26.1221	0.244997	144	0.226491
ENSG00000167699.13	GLOD4	25.4229	0.195745	144	0.152938
ENSG00000173221.13	GLRX	20.3002	0.439788	144	-0.0103973
ENSG00000108010.11	GLRX3	22.0726	0.175256	144	0.080566
ENSG00000182512.4	GLRX5	21.3753	0.388758	144	0.150805
ENSG00000115419.12	GLS	22.9497	0.212974	144	0.301907
ENSG00000135423.12	GLS2	14.0332	0.416549	22
ENSG00000016864.18	GLT8D1	21.0531	0.208265	144	0.0589021
ENSG00000139433.9	GLTP	22.0364	0.399448	144	0.112529
ENSG00000105373.18	GLTSCR2	17.6838	0.4457	95	0.0186213
ENSG00000148672.8	GLUD1	26.1611	0.165083	144	0.207266
ENSG00000182890.4	GLUD2	13.159	0.251275	24
ENSG00000135821.17	GLUL	24.8405	0.426048	144	0.0452426
ENSG00000149124.10	GLYAT	20.4131	0.587307	144
ENSG00000140632.16	GLYR1	22.4818	0.139134	144	0.204529
ENSG00000196743.8	GM2A	22.7974	0.476112	144	0.293411
ENSG00000112699.10	GMDS	22.8934	0.140957	144	0.355853
ENSG00000162419.12	GMEB1	16.5171	0.322856	60
ENSG00000101216.10	GMEB2	19.4339	0.248489	139	-0.057482
ENSG00000197045.12	GMFB	21.9824	0.354307	144	0.0838184
ENSG00000130755.12	GMFG	21.7159	0.341124	142	0.18961
ENSG00000089639.10	GMIP	15.9246	0.280571	96	0.0576419
ENSG00000144591.18	GMPPA	23.0214	0.191314	144	-0.0778476
ENSG00000173540.12	GMPPB	23.3008	0.19532	144	0.131587
ENSG00000137198.9	GMPR	18.7483	0.583301	135	0.289415
ENSG00000100938.17	GMPR2	24.227	0.182293	144	0.039233
ENSG00000163655.15	GMPS	23.2363	0.092479	144	0.257916
ENSG00000088256.8	GNA11	23.2695	0.171825	144	0.0462901
ENSG00000146535.13	GNA12	16.3909	0.277335	74	0.120511
ENSG00000120063.9	GNA13	23.4395	0.134555	144	0.17374
ENSG00000156049.6	GNA14	18.1778	0.341826	138	0.190537
ENSG00000127955.15	GNAI1	22.386	0.238657	144	0.351249
ENSG00000114353.16	GNAI2	25.1915	0.158984	144	0.0569826
ENSG00000065135.10	GNAI3	23.5565	0.137862	144	0.0641545
ENSG00000087258.14	GNAO1	22.1871	0.329966	144	0.18832
ENSG00000156052.10	GNAQ	21.2989	0.211903	144	-0.0720352
ENSG00000087460.24	GNAS	23.8831	0.200778	144	0.00983227
ENSG00000128266.8	GNAZ	16.654	0.786024	57
ENSG00000078369.17	GNB1	26.4172	0.139074	144	0.050237
ENSG00000172354.9	GNB2	24.2747	0.185979	144	0.0932741
ENSG00000114450.9	GNB4	21.3513	0.287933	144	0.0368133
ENSG00000069966.18	GNB5	16.9639	0.383501	131	-0.096736
ENSG00000159921.14	GNE	17.994	0.338456	129	0.182216
ENSG00000172380.5	GNG12	23.3242	0.347637	144	-0.107357
ENSG00000186469.8	GNG2	15.1351	0.541045	42
ENSG00000174021.10	GNG5	21.155	0.454276	144	-0.0373633
ENSG00000176533.12	GNG7	17.7459	0.496086	99	0.0433439
ENSG00000204590.12	GNL1	22.5826	0.122721	144	0.186787
ENSG00000134697.12	GNL2	17.4485	0.340768	122	-0.042156
ENSG00000163938.16	GNL3	20.7991	0.210957	144	0.0844966
ENSG00000130119.15	GNL3L	17.5876	0.214306	139	0.255794
ENSG00000124713.5	GNMT	16.9711	0.592518	110	0.0824667
ENSG00000116906.11	GNPAT	19.7265	0.208249	142	-0.172782
ENSG00000113552.15	GNPDA1	23.0022	0.150271	144	0.10117
ENSG00000163281.11	GNPDA2	20.7085	0.216412	144	-0.025611
ENSG00000100522.8	GNPNAT1	17.4479	0.266931	125	0.0285758
ENSG00000111670.14	GNPTAB	18.0494	0.348518	36
ENSG00000090581.9	GNPTG	16.8679	0.455355	84	-0.0332711
ENSG00000135677.10	GNS	23.0414	0.264161	144	0.204293
ENSG00000136935.13	GOLGA1	18.553	0.219399	141	-0.0675315
ENSG00000167110.17	GOLGA2	21.1418	0.225473	144	0.129013
ENSG00000090615.14	GOLGA3	21.8092	0.132964	144	0.0708708
ENSG00000144674.16	GOLGA4	22.6906	0.158185	144	0.246774
ENSG00000066455.12	GOLGA5	21.4312	0.215386	144	0.0792984
ENSG00000174450.11	GOLGA6L2	16.4293	1.21805	50
ENSG00000261649.6	GOLGA6L7P	24.1587	0.937465	139	0.0606801
ENSG00000147533.16	GOLGA7	18.9118	0.314357	138	-0.00845798
ENSG00000249931.4	GOLGA8K	22.8761	0.525788	112	-0.0193396
ENSG00000232653.8	GOLGA8N	19.4242	0.490121	144	0.218115
ENSG00000173230.15	GOLGB1	22.4002	0.197625	144	0.171429
ENSG00000173905.8	GOLIM4	20.8853	0.193114	144	-0.0470923
ENSG00000135052.16	GOLM1	22.3067	0.620239	144	0.728711
ENSG00000113384.13	GOLPH3	21.3715	0.292189	144	0.179391
ENSG00000143457.10	GOLPH3L	18.5456	0.333412	106	0.0680599
ENSG00000111711.9	GOLT1B	13.6782		16
ENSG00000116580.18	GON4L	19.2861	0.724054	51
ENSG00000170270.4	GON7	20.1179	0.365095	144	0.0506793
ENSG00000047932.13	GOPC	22.1959	0.179049	144	-0.0217402
ENSG00000120370.12	GORAB	15.1838	0.592874	48
ENSG00000114745.13	GORASP1	15.8376		16
ENSG00000115806.12	GORASP2	22.9493	0.219465	144	-0.102818
ENSG00000108587.15	GOSR1	20.292	0.242443	144	-0.0383178
ENSG00000108433.16	GOSR2	21.4975	0.228944	144	-0.108018
ENSG00000120053.10	GOT1	24.7296	0.267016	144	0.122009
ENSG00000125166.12	GOT2	25.9654	0.200379	144	0.318133
ENSG00000203618.5	GP1BB	11.7191		8
ENSG00000088053.11	GP6	17.1849	0.647432	133	0.0478941
ENSG00000143167.11	GPA33	10.9618		8
ENSG00000197858.10	GPAA1	18.5239	0.307949	117	-0.130243
ENSG00000133114.17	GPALPP1	20.0694	0.270153	144	0.274695
ENSG00000119927.13	GPAM	16.0164	0.433268	120	0.197865
ENSG00000138678.10	GPAT3	18.8844	0.299013	144	0.15026
ENSG00000158669.11	GPAT4	16.519	0.406043	103	-0.0466796
ENSG00000076650.6	GPATCH1	19.2976	0.422851	140	0.176198
ENSG00000152133.14	GPATCH11	19.2052	1.10511	46
ENSG00000160818.16	GPATCH4	15.2431	0.262056	84	0.019502
ENSG00000186566.12	GPATCH8	17.756	0.249089	139	0.0626019
ENSG00000063660.8	GPC1	20.6029	0.383607	142	0.0617479
ENSG00000076716.8	GPC4	19.8427	0.507362	141	0.235729
ENSG00000183098.10	GPC6	17.2801	0.58425	106	0.261317
ENSG00000125772.12	GPCPD1	17.2841	0.339513	96	-0.0124061
ENSG00000167588.12	GPD1	23.0642	0.843384	144	0.34325
ENSG00000152642.10	GPD1L	25.4668	0.207613	144	0.578073
ENSG00000115159.15	GPD2	23.5655	0.113329	144	0.288651
ENSG00000171723.15	GPHN	22.26	0.139237	144	0.266663
ENSG00000105220.14	GPI	26.636	0.154503	144	0.242371
ENSG00000068394.10	GPKOW	21.0435	0.209694	144	0.187531
ENSG00000112293.14	GPLD1	19.4368	0.496295	144	0.307147
ENSG00000150625.16	GPM6A	19.6794	0.631789	139	0.0999597
ENSG00000046653.14	GPM6B	18.7827	0.570094	143	0.0731653
ENSG00000198522.13	GPN1	16.4013	0.41989	95	0.0201349
ENSG00000136235.15	GPNMB	22.4885	0.525265	143	0.267942
ENSG00000148358.19	GPR107	20.5089	0.286725	144	0.232855
ENSG00000125734.15	GPR108	18.692	0.254513	122	-0.0781739
ENSG00000152749.7	GPR180	19.8919	0.309038	43
ENSG00000013588.7	GPRC5A	23.7325	0.407635	144	0.0932355
ENSG00000167191.11	GPRC5B	15.1536	0.418745	72
ENSG00000170412.16	GPRC5C	21.3536	0.307012	144	0.23018
ENSG00000169258.6	GPRIN1	18.1681	0.997304	124	-0.02451
ENSG00000185477.4	GPRIN3	15.2691	0.637764	88	0.111487
ENSG00000169727.12	GPS1	22.5825	0.204018	144	-0.0881755
ENSG00000132522.15	GPS2	17.4229	0.29107	90	-0.120925
ENSG00000160360.12	GPSM1	13.3155	0.659534	40
ENSG00000167701.13	GPT	18.8413	0.642551	135	0.00886699
ENSG00000233276.3	GPX1	24.1396	0.338596	144	0.115517
ENSG00000176153.11	GPX2	12.8562		16
ENSG00000211445.11	GPX3	27.3393	0.758941	144	0.340712
ENSG00000167468.16	GPX4	23.9691	0.161595	144	0.253093
ENSG00000116157.5	GPX7	20.8538	0.279736	144	0.290107
ENSG00000164294.13	GPX8	20.3862	0.20249	144	0.162039
ENSG00000089351.14	GRAMD1A	15.6352	0.319145	47
ENSG00000155324.9	GRAMD3	18.1044	0.339407	93	0.191345
ENSG00000075240.16	GRAMD4	18.9691	0.270688	142	0.335713
ENSG00000154016.13	GRAP	14.8866	0.589231	31
ENSG00000161835.10	GRASP	15.4482	0.318089	69
ENSG00000106070.17	GRB10	17.7064	0.318821	136	0.177549
ENSG00000177885.13	GRB2	23.3627	0.186512	144	0.209753
ENSG00000083307.10	GRHL2	18.5262	0.233607	101	-0.0471346
ENSG00000137106.17	GRHPR	24.8766	0.136014	144	0.373876
ENSG00000120251.18	GRIA2	17.7607	0.548434	90	-0.230388
ENSG00000125675.17	GRIA3	16.2409	0.52683	116	-0.143431
ENSG00000182771.18	GRID1	14.806	0.440191	64
ENSG00000155974.11	GRIP1	15.8382	0.252233	40
ENSG00000068400.13	GRIPAP1	21.0605	0.146133	144	0.127398
ENSG00000173020.10	GRK2	18.5745	0.28675	141	0.010031
ENSG00000198873.11	GRK5	17.5327	0.263912	130	0.138435
ENSG00000198055.10	GRK6	16.7163	0.390823	100	0.078532
ENSG00000030582.17	GRN	20.9779	1.05406	144	0.0761161
ENSG00000134443.9	GRP	16.9185	1.06382	60
ENSG00000109519.12	GRPEL1	22.3067	0.249089	144	0.00160389
ENSG00000132463.13	GRSF1	22.2723	0.199603	144	0.170526
ENSG00000105447.12	GRWD1	21.1914	0.232572	144	0.177904
ENSG00000104518.10	GSDMD	21.2751	0.193111	144	-0.0810972
ENSG00000131149.18	GSE1	16.9275	0.249332	74	0.0504195
ENSG00000105723.11	GSK3A	21.8738	0.105976	144	0.0905323
ENSG00000082701.14	GSK3B	20.5611	0.265931	142	-0.141026
ENSG00000100744.14	GSKIP	10.2504		16
ENSG00000148180.19	GSN	27.5379	0.269045	144	0.213082
ENSG00000103342.12	GSPT1	23.8211	0.175897	144	0.27326
ENSG00000189369.8	GSPT2	17.2974	0.225328	79	0.218282
ENSG00000104687.12	GSR	25.1768	0.133227	144	0.27183
ENSG00000100983.9	GSS	24.4501	0.140509	144	0.197248
ENSG00000244067.2	GSTA2	22.1274	0.573112	144
ENSG00000138780.14	GSTCD	16.2823	0.284051	81	-0.055161
ENSG00000197448.13	GSTK1	23.2619	0.413011	144	0.0828714
ENSG00000134184.12	GSTM1	21.5348	1.50176	137	0.621974
ENSG00000213366.12	GSTM2	23.5858	0.571317	144	0.0117519
ENSG00000134202.10	GSTM3	25.3086	0.559443	144	0.773316
ENSG00000168765.16	GSTM4	20.9481	1.54964	143	0.194211
ENSG00000134201.10	GSTM5	18.6154	0.414744	35
ENSG00000148834.12	GSTO1	25.7895	0.370761	144	0.161937
ENSG00000084207.15	GSTP1	28.1641	0.356556	144	0.191146
ENSG00000133433.10	GSTT2B	21.9592	0.450769	142	0.519246
ENSG00000100577.18	GSTZ1	22.765	0.421785	144	-0.0728529
ENSG00000121964.14	GTDC1	14.2175		16
ENSG00000165417.11	GTF2A1	19.267	0.248485	143	0.156203
ENSG00000140307.10	GTF2A2	20.9313	0.264388	144	0.0363694
ENSG00000137947.11	GTF2B	20.8883	0.136036	144	0.131659
ENSG00000153767.9	GTF2E1	17.4122	0.247721	112	0.0283249
ENSG00000197265.8	GTF2E2	18.1152	0.280559	124	-0.197794
ENSG00000125651.13	GTF2F1	21.685	0.15284	144	-0.149483
ENSG00000188342.11	GTF2F2	21.9724	0.145745	144	0.0728435
ENSG00000110768.11	GTF2H1	17.3305	0.328006	97	0.207869
ENSG00000145736.14	GTF2H2	15.9845	0.287038	36
ENSG00000263001.5	GTF2I	25.0621	0.165731	144	-0.0135913
ENSG00000077235.17	GTF3C1	21.5296	0.14433	144	0.135772
ENSG00000115207.13	GTF3C2	20.2817	0.231127	144	-0.0677977
ENSG00000119041.10	GTF3C3	20.101	0.175973	144	-0.0598683
ENSG00000125484.11	GTF3C4	21.0162	0.152629	144	0.0909885
ENSG00000148308.17	GTF3C5	20.9257	0.135006	144	-0.0174096
ENSG00000155115.6	GTF3C6	17.0897	0.180962	106	0.0267087
ENSG00000100226.15	GTPBP1	22.0542	0.120587	144	0.0595057
ENSG00000105793.15	GTPBP10	16.8329	0.313204	64
ENSG00000130299.16	GTPBP3	11.9752		8
ENSG00000107937.18	GTPBP4	21.0344	0.173138	144	0.187464
ENSG00000152402.10	GUCY1A2	15.1601	0.270101	57
ENSG00000164116.16	GUCY1A3	19.454	0.314202	144	0.192262
ENSG00000061918.12	GUCY1B3	19.964	0.36918	144	0.116531
ENSG00000151806.13	GUF1	16.5946	0.324488	79	0.136189
ENSG00000143774.16	GUK1	22.8732	0.137707	144	0.0707156
ENSG00000144366.15	GULP1	22.0594	0.304193	144	0.161567
ENSG00000169919.16	GUSB	24.5582	0.366203	144	0.300614
ENSG00000151233.10	GXYLT1	16.4864	0.434496	43
ENSG00000163754.17	GYG1	23.8442	0.175678	144	0.124542
ENSG00000170180.19	GYPA	19.4332	1.45917	137
ENSG00000136732.14	GYPC	19.4542	0.580161	122	0.0530809
ENSG00000104812.14	GYS1	20.8504	0.175472	144	0.14619
ENSG00000145649.7	GZMA	15.4143	0.356002	30
ENSG00000113088.5	GZMK	19.6666	1.00037	144	0.413195
ENSG00000189060.5	H1F0	28.7608	0.225536	144	0.076865
ENSG00000184897.5	H1FX	25.4898	0.22403	144	-0.164563
ENSG00000188486.3	H2AFX	29.726	0.538085	144	0.0190023
ENSG00000113648.16	H2AFY	26.8581	0.129256	144	0.181628
ENSG00000099284.13	H2AFY2	24.6938	0.199785	144	0.353641
ENSG00000164032.11	H2AFZ	25.9888	0.280383	144	0.0881971
ENSG00000132475.10	H3F3B	30.5649	0.367986	144	0.0442662
ENSG00000049239.12	H6PD	23.0564	0.21106	144	0.0656412
ENSG00000162882.14	HAAO	21.1681	0.291597	144	0.288576
ENSG00000148702.14	HABP2	22.5276	0.582504	144
ENSG00000130956.13	HABP4	18.7812	0.421502	113	0.124356
ENSG00000206527.9	HACD2	21.3058	0.297893	144	0.00869684
ENSG00000074696.12	HACD3	24.5324	0.197907	144	0.430473
ENSG00000085382.11	HACE1	15.2284	0.484195	32
ENSG00000131373.14	HACL1	18.5072	0.387367	131	0.10093
ENSG00000138796.16	HADH	25.8354	0.193296	144	0.106544
ENSG00000084754.10	HADHA	26.1154	0.177577	144	0.109976
ENSG00000138029.13	HADHB	26.0267	0.167709	144	0.184494
ENSG00000063854.12	HAGH	23.2784	0.27063	144	0.271078
ENSG00000084110.10	HAL	15.7141	0.645365	129	-0.0825747
ENSG00000101323.4	HAO1	19.831	0.471834	144
ENSG00000145681.10	HAPLN1	16.749	0.713469	127
ENSG00000132702.12	HAPLN2	18.1193	0.499247	137	-0.0583469
ENSG00000170445.12	HARS	23.5271	0.137766	144	-0.00580192
ENSG00000112855.14	HARS2	21.1296	0.182872	144	0.0185732
ENSG00000128708.12	HAT1	20.4347	0.238508	144	0.0424229
ENSG00000214367.7	HAUS3	14.5032	0.26392	65
ENSG00000147874.10	HAUS6	12.3513		16
ENSG00000135077.8	HAVCR2	14.8612		16
ENSG00000143575.14	HAX1	20.1952	0.199423	144	-0.0910369
ENSG00000188536.12	HBA2	30.1563	1.363	144	0.23261
ENSG00000244734.3	HBB	30.4897	1.32204	144	0.227836
ENSG00000223609.7	HBD	26.0522	1.37015	144	0.191244
ENSG00000213934.6	HBG1	21.0934	0.843525	132	0.229357
ENSG00000196565.13	HBG2	23.9607	1.11706	144	0.395056
ENSG00000105856.13	HBP1	14.6647	0.431358	72
ENSG00000112339.14	HBS1L	20.9008	0.16056	144	0.0994852
ENSG00000130656.4	HBZ	12.8278		16
ENSG00000004961.14	HCCS	19.9226	0.2988	143	0.186735
ENSG00000172534.13	HCFC1	23.6759	0.112388	144	0.0565479
ENSG00000111727.11	HCFC2	18.7406	0.337541	117	0.148903
ENSG00000101336.13	HCK	17.8581	0.572242	124	0.294689
ENSG00000180353.10	HCLS1	23.4501	0.377775	144	0.394203
ENSG00000116478.11	HDAC1	23.0988	0.134068	144	0.175939
ENSG00000163517.14	HDAC11	11.9674		16
ENSG00000196591.11	HDAC2	21.6173	0.190573	144	0.143889
ENSG00000171720.9	HDAC3	19.6696	0.271647	142	0.197905
ENSG00000068024.16	HDAC4	18.8912	0.275879	132	0.0275652
ENSG00000108840.15	HDAC5	18.2119	0.257848	126	0.179005
ENSG00000094631.18	HDAC6	20.7354	0.191329	144	-0.00165986
ENSG00000061273.17	HDAC7	17.6628	0.436548	133	0.12469
ENSG00000111906.17	HDDC2	20.0769	0.472179	144	0.158166
ENSG00000184508.10	HDDC3	20.8342	0.353118	144	0.128635
ENSG00000143321.18	HDGF	26.0197	0.153956	144	0.161803
ENSG00000167220.11	HDHD2	23.5474	0.230399	144	0.084821
ENSG00000119431.9	HDHD3	20.9086	0.351714	144	0.172653
ENSG00000069998.12	HDHD5	19.9418	0.255623	135	0.0748319
ENSG00000115677.16	HDLBP	24.7363	0.205844	144	-0.0253943
ENSG00000119285.10	HEATR1	19.8351	0.215618	144	0.108931
ENSG00000155393.12	HEATR3	15.6133	0.317533	56
ENSG00000129493.14	HEATR5A	16.7142	0.472425	66
ENSG00000008869.11	HEATR5B	20.0649	0.156419	144	0.011281
ENSG00000013583.8	HEBP1	24.9537	0.256462	144	0.116034
ENSG00000051620.10	HEBP2	24.5174	0.178178	144	0.109269
ENSG00000112406.4	HECA	17.5311	0.444343	127	-0.138389
ENSG00000092148.12	HECTD1	19.5894	0.174396	144	-0.0667951
ENSG00000126107.14	HECTD3	20.7897	0.151075	144	0.1108
ENSG00000173064.12	HECTD4	18.4758	0.208503	144	0.164692
ENSG00000138411.10	HECW2	16.7383	0.322441	128	0.17771
ENSG00000173706.12	HEG1	21.5089	0.401903	144	0.184508
ENSG00000198265.11	HELZ	17.2266	0.385517	68
ENSG00000130589.16	HELZ2	18.3949	0.400316	66
ENSG00000165478.6	HEPACAM	13.7381	0.637643	44
ENSG00000103657.13	HERC1	18.7737	0.485478	102	0.0955153
ENSG00000128731.15	HERC2	19.8531	0.269026	128	-0.0357463
ENSG00000148634.15	HERC4	20.8304	0.211688	144	0.150024
ENSG00000051108.14	HERPUD1	15.8574	0.466822	30
ENSG00000213614.9	HEXA	24.7198	0.50478	144	0.174389
ENSG00000049860.13	HEXB	25.0892	0.438763	144	-0.0353691
ENSG00000169660.15	HEXDC	15.6822	0.592805	43
ENSG00000186834.3	HEXIM1	20.3877	0.23055	144	0.199473
ENSG00000113924.11	HGD	22.562	0.298787	144	0.360546
ENSG00000019991.15	HGF	16.8773	0.710222	133	0.0388914
ENSG00000109758.8	HGFAC	17.3475	0.922011	130	0.119259
ENSG00000235173.6	HGH1	17.1291	0.302235	102	0.134288
ENSG00000185359.12	HGS	23.2946	0.141665	144	-0.0354183
ENSG00000152804.10	HHEX	15.3243	0.373706	67
ENSG00000106049.8	HIBADH	23.9384	0.290438	144	0.281417
ENSG00000198130.15	HIBCH	24.5217	0.277822	144	0.427698
ENSG00000177374.12	HIC1	13.5076	0.352648	42
ENSG00000167861.15	HID1	17.6328	0.396741	110	0.0735464
ENSG00000166135.13	HIF1AN	15.5779	0.327438	40
ENSG00000181061.13	HIGD1A	20.0324	0.409342	108	-0.0575095
ENSG00000149196.15	HIKESHI	15.8995	0.357496	39
ENSG00000169567.11	HINT1	26.0589	0.193115	144	0.0953555
ENSG00000137133.10	HINT2	23.4701	0.359633	144	0.131509
ENSG00000111911.6	HINT3	20.8938	0.193104	144	0.00264882
ENSG00000127946.16	HIP1	21.7752	0.128423	144	0.214623
ENSG00000130787.13	HIP1R	20.5709	0.221743	144	0.102731
ENSG00000100084.14	HIRA	19.5435	0.255637	144	0.118329
ENSG00000149929.15	HIRIP3	18.6636	0.283202	142	0.114106
ENSG00000124610.4	HIST1H1A	22.0121	0.923237	144
ENSG00000184357.4	HIST1H1B	25.5144	0.378748	144
ENSG00000187837.3	HIST1H1C	29.7329	0.203303	144	-0.059586
ENSG00000124575.6	HIST1H1D	24.9149	0.607076	144	-0.121878
ENSG00000168298.6	HIST1H1E	26.5699	0.386809	144	-0.0782347
ENSG00000180596.7	HIST1H2BC	30.691	0.154587	144	-0.172044
ENSG00000158373.8	HIST1H2BD	20.71	0.429341	144	-0.0903495
ENSG00000124635.8	HIST1H2BJ	24.1845	0.345707	144	-0.129834
ENSG00000233822.4	HIST1H2BN	18.629	0.379713	83	0.0848726
ENSG00000197153.4	HIST1H3J	24.7857	0.769801	144
ENSG00000274618.1	HIST1H4F	29.7514	0.248105	144
ENSG00000184270.4	HIST2H2AB	22.5719	0.457342	144
ENSG00000184260.5	HIST2H2AC	24.7425	0.969055	119	-0.0698031
ENSG00000184678.10	HIST2H2BE	27.2045	0.259334	144	-0.0791286
ENSG00000203814.6	HIST2H2BF	20.2558	0.4315	129	-0.0878558
ENSG00000183598.3	HIST2H3D	21.8322	0.604214	116	-0.115544
ENSG00000156515.21	HK1	25.7019	0.178216	144	0.221385
ENSG00000159399.9	HK2	19.3361	0.467272	140	0.274936
ENSG00000160883.10	HK3	18.5466	0.498741	141	0.367057
ENSG00000206503.12	HLA-A	24.7785	0.45978	144	0.479259
ENSG00000234745.10	HLA-B	24.1028	0.478916	144	0.217346
ENSG00000204525.16	HLA-C	21.5076	0.72787	143	-0.0550927
ENSG00000204257.14	HLA-DMA	17.9752	1.13442	58
ENSG00000242574.8	HLA-DMB	19.6102	0.617607	120	0.0455868
ENSG00000231389.7	HLA-DPA1	22.0893	0.575613	143	0.353512
ENSG00000223865.10	HLA-DPB1	21.0476	0.649069	144	0.187536
ENSG00000179344.16	HLA-DQB1	20.4334	0.740236	142	0.525786
ENSG00000204287.13	HLA-DRA	24.6218	0.461822	144	0.423141
ENSG00000196126.11	HLA-DRB1	24.3275	0.606692	144	0.496183
ENSG00000198502.5	HLA-DRB5	22.5127	0.568486	144	-0.00814963
ENSG00000204592.8	HLA-E	21.2102	0.296602	144	0.154221
ENSG00000204642.13	HLA-F	17.7214	0.38365	138	0.209691
ENSG00000159267.14	HLCS	16.2923	0.393725	104	0.306733
ENSG00000071794.15	HLTF	21.4897	0.287072	139	0.0313283
ENSG00000101294.16	HM13	22.8089	0.317504	144	-0.0084946
ENSG00000256269.7	HMBS	22.3567	0.252222	144	0.00869659
ENSG00000183624.13	HMCES	18.8887	0.276611	140	0.188918
ENSG00000143341.11	HMCN1	17.8408	0.417709	144	0.109802
ENSG00000148357.16	HMCN2	20.2025	0.510973	144	0.411995
ENSG00000140382.14	HMG20A	19.4508	0.291015	130	-0.0712044
ENSG00000064961.18	HMG20B	15.0012		8
ENSG00000137309.19	HMGA1	25.4464	0.44094	144	0.261509
ENSG00000149948.13	HMGA2	16.4727	0.70723	35
ENSG00000189403.14	HMGB1	26.8631	0.282204	144	0.187239
ENSG00000164104.11	HMGB2	24.8844	0.301384	144	0.154591
ENSG00000029993.14	HMGB3	23.8121	0.297784	144	0.313903
ENSG00000117305.14	HMGCL	24.1655	0.148653	144	0.0280602
ENSG00000112972.14	HMGCS1	19.9397	0.32238	144	0.275517
ENSG00000134240.11	HMGCS2	23.3769	0.343331	144	0.049054
ENSG00000205581.10	HMGN1	25.5921	0.347856	144	-0.0747315
ENSG00000198830.10	HMGN2	22.7979	0.533369	144	0.029637
ENSG00000118418.14	HMGN3	20.1907	0.37281	144	-0.0901147
ENSG00000182952.4	HMGN4	24.1538	0.37672	144	0.00565619
ENSG00000198157.10	HMGN5	24.3481	0.225592	144	0.0215852
ENSG00000113716.12	HMGXB3	18.9232	0.518928	23
ENSG00000100292.16	HMOX1	19.0511	0.602316	143	0.430381
ENSG00000103415.11	HMOX2	22.1914	0.209742	144	0.216501
ENSG00000189159.15	HN1	17.7567	0.760106	96	-0.0929544
ENSG00000206053.12	HN1L	20.7935	0.495598	144	0.157291
ENSG00000150540.13	HNMT	23.3647	0.287362	144	0.199937
ENSG00000177733.6	HNRNPA0	24.9273	0.202446	144	0.0834886
ENSG00000135486.17	HNRNPA1	25.6648	0.152735	144	0.321482
ENSG00000122566.20	HNRNPA2B1	28.0288	0.139411	144	0.299275
ENSG00000170144.20	HNRNPA3	26.5958	0.15303	144	0.264684
ENSG00000197451.11	HNRNPAB	23.6166	0.216118	144	0.109905
ENSG00000092199.17	HNRNPC	27.0654	0.156334	144	-0.0583849
ENSG00000138668.18	HNRNPD	26.229	0.225658	144	-0.0356225
ENSG00000152795.17	HNRNPDL	25.5855	0.158325	144	0.175188
ENSG00000169813.16	HNRNPF	24.5009	0.147217	144	0.0913914
ENSG00000169045.17	HNRNPH1	26.2915	0.126632	144	0.00212396
ENSG00000126945.8	HNRNPH2	22.9701	0.11996	144	0.267292
ENSG00000096746.17	HNRNPH3	24.8452	0.146182	144	0.101838
ENSG00000165119.20	HNRNPK	27.1061	0.129422	144	0.282386
ENSG00000104824.16	HNRNPL	25.7222	0.137918	144	0.210498
ENSG00000143889.15	HNRNPLL	22.9306	0.110621	144	0.0935336
ENSG00000099783.11	HNRNPM	27.068	0.107307	144	0.111646
ENSG00000125944.18	HNRNPR	25.5932	0.127897	144	0.220062
ENSG00000153187.18	HNRNPU	27.3074	0.126829	144	0.0249313
ENSG00000105323.16	HNRNPUL1	24.0133	0.11244	144	0.0647696
ENSG00000214753.2	HNRNPUL2	25.472	0.108945	144	-0.0281524
ENSG00000241935.8	HOGA1	17.3427	0.687548	121	0.272964
ENSG00000152413.14	HOMER1	20.1723	0.276318	143	0.150518
ENSG00000103942.12	HOMER2	18.2061	0.276467	139	0.259934
ENSG00000051128.18	HOMER3	21.3356	0.210243	144	0.329335
ENSG00000134709.10	HOOK1	20.2983	0.260086	144	0.111315
ENSG00000095066.11	HOOK2	20.6687	0.272428	144	-0.0710791
ENSG00000168172.8	HOOK3	21.7512	0.190211	144	0.197982
ENSG00000171476.21	HOPX	19.6093	0.729833	89	0.266258
ENSG00000257017.8	HP	28.0435	1.25308	144	-0.00692032
ENSG00000127483.17	HP1BP3	27.307	0.149916	144	0.179078
ENSG00000121905.9	HPCA	14.476	0.546762	32
ENSG00000115756.12	HPCAL1	20.9335	0.339197	144	-0.01459
ENSG00000158104.11	HPD	20.7645	0.660776	144	0.0642812
ENSG00000056050.6	HPF1	19.2209	0.268367	141	0.154887
ENSG00000164120.13	HPGD	15.1811	0.507631	88	0.25393
ENSG00000261701.6	HPR	21.7133	1.06623	144	-0.095938
ENSG00000165704.14	HPRT1	23.3486	0.265335	144	0.00656641
ENSG00000107521.18	HPS1	14.9866	0.310514	51
ENSG00000163755.8	HPS3	17.1	0.273011	115	-0.0337866
ENSG00000110756.17	HPS5	16.3717	0.33215	95	-0.185443
ENSG00000166189.7	HPS6	13.8574	0.298757	21
ENSG00000110169.10	HPX	26.6257	0.8834	144	-0.146741
ENSG00000174775.16	HRAS	19.2891	0.186133	143	0.048016
ENSG00000130528.11	HRC	19.4087	0.388876	144	0.240802
ENSG00000113905.4	HRG	24.7804	0.882191	144	0.0387967
ENSG00000197915.5	HRNR	19.0472	0.786151	144	-0.112653
ENSG00000118960.12	HS1BP3	22.4088	0.148285	144	0.288197
ENSG00000153936.16	HS2ST1	19.3423	0.396962	102	-0.115196
ENSG00000136720.6	HS6ST1	16.4055	0.420945	87	0.0178014
ENSG00000230989.6	HSBP1	16.4534	0.658612	84	0.0684993
ENSG00000117594.9	HSD11B1	19.2629	0.50296	141	0.192978
ENSG00000072506.12	HSD17B10	25.3427	0.151688	144	0.103796
ENSG00000198189.10	HSD17B11	22.4712	0.27879	144	0.34238
ENSG00000149084.12	HSD17B12	25.157	0.236179	144	0.588732
ENSG00000170509.11	HSD17B13	17.832	0.489847	143	-0.166026
ENSG00000087076.8	HSD17B14	12.7212		16
ENSG00000086696.10	HSD17B2	11.3439	1.32376	21
ENSG00000133835.14	HSD17B4	25.2964	0.308167	144	0.182779
ENSG00000025423.11	HSD17B6	20.8985	0.630474	144	0.550399
ENSG00000132196.13	HSD17B7	17.0697	0.229221	110	0.00815449
ENSG00000204228.3	HSD17B8	22.8106	0.274922	144	-0.141589
ENSG00000099377.13	HSD3B7	16.6976	0.391379	142	0.339356
ENSG00000103160.11	HSDL1	20.5243	0.251094	144	0.122942
ENSG00000119471.14	HSDL2	24.5689	0.172795	144	0.374017
ENSG00000185122.10	HSF1	20.7283	0.299595	144	0.0240951
ENSG00000080824.18	HSP90AA1	26.9862	0.167192	144	0.0129416
ENSG00000096384.19	HSP90AB1	27.9219	0.177151	144	0.0804173
ENSG00000166598.14	HSP90B1	29.5648	0.334819	144	0.0238412
ENSG00000165868.13	HSPA12A	23.4355	0.26194	144	0.242164
ENSG00000132622.10	HSPA12B	22.9098	0.21265	144	0.225351
ENSG00000155304.5	HSPA13	19.0548	0.212314	134	-0.0037288
ENSG00000187522.14	HSPA14	20.6356	0.13019	144	0.218387
ENSG00000204388.6	HSPA1B	27.4628	0.161107	144	0.0640539
ENSG00000204390.9	HSPA1L	21.8733	0.302084	142	0.0050855
ENSG00000126803.9	HSPA2	22.4847	0.296759	144	0.341093
ENSG00000170606.14	HSPA4	25.1335	0.0987229	144	-0.135771
ENSG00000164070.11	HSPA4L	20.5225	0.272709	144	0.381517
ENSG00000044574.7	HSPA5	29.6123	0.279231	144	0.0819902
ENSG00000109971.13	HSPA8	28.2788	0.108267	144	-0.0923018
ENSG00000113013.12	HSPA9	26.1808	0.179148	144	0.0576906
ENSG00000106211.8	HSPB1	27.6714	0.270085	144	0.284652
ENSG00000081870.11	HSPB11	20.0618	0.515666	144	0.112159
ENSG00000170276.5	HSPB2	15.9822	0.56499	81	-0.0716233
ENSG00000004776.12	HSPB6	22.3573	0.413525	144	0.0721421
ENSG00000173641.17	HSPB7	20.0981	0.528555	144	0.09072
ENSG00000152137.6	HSPB8	20.3742	0.392575	144	0.337267
ENSG00000133265.10	HSPBP1	19.9906	0.213473	144	0.0336313
ENSG00000144381.16	HSPD1	26.8616	0.127854	144	0.0675036
ENSG00000115541.10	HSPE1	26.1182	0.199312	144	0.0245919
ENSG00000142798.17	HSPG2	27.801	0.240207	144	0.00115721
ENSG00000120694.19	HSPH1	23.4913	0.272351	144	0.12318
ENSG00000109854.13	HTATIP2	22.4122	0.248817	144	0.345996
ENSG00000102241.11	HTATSF1	23.3565	0.128921	144	0.296104
ENSG00000166033.11	HTRA1	19.2885	0.452177	129	0.109563
ENSG00000115317.11	HTRA2	21.214	0.158716	144	0.0688019
ENSG00000197386.10	HTT	21.7518	0.230207	144	-0.0260884
ENSG00000086758.15	HUWE1	22.7146	0.0724379	144	-0.0190173
ENSG00000122986.13	HVCN1	16.1293	0.736169	63
ENSG00000178922.16	HYI	20.3486	0.509768	144
ENSG00000149428.18	HYOU1	26.3104	0.333249	144	0.0260029
ENSG00000242028.6	HYPK	19.7801	0.444063	143	0.0591631
ENSG00000134330.18	IAH1	22.7676	0.313449	144	0.156695
ENSG00000196305.17	IARS	23.6661	0.147046	144	0.11316
ENSG00000067704.9	IARS2	23.7691	0.153634	144	-0.0805248
ENSG00000181873.12	IBA57	21.3568	0.151728	144	0.0946144
ENSG00000090339.8	ICAM1	23.0175	0.343978	144	0.151182
ENSG00000105376.4	ICAM5	16.8647	0.480022	72
ENSG00000164151.11	ICE1	16.5248	0.32517	32
ENSG00000125968.8	ID1	15.3704	0.396448	47
ENSG00000119912.15	IDE	21.9568	0.178059	144	0.0572322
ENSG00000138413.13	IDH1	26.1108	0.127168	144	-0.0352921
ENSG00000182054.9	IDH2	25.1651	0.210743	144	0.370685
ENSG00000166411.13	IDH3A	24.0553	0.156825	144	0.0659972
ENSG00000101365.20	IDH3B	23.2224	0.167453	144	-0.000714862
ENSG00000067829.18	IDH3G	22.4095	0.151091	144	-0.0567264
ENSG00000067064.10	IDI1	19.5956	0.324454	144	0.102472
ENSG00000148057.15	IDNK	17.5242	0.25318	109	0.0656904
ENSG00000131203.12	IDO1	12.7358		15
ENSG00000010404.17	IDS	17.3312	0.528543	102	0.130319
ENSG00000127415.12	IDUA	22.2026	0.424479	144	0.0425667
ENSG00000134049.5	IER3IP1	19.5608	0.293615	142	0.117704
ENSG00000163565.18	IFI16	23.4936	0.289851	144	0.0708768
ENSG00000216490.3	IFI30	23.4159	0.554476	144	0.28791
ENSG00000068079.7	IFI35	19.4111	0.274724	132	0.136913
ENSG00000115267.5	IFIH1	12.511		16
ENSG00000185745.9	IFIT1	21.3552	0.298182	144	0.373973
ENSG00000119922.9	IFIT2	18.6742	0.371794	128	0.075442
ENSG00000119917.13	IFIT3	19.2071	0.504124	137	0.240486
ENSG00000152778.8	IFIT5	21.2184	0.189586	144	0.453537
ENSG00000142089.15	IFITM3	19.3594	0.448242	118	0.182518
ENSG00000142166.12	IFNAR1	19.8221	0.508976	142	-0.0961015
ENSG00000159110.19	IFNAR2	15.8648	0.591282	32
ENSG00000027697.13	IFNGR1	18.1935	0.264043	128	0.0575421
ENSG00000163913.11	IFT122	18.3327	0.296833	127	-0.0377076
ENSG00000187535.13	IFT140	19.9065	0.196591	144	0.236058
ENSG00000138002.14	IFT172	18.6126	0.344112	137	0.022813
ENSG00000109083.13	IFT20	14.1121	0.513034	45
ENSG00000128581.15	IFT22	16.7956	0.325712	116	0.0513363
ENSG00000100360.14	IFT27	21.7745	0.222846	144	0.339575
ENSG00000119650.12	IFT43	13.5417	0.322186	32
ENSG00000118096.7	IFT46	18.1608	0.293507	133	0.0687093
ENSG00000101052.12	IFT52	17.303	0.372282	103	-0.11171
ENSG00000114446.4	IFT57	16.8204	0.325271	105	-0.0199161
ENSG00000096872.15	IFT74	19.9713	0.234419	143	-0.00137453
ENSG00000122970.15	IFT81	19.3299	0.28919	143	0.0835566
ENSG00000032742.17	IFT88	18.476	0.164832	144	0.143533
ENSG00000089289.15	IGBP1	19.3707	0.3648	143	0.166356
ENSG00000017427.15	IGF1	13.2399		16
ENSG00000140443.13	IGF1R	19.1914	0.225415	142	-0.00388999
ENSG00000167244.18	IGF2	17.1699	0.714349	89	-0.184218
ENSG00000073792.15	IGF2BP2	20.5112	0.231504	144	0.508191
ENSG00000197081.12	IGF2R	22.4105	0.237323	144	0.261144
ENSG00000099769.5	IGFALS	20.2602	0.594768	141	0.218669
ENSG00000115457.9	IGFBP2	17.2414	0.445162	73
ENSG00000146674.14	IGFBP3	16.4228	0.863216	85	0.0837636
ENSG00000141753.6	IGFBP4	21.7723	0.628773	144	0.146089
ENSG00000115461.4	IGFBP5	21.96	0.463358	144	0.375346
ENSG00000167779.7	IGFBP6	16.0878	0.539596	79	-0.0958371
ENSG00000163453.11	IGFBP7	23.5972	0.410583	144	0.277629
ENSG00000137142.4	IGFBPL1	25.8643	0.535486	143	0.107217
ENSG00000211895.4	IGHA1	28.3178	1.32961	144	0.135101
ENSG00000211890.3	IGHA2	23.1183	1.32144	144	0.338027
ENSG00000211898.7	IGHD	20.8304	0.934353	144	0.411839
ENSG00000211896.7	IGHG1	28.8793	1.04028	144	-0.112425
ENSG00000211893.3	IGHG2	27.8667	1.11037	144	0.0353603
ENSG00000211897.8	IGHG3	25.1372	1.05941	144	0.0949566
ENSG00000211892.3	IGHG4	24.1475	1.35608	144	0.148916
ENSG00000211899.9	IGHM	25.7827	1.29774	144	0.0617565
ENSG00000132740.8	IGHMBP2	15.8243	0.529249	100	0.156413
ENSG00000211945.2	IGHV1-18	16.7498	0.688948	64
ENSG00000211934.3	IGHV1-2	21.6358	1.00837	144	-0.00181531
ENSG00000211950.2	IGHV1-24	14.8276	0.969451	46
ENSG00000211935.3	IGHV1-3	16.1076	0.876864	40
ENSG00000211961.3	IGHV1-45	12.2421		8
ENSG00000211962.2	IGHV1-46	14.5207	0.810193	50
ENSG00000280411.1	IGHV1-69D	21.4307	1.0176	144	0.0476966
ENSG00000270505.1	IGHV1OR15-1	21.5697	1.06389	144
ENSG00000211951.2	IGHV2-26	17.6541	0.789319	70
ENSG00000211974.3	IGHV2-70D	20.484	1.36228	138	0.0490884
ENSG00000211942.3	IGHV3-13	18.4115	0.979038	125	0.0192826
ENSG00000211943.2	IGHV3-15	23.5715	1.0133	144	-0.133231
ENSG00000211949.3	IGHV3-23	22.554	0.934853	143	0.0150287
ENSG00000270550.1	IGHV3-30	22.3645	1.14816	143	-0.0214744
ENSG00000211957.2	IGHV3-35	18.8599	0.941013	104
ENSG00000211958.2	IGHV3-38	16.6184	0.629826	107
ENSG00000232216.1	IGHV3-43	15.4576	0.70715	44
ENSG00000211964.3	IGHV3-48	24.8395	1.03561	144	-0.057648
ENSG00000211965.4	IGHV3-49	21.3909	0.896683	131	0.0648323
ENSG00000282639.1	IGHV3-64D	17.5209	1.41518	115	-0.107576
ENSG00000211938.2	IGHV3-7	23.4174	1.01875	144	0.0383492
ENSG00000225698.3	IGHV3-72	19.789	1.13506	123	-0.145798
ENSG00000211976.2	IGHV3-73	17.8776	0.906539	93	0.026822
ENSG00000259490.2	IGHV3OR15-7	16.5706	0.85048	47
ENSG00000270467.1	IGHV3OR16-12	21.0996	0.867602	144
ENSG00000211952.3	IGHV4-28	21.1926	1.0787	144	-0.00161265
ENSG00000211956.2	IGHV4-34	23.7391	1.09078	144	-0.0545522
ENSG00000211966.2	IGHV5-51	21.0049	0.897673	139	0.0529721
ENSG00000211933.2	IGHV6-1	18.7669	0.913297	121	-0.0153752
ENSG00000282122.1	IGHV7-4-1	15.7729	0.89163	81	0.115553
ENSG00000211592.8	IGKC	27.0172	1.05553	144	-0.002308
ENSG00000211594.2	IGKJ4	16.988	0.989422	24
ENSG00000240382.3	IGKV1-17	23.2013	0.884603	144	-0.0888353
ENSG00000242076.2	IGKV1-33	19.6003	0.951911	113	0.0105727
ENSG00000240671.4	IGKV1-8	14.581	0.432985	51
ENSG00000276566.1	IGKV1D-13	22.1516	0.929373	142	0.0799873
ENSG00000243238.1	IGKV2-30	21.4182	1.33148	133	-0.0103389
ENSG00000241566.1	IGKV2D-24	20.0448	1.03353	133
ENSG00000242534.2	IGKV2D-28	24.2085	1.19463	144
ENSG00000243264.2	IGKV2D-29	20.7626	1.2492	136	-0.0245389
ENSG00000251039.2	IGKV2D-40	15.6403	1.30545	81	0.27984
ENSG00000241351.3	IGKV3-11	22.8665	1.09999	142	-0.0281388
ENSG00000239951.1	IGKV3-20	25.5185	0.86523	144	-0.147274
ENSG00000243063.1	IGKV3-7	22.9496	0.651394	136	-0.0218024
ENSG00000224041.3	IGKV3D-15	25.5124	1.04521	144	0.00895948
ENSG00000211625.2	IGKV3D-20	20.1677	0.965267	140	0.194931
ENSG00000211598.2	IGKV4-1	21.4641	1.10079	144	-0.0259779
ENSG00000211611.2	IGKV6-21	17.63	0.746091	92	0.294472
ENSG00000211626.2	IGKV6D-41	15.1378	0.719529	46
ENSG00000211677.2	IGLC2	27.5747	1.21249	144	0.0224202
ENSG00000211685.3	IGLC7	20.8848	0.91959	137	0.19269
ENSG00000254709.7	IGLL5	25.311	1.13252	144
ENSG00000211653.2	IGLV1-40	18.2314	1.12782	51
ENSG00000211648.2	IGLV1-47	22.2775	0.801644	144	0.024367
ENSG00000211644.3	IGLV1-51	21.7753	1.25805	129	-0.0360697
ENSG00000211642.3	IGLV10-54	16.7697	0.996818	80	0.137144
ENSG00000211668.2	IGLV2-11	17.3036	0.792027	58
ENSG00000211666.2	IGLV2-14	19.0869	1.0653	113	0.216475
ENSG00000278196.3	IGLV2-8	18.9368	1.35853	88	-0.0682092
ENSG00000211669.2	IGLV3-10	21.7685	1.12438	144	0.0309548
ENSG00000211665.2	IGLV3-16	14.058	1.16138	29
ENSG00000211663.2	IGLV3-19	22.2991	0.830068	144	0.0689304
ENSG00000211659.2	IGLV3-25	20.9901	0.878463	144	-0.00623274
ENSG00000211658.2	IGLV3-27	13.4642		7
ENSG00000211670.2	IGLV3-9	21.3923	0.922288	144	0.138255
ENSG00000211639.2	IGLV4-60	16.0079	0.717558	72
ENSG00000211637.2	IGLV4-69	20.6322	1.09592	142	-0.04
ENSG00000211649.3	IGLV7-46	19.8131	0.796703	119	0.0458554
ENSG00000211638.2	IGLV8-61	20.9433	1.09936	131	0.132175
ENSG00000223350.2	IGLV9-49	17.1852	0.800317	55
ENSG00000147255.18	IGSF1	20.0912	0.459929	144	0.285164
ENSG00000143061.17	IGSF3	14.5716	0.416566	43
ENSG00000162729.13	IGSF8	21.5679	0.22433	144	0.087848
ENSG00000113141.17	IK	22.1707	0.169368	144	0.0255758
ENSG00000166130.14	IKBIP	22.5062	0.240451	144	0.33836
ENSG00000070061.14	IKBKAP	21.7799	0.114764	144	0.262568
ENSG00000104365.13	IKBKB	21.2807	0.141864	144	0.137463
ENSG00000269335.5	IKBKG	20.7788	0.235807	144	0.0780729
ENSG00000161405.16	IKZF3	12.9662		15
ENSG00000131724.10	IL13RA1	16.871	0.426339	81	0.0685755
ENSG00000172349.17	IL16	21.8452	0.365021	144	0.0682321
ENSG00000172458.4	IL17D	11.4177		8
ENSG00000150782.11	IL18	19.3742	0.598215	135	0.195136
ENSG00000137496.17	IL18BP	16.0037	0.767883	62
ENSG00000115594.11	IL1R1	16.9444	0.522541	91	-0.137368
ENSG00000196083.9	IL1RAP	20.2911	0.545526	142	-0.0978796
ENSG00000115602.16	IL1RL1	16.1142	0.829979	115	-0.0478324
ENSG00000136689.18	IL1RN	14.2283	0.637151	24
ENSG00000137033.11	IL33	18.1348	0.509473	121	0.315381
ENSG00000134352.19	IL6ST	24.0059	0.707786	144	0.170375
ENSG00000145103.12	ILDR1	15.4706	0.26841	30
ENSG00000143621.16	ILF2	25.1893	0.10847	144	0.020057
ENSG00000129351.17	ILF3	25.8623	0.101548	144	0.266797
ENSG00000166333.13	ILK	24.6372	0.207174	144	0.105905
ENSG00000132323.8	ILKAP	22.0928	0.145475	144	0.0552097
ENSG00000105135.15	ILVBL	23.636	0.173356	144	-0.0555069
ENSG00000132305.20	IMMT	25.4725	0.0908096	144	0.075567
ENSG00000177971.8	IMP3	15.6545	0.370672	102	0.0139542
ENSG00000136718.9	IMP4	13.1173	0.219979	24
ENSG00000133731.9	IMPA1	23.5505	0.211287	144	0.231302
ENSG00000141401.11	IMPA2	18.1809	0.472356	140	0.351219
ENSG00000154059.9	IMPACT	20.3557	0.162559	144	-0.0468989
ENSG00000104331.8	IMPAD1	21.4588	0.261701	144	-0.145249
ENSG00000106348.16	IMPDH1	18.0866	0.431381	110	0.0500154
ENSG00000178035.11	IMPDH2	23.9529	0.147031	144	0.306006
ENSG00000148798.10	INA	21.9591	0.298556	144	-0.00806324
ENSG00000259330.2	INAFM2	15.7799	0.52539	114	0.103
ENSG00000203485.12	INF2	21.5909	0.166826	144	0.259853
ENSG00000153487.12	ING1	14.8688	1.03847	80	-0.0840305
ENSG00000071243.15	ING3	16.3012	0.246841	78	-0.142442
ENSG00000111653.19	ING4	17.5912	0.217845	132	0.0826
ENSG00000163083.5	INHBB	17.0443	1.14396	50
ENSG00000175189.3	INHBC	16.9275	0.412897	129	-0.0735683
ENSG00000139269.2	INHBE	20.557	0.561421	139	-0.0408442
ENSG00000241644.2	INMT	17.9658	1.19109	79	0.268069
ENSG00000128908.15	INO80	16.7339	0.320054	137	-0.122773
ENSG00000115274.14	INO80B	14.2438	0.524333	20
ENSG00000153391.15	INO80C	13.1919		8
ENSG00000151689.12	INPP1	21.2916	0.152087	144	0.0599189
ENSG00000040933.15	INPP4A	17.7124	0.254641	109	0.0574316
ENSG00000109452.12	INPP4B	16.6211	0.254371	114	0.0988033
ENSG00000068383.18	INPP5A	19.7331	0.199148	144	-0.0711106
ENSG00000204084.12	INPP5B	15.8906	0.285435	96	0.0709622
ENSG00000168918.13	INPP5D	19.0923	0.314799	144	0.127137
ENSG00000198825.12	INPP5F	15.6083	0.408889	86	0.0118091
ENSG00000185133.13	INPP5J	21.3323	0.324199	144	0.50318
ENSG00000132376.19	INPP5K	20.928	0.262018	144	0.0219603
ENSG00000165458.13	INPPL1	20.017	0.168117	144	0.168512
ENSG00000171105.13	INSR	20.7182	0.214987	144	0.294764
ENSG00000164880.15	INTS1	19.2377	0.292649	144	0.154401
ENSG00000127054.20	INTS11	18.5939	0.250603	127	0.0124777
ENSG00000138785.14	INTS12	18.3533	0.177743	126	-0.00865579
ENSG00000064102.14	INTS13	18.8942	0.256893	142	0.10827
ENSG00000138614.14	INTS14	15.6384	0.300912	92	-0.222813
ENSG00000143624.13	INTS3	20.0947	0.221022	144	0.0963546
ENSG00000149262.16	INTS4	17.6985	0.272573	129	0.0709682
ENSG00000102786.14	INTS6	16.6487	0.325083	125	-0.137329
ENSG00000143493.12	INTS7	18.3956	0.215969	142	0.0757979
ENSG00000164941.13	INTS8	18.8721	0.241625	144	0.202078
ENSG00000119509.12	INVS	16.5501	0.537189	61
ENSG00000074706.13	IPCEF1	19.9414	0.362118	144	0.438376
ENSG00000086200.16	IPO11	18.6029	0.232758	124	0.0390785
ENSG00000117408.10	IPO13	17.3506	0.303992	105	-0.00893233
ENSG00000196497.16	IPO4	18.7026	0.208955	137	0.0663593
ENSG00000065150.18	IPO5	22.7029	0.152398	144	-0.0778383
ENSG00000205339.9	IPO7	22.9392	0.204551	144	0.0432844
ENSG00000133704.9	IPO8	15.291	0.308369	67
ENSG00000198700.9	IPO9	22.2113	0.167315	144	0.156591
ENSG00000140575.12	IQGAP1	26.0931	0.140819	144	0.393234
ENSG00000145703.15	IQGAP2	23.9388	0.225341	144	0.534041
ENSG00000144711.13	IQSEC1	20.0418	0.151394	144	0.0260992
ENSG00000090376.10	IRAK3	13.9914	1.14575	46
ENSG00000198001.13	IRAK4	20.6373	0.182863	144	-0.0476681
ENSG00000136381.12	IREB2	22.3891	0.374245	128	-0.118557
ENSG00000168310.10	IRF2	19.0886	0.282486	142	-0.00313525
ENSG00000170604.4	IRF2BP1	21.2064	0.263516	144	-0.081399
ENSG00000168264.10	IRF2BP2	21.876	0.211312	144	0.0863773
ENSG00000119669.4	IRF2BPL	21.3537	0.260768	144	0.0685147
ENSG00000126456.15	IRF3	18.4609	0.376593	117	-0.189165
ENSG00000137265.14	IRF4	13.5714		16
ENSG00000117595.10	IRF6	19.0212	0.225029	137	0.097896
ENSG00000213928.8	IRF9	19.4088	0.258776	126	0.428057
ENSG00000167378.8	IRGQ	21.0871	0.312072	144	-0.100788
ENSG00000169047.5	IRS1	20.3918	0.35396	144	0.347388
ENSG00000185950.8	IRS2	18.4166	0.598056	77	0.259154
ENSG00000135070.14	ISCA1	17.5174	0.325417	120	-0.104446
ENSG00000165898.13	ISCA2	21.3075	0.188592	144	-0.0413312
ENSG00000136003.15	ISCU	22.3484	0.15274	144	0.312308
ENSG00000187608.8	ISG15	22.0957	0.467004	144	0.242987
ENSG00000172183.14	ISG20	17.3921	0.613507	53
ENSG00000143319.16	ISG20L2	17.1816	0.325659	87	-0.0367856
ENSG00000129009.12	ISLR	26.1021	0.799432	144	-0.0296659
ENSG00000101230.5	ISM1	14.1501	0.584364	30
ENSG00000066583.11	ISOC1	22.2011	0.162327	144	0.0382637
ENSG00000063241.7	ISOC2	19.7243	0.307653	141	0.090702
ENSG00000214960.9	ISPD	15.4705	0.249769	40
ENSG00000182149.20	IST1	23.49	0.405265	144	0.132481
ENSG00000240682.9	ISY1	19.1486	0.310743	122	-0.0176573
ENSG00000105655.18	ISYNA1	22.8206	0.230554	144	0.30868
ENSG00000078747.14	ITCH	20.5969	0.188118	144	-0.0128141
ENSG00000129636.12	ITFG1	21.8958	0.487609	144	0.0793419
ENSG00000111203.11	ITFG2	17.6883	0.751602	126	-0.0122108
ENSG00000213949.8	ITGA1	23.5959	0.159051	144	0.158649
ENSG00000164171.10	ITGA2	18.7305	0.305587	144	0.338829
ENSG00000005961.17	ITGA2B	17.9048	0.727716	95	0.0426146
ENSG00000005884.17	ITGA3	23.0095	0.205787	144	0.105679
ENSG00000161638.10	ITGA5	22.091	0.286245	144	0.112826
ENSG00000091409.14	ITGA6	22.886	0.177697	144	0.171149
ENSG00000135424.15	ITGA7	21.8273	0.325106	144	0.186283
ENSG00000077943.7	ITGA8	16.1445	0.301595	64
ENSG00000144668.11	ITGA9	19.3971	0.261973	142	0.0833148
ENSG00000005844.17	ITGAL	19.5843	0.689845	115	0.138488
ENSG00000169896.16	ITGAM	19.7682	0.464379	144	0.336259
ENSG00000138448.11	ITGAV	23.8785	0.282873	144	0.163127
ENSG00000140678.16	ITGAX	18.7562	0.553543	130	0.111379
ENSG00000150093.18	ITGB1	25.1366	0.215929	144	0.00841048
ENSG00000160255.17	ITGB2	23.7621	0.381111	144	0.296027
ENSG00000259207.7	ITGB3	23.0218	0.374119	144	0.50841
ENSG00000132470.13	ITGB4	21.3406	0.258503	144	0.425072
ENSG00000082781.11	ITGB5	20.1656	0.259863	144	0.0976166
ENSG00000115221.10	ITGB6	12.4011		8
ENSG00000055957.10	ITIH1	23.6007	0.811149	144	-0.0652254
ENSG00000151655.18	ITIH2	24.4983	0.854051	144	0.0933653
ENSG00000162267.12	ITIH3	21.3878	0.761668	144	0.0553314
ENSG00000055955.15	ITIH4	24.2058	0.861209	144	-0.0533087
ENSG00000123243.14	ITIH5	24.3416	0.352234	144	0.514219
ENSG00000179914.4	ITLN1	15.1645	0.529987	78	-0.0577842
ENSG00000136156.12	ITM2B	20.9056	0.632623	144	-0.00526212
ENSG00000135916.15	ITM2C	16.7257	0.576285	89	0.0269675
ENSG00000125877.12	ITPA	23.4886	0.443046	144	0.451911
ENSG00000100605.16	ITPK1	16.9047	0.288027	108	0.248716
ENSG00000143772.9	ITPKB	16.387	0.372255	103	-0.0749652
ENSG00000086544.2	ITPKC	16.6046	0.453631	125	0.0692672
ENSG00000150995.18	ITPR1	22.9124	0.137389	144	0.339088
ENSG00000123104.11	ITPR2	20.5861	0.250736	140	-0.0261609
ENSG00000096433.10	ITPR3	22.278	0.210167	144	0.378972
ENSG00000148841.15	ITPRIP	19.4985	0.272021	140	0.18509
ENSG00000205726.14	ITSN1	21.6873	0.164844	144	-0.00401331
ENSG00000198399.14	ITSN2	21.4118	0.153543	144	0.262643
ENSG00000128928.8	IVD	26.2098	0.221277	144	0.329998
ENSG00000116679.15	IVNS1ABP	18.0852	0.263633	89	0.104036
ENSG00000163166.14	IWS1	21.3133	0.182228	144	-0.0102913
ENSG00000009765.14	IYD	25.7638	0.375602	144	0.36424
ENSG00000077684.15	JADE1	15.6773	0.394793	51
ENSG00000043143.20	JADE2	19.1249	0.260465	121	0.0116118
ENSG00000101384.11	JAG1	15.7384	0.485548	102	-0.0169685
ENSG00000171135.13	JAGN1	18.6885	0.28731	125	0.0629344
ENSG00000162434.11	JAK1	21.1107	0.193626	144	0.0121954
ENSG00000096968.13	JAK2	17.1062	0.535461	62
ENSG00000154721.14	JAM2	17.9999	0.35959	134	0.0661789
ENSG00000166086.12	JAM3	19.6001	0.288484	144	0.0279781
ENSG00000132465.10	JCHAIN	24.7859	1.20313	144	0.152469
ENSG00000171988.18	JMJD1C	16.4148	0.444679	102	0.0295958
ENSG00000070495.14	JMJD6	16.7553	0.393256	112	0.0877282
ENSG00000243789.10	JMJD7	17.7562	0.328332	111	-0.00501103
ENSG00000149596.6	JPH2	17.2981	0.590526	122	0.105787
ENSG00000154118.12	JPH3	11.5504		8
ENSG00000143543.14	JTB	17.1711	0.288676	98	0.0211162
ENSG00000173801.16	JUP	24.1462	0.184861	144	0.152473
ENSG00000160145.15	KALRN	17.6037		16
ENSG00000107104.18	KANK1	19.6973	0.244424	144	0.111261
ENSG00000197256.10	KANK2	24.0146	0.236434	144	0.241803
ENSG00000186994.11	KANK3	23.0126	0.160286	144	0.312091
ENSG00000132854.18	KANK4	17.8726	0.690543	38
ENSG00000139620.12	KANSL2	15.456	0.317784	80	0.00995877
ENSG00000065427.14	KARS	24.101	0.119986	144	0.0348234
ENSG00000172977.12	KAT5	12.3319		8
ENSG00000083168.9	KAT6A	14.5646	0.26351	38
ENSG00000156650.12	KAT6B	14.7545	0.441254	49
ENSG00000136504.11	KAT7	19.9439	0.158968	144	-0.00977231
ENSG00000103510.19	KAT8	19.5106	0.238918	142	0.0196809
ENSG00000186625.13	KATNA1	16.9043	0.193313	104	0.238685
ENSG00000140854.12	KATNB1	16.8846	0.434259	82	-0.064438
ENSG00000189337.16	KAZN	16.3504	0.349023	107	0.164149
ENSG00000176595.3	KBTBD11	21.3105	0.21638	144	0.355401
ENSG00000123444.13	KBTBD4	14.0268	0.347593	36
ENSG00000176407.17	KCMF1	21.3861	0.253876	141	-0.16265
ENSG00000177301.14	KCNA2	13.0269	0.694543	23
ENSG00000182255.6	KCNA4	12.5863		8
ENSG00000169282.17	KCNAB1	10.8703	0.419272	29
ENSG00000069424.14	KCNAB2	19.841	0.35961	136	0.154381
ENSG00000153822.13	KCNJ16	19.1428	0.388019	143	0.416368
ENSG00000156113.22	KCNMA1	17.562	0.707656	71
ENSG00000145936.8	KCNMB1	12.006		8
ENSG00000053918.15	KCNQ1	16.3623	0.425341	54
ENSG00000135253.13	KCP	14.96	0.442633	82	0.117622
ENSG00000110906.12	KCTD10	19.7192	0.252075	143	0.0710285
ENSG00000178695.5	KCTD12	24.2894	0.293634	144	0.359653
ENSG00000174943.9	KCTD13	18.2548	0.216564	104	-0.169871
ENSG00000153885.14	KCTD15	16.6145	0.315277	132	-0.125907
ENSG00000155729.12	KCTD18	17.6329	0.379376	114	0.116102
ENSG00000188997.7	KCTD21	19.849	0.201821	142	0.129431
ENSG00000104756.15	KCTD9	14.2303	0.305656	32
ENSG00000134901.12	KDELC1	17.4551	0.303572	125	0.174514
ENSG00000178202.12	KDELC2	21.2249	0.242494	144	0.108627
ENSG00000004487.15	KDM1A	21.58	0.128314	144	0.047677
ENSG00000165097.13	KDM1B	14.4757		16
ENSG00000173120.14	KDM2A	18.5856	0.256636	135	-0.0142483
ENSG00000115548.16	KDM3A	10.7073	0.626454	24
ENSG00000120733.13	KDM3B	21.1081	0.120934	144	-0.0152721
ENSG00000066135.12	KDM4A	16.1289	0.379919	88	0.107998
ENSG00000127663.14	KDM4B	13.2599	0.661037	30
ENSG00000073614.12	KDM5A	17.1718	0.273022	105	-0.0230334
ENSG00000147050.14	KDM6A	20.7527	0.454083	120	0.0771795
ENSG00000128052.8	KDR	14.3068	0.514313	55
ENSG00000119537.15	KDSR	22.2516	0.208645	144	0.108187
ENSG00000079999.13	KEAP1	15.0469	0.512344	52
ENSG00000121774.17	KHDRBS1	24.8171	0.16327	144	-0.0134609
ENSG00000112232.8	KHDRBS2	19.7541	0.421798	138	0.402914
ENSG00000131773.13	KHDRBS3	18.0082	0.489397	118	0.167605
ENSG00000138030.12	KHK	20.1055	0.457579	143	0.0152568
ENSG00000100441.9	KHNYN	17.8022	0.221668	132	-0.145988
ENSG00000088247.17	KHSRP	25.2867	0.165615	144	0.143502
ENSG00000007202.14	KIAA0100	15.249	0.347476	84	0.0924232
ENSG00000142687.17	KIAA0319L	20.0872	0.175168	144	0.0017733
ENSG00000136813.14	KIAA0368	22.0023	0.107591	144	-0.0251694
ENSG00000100890.15	KIAA0391	19.9644	0.264748	142	0.135496
ENSG00000135709.12	KIAA0513	16.4867	0.314066	123	0.0611088
ENSG00000198920.9	KIAA0753	16.5678	0.307882	39
ENSG00000132680.10	KIAA0907	16.2919	0.467096	106	-0.072878
ENSG00000100364.18	KIAA0930	15.5823	0.480621	59
ENSG00000138688.15	KIAA1109	18.0131	0.351557	137	0.0951586
ENSG00000163807.5	KIAA1143	19.7952	0.386295	140	0.0447172
ENSG00000257093.6	KIAA1147	16.5134	0.26389	91	0.0226002
ENSG00000164976.8	KIAA1161	12.235		8
ENSG00000122203.14	KIAA1191	19.2938	0.362423	113	0.0952888
ENSG00000196872.11	KIAA1211L	18.1139	0.943425	62
ENSG00000120549.17	KIAA1217	23.9806	0.206867	144	0.471367
ENSG00000116299.16	KIAA1324	20.9332	0.742135	144	0.666782
ENSG00000164659.14	KIAA1324L	16.1556	0.541437	115	0.0789548
ENSG00000164944.11	KIAA1429	19.0213	0.168176	143	-0.0563427
ENSG00000165757.8	KIAA1462	20.0743	0.229714	144	0.30659
ENSG00000134444.13	KIAA1468	21.8632	0.30862	144	-0.346081
ENSG00000162522.10	KIAA1522	20.8392	0.215791	144	-0.0606685
ENSG00000197077.13	KIAA1671	20.0282	0.265628	144	0.329426
ENSG00000116685.15	KIAA2013	20.6717	0.228629	142	0.1331
ENSG00000134313.15	KIDINS220	17.5341	0.259165	127	0.00656909
ENSG00000137177.19	KIF13A	19.7549	0.14783	144	0.0502701
ENSG00000197892.12	KIF13B	22.4113	0.132531	144	0.317877
ENSG00000089177.18	KIF16B	18.6015	0.335794	126	0.131468
ENSG00000054523.17	KIF1B	20.0978	0.169481	144	0.122959
ENSG00000198954.7	KIF1BP	20.3681	0.2214	144	0.090632
ENSG00000129250.11	KIF1C	19.6443	0.225246	144	0.0565414
ENSG00000139116.18	KIF21A	19.3983	0.223544	144	0.114933
ENSG00000068796.16	KIF2A	21.3037	0.128902	144	0.00535562
ENSG00000131437.15	KIF3A	20.2325	0.219944	144	0.0521425
ENSG00000101350.7	KIF3B	21.1233	0.138899	144	0.0674591
ENSG00000170759.10	KIF5B	23.5669	0.0986713	144	0.0933779
ENSG00000168280.16	KIF5C	19.4867	0.275487	133	0.244776
ENSG00000075945.12	KIFAP3	18.4995	0.272011	128	-0.193662
ENSG00000140859.15	KIFC3	17.6134	0.404043	96	0.0373174
ENSG00000183853.17	KIRREL	16.9387	0.308899	104	-0.0361361
ENSG00000157404.15	KIT	18.7183	0.364755	139	0.116675
ENSG00000126214.21	KLC1	22.5041	0.185006	144	0.0871836
ENSG00000174996.11	KLC2	20.0693	0.176196	144	-0.0403027
ENSG00000137171.14	KLC4	21.6866	0.128471	144	0.158318
ENSG00000169926.10	KLF13	16.9353	0.36138	110	0.0888976
ENSG00000109787.12	KLF3	12.1497		8
ENSG00000119138.4	KLF9	16.2805	0.740822	40
ENSG00000128607.13	KLHDC10	17.6137	0.646141	38
ENSG00000165516.10	KLHDC2	13.1709	0.323468	80	-0.0455238
ENSG00000124702.17	KLHDC3	13.1978	0.393896	32
ENSG00000104731.13	KLHDC4	15.5536	0.365087	72
ENSG00000185909.14	KLHDC8B	14.282	0.60185	69
ENSG00000178502.5	KLHL11	14.9995	0.543058	45
ENSG00000197705.9	KLHL14	16.739	0.266551	72
ENSG00000099910.16	KLHL22	18.3709	0.249972	138	0.23975
ENSG00000167487.11	KLHL26	16.7199	0.382677	81	0.169437
ENSG00000135686.12	KLHL36	18.4169	0.322472	139	0.102457
ENSG00000239474.6	KLHL41	18.2625	0.522094	101	-0.00893818
ENSG00000087448.9	KLHL42	16.7666	0.221675	67
ENSG00000167748.10	KLK1	21.811	1.14943	144	0.66228
ENSG00000164344.15	KLKB1	21.293	0.771032	144	-0.289501
ENSG00000188883.4	KLRG2	19.0858	0.381491	136	0.354258
ENSG00000118058.20	KMT2A	19.0849	0.271219	144	0.044408
ENSG00000272333.5	KMT2B	15.264	0.409945	56
ENSG00000055609.17	KMT2C	18.1329	0.512356	67
ENSG00000167548.14	KMT2D	15.8677	0.281688	71
ENSG00000110066.14	KMT5B	17.1832	1.29242	94	-0.123953
ENSG00000113889.11	KNG1	25.5933	0.902006	144
ENSG00000103550.13	KNOP1	14.6035	0.244227	56
ENSG00000114030.12	KPNA1	21.2009	0.163886	144	0.295602
ENSG00000182481.8	KPNA2	16.6801	0.476206	130	0.0109048
ENSG00000102753.9	KPNA3	22.6008	0.105124	144	0.051261
ENSG00000186432.8	KPNA4	21.1508	0.182546	144	0.0498877
ENSG00000025800.13	KPNA6	22.5052	0.143346	144	0.187267
ENSG00000108424.9	KPNB1	24.3175	0.101713	144	0.0942374
ENSG00000133703.11	KRAS	22.8549	0.149057	144	0.105448
ENSG00000133619.17	KRBA1	17.4585	0.7435	59
ENSG00000129347.19	KRI1	19.9713	0.18588	144	0.113977
ENSG00000001631.15	KRIT1	16.757	0.306467	95	-0.0764872
ENSG00000111615.13	KRR1	19.4897	0.225366	140	0.0626776
ENSG00000167768.4	KRT1	25.6889	0.710037	144	0.0410411
ENSG00000186395.7	KRT10	25.2014	0.756582	144	-0.0244923
ENSG00000171401.14	KRT13	19.1369	0.719177	119	0.00604766
ENSG00000186847.5	KRT14	22.5045	0.562548	144	0.0696363
ENSG00000171346.15	KRT15	15.8691	0.607755	43
ENSG00000186832.8	KRT16	19.4061	0.553212	143	-0.130294
ENSG00000128422.15	KRT17	19.4923	0.854868	127	0.0567415
ENSG00000111057.10	KRT18	28.7191	0.254616	144	0.262845
ENSG00000171345.13	KRT19	26.6678	0.515165	144	0.462976
ENSG00000172867.3	KRT2	23.8538	0.733749	144	0.0569959
ENSG00000171431.3	KRT20	14.4131	0.485446	58
ENSG00000108244.16	KRT23	11.8566	0.468973	24
ENSG00000186442.7	KRT3	17.3685	1.19432	20
ENSG00000094796.4	KRT31	17.6838	0.559901	70
ENSG00000131737.5	KRT34	15.0713	0.732813	36
ENSG00000197079.8	KRT35	16.3593	0.863028	73
ENSG00000170477.12	KRT4	17.6589	0.62162	81	0.126699
ENSG00000186081.11	KRT5	23.4634	0.654219	144	0.03914
ENSG00000205420.10	KRT6A	21.1615	0.64252	134	0.0430929
ENSG00000185479.5	KRT6B	20.3754	0.766832	140	-0.0721771
ENSG00000135480.15	KRT7	27.1998	0.244808	144	0.220342
ENSG00000185069.2	KRT76	16.3683	0.806454	37
ENSG00000189182.9	KRT77	19.6234	0.634281	73
ENSG00000170423.12	KRT78	16.15	0.471068	87	0.276781
ENSG00000170421.12	KRT8	28.5374	0.310201	144	0.19995
ENSG00000161849.3	KRT84	13.4578		8
ENSG00000135443.8	KRT85	20.9283	0.851663	131	0.0478737
ENSG00000170442.11	KRT86	16.9388	0.64362	77	0.159893
ENSG00000171403.9	KRT9	24.546	0.686887	144
ENSG00000212725.3	KRTAP2-1	14.4249	0.974529	63
ENSG00000185940.10	KRTAP5-5	13.0195		8
ENSG00000141068.13	KSR1	20.5067	0.380722	134	0.0347004
ENSG00000198841.3	KTI12	16.5018	0.391381	85	0.167743
ENSG00000126777.17	KTN1	24.781	0.128602	144	0.0730949
ENSG00000171097.13	KYAT1	15.3701	0.337696	61
ENSG00000137944.17	KYAT3	21.9989	0.341652	144	0.392215
ENSG00000115919.14	KYNU	19.416	0.51567	140	0.45811
ENSG00000198910.12	L1CAM	20.4935	0.3041	144	0.201983
ENSG00000087299.11	L2HGDH	19.7502	0.211385	144	-0.136557
ENSG00000126790.11	L3HYPDH	17.75	0.311166	96	0.0314301
ENSG00000135537.16	LACE1	16.9414	0.23801	98	0.149353
ENSG00000103642.11	LACTB	21.7588	0.201344	144	0.204636
ENSG00000147592.8	LACTB2	21.9679	0.20652	144	0.22604
ENSG00000196976.7	LAGE3	17.3657	0.549065	88	-0.0818397
ENSG00000101680.14	LAMA1	23.8125	0.570771	144	0.605234
ENSG00000196569.11	LAMA2	23.42	0.296243	144	0.281453
ENSG00000053747.15	LAMA3	20.9924	0.277169	144	0.348518
ENSG00000112769.18	LAMA4	25.2672	0.241467	144	-0.0170033
ENSG00000130702.15	LAMA5	26.6502	0.292298	144	0.19822
ENSG00000091136.13	LAMB1	26.9748	0.279275	144	0.20295
ENSG00000172037.13	LAMB2	26.811	0.238651	144	0.0531054
ENSG00000196878.14	LAMB3	16.855	0.522903	105	0.172144
ENSG00000135862.5	LAMC1	27.2293	0.293245	144	-0.0486069
ENSG00000058085.14	LAMC2	21.2225	0.438169	140	0.106143
ENSG00000050555.17	LAMC3	18.2576	0.819404	144	0.498838
ENSG00000185896.10	LAMP1	25.368	0.252077	144	0.0889481
ENSG00000005893.15	LAMP2	23.9554	0.281687	144	0.0585593
ENSG00000149357.9	LAMTOR1	21.9228	0.216139	144	0.105005
ENSG00000116586.11	LAMTOR2	21.3156	0.217734	144	0.0735902
ENSG00000109270.12	LAMTOR3	21.8719	0.189695	144	0.331656
ENSG00000188186.10	LAMTOR4	23.2884	0.268117	137	0.145316
ENSG00000134248.13	LAMTOR5	20.8972	0.31858	144	0.0836826
ENSG00000115365.11	LANCL1	23.2854	0.148564	144	0.199207
ENSG00000132434.9	LANCL2	21.0597	0.176194	144	0.120537
ENSG00000002549.12	LAP3	25.8719	0.157768	144	0.299744
ENSG00000155506.16	LARP1	22.4559	0.167894	144	0.216757
ENSG00000138709.17	LARP1B	16.1561	1.24551	24
ENSG00000161813.21	LARP4	17.5982	0.329274	120	-0.00106762
ENSG00000107929.14	LARP4B	19.8042	0.318536	140	0.0821203
ENSG00000166173.10	LARP6	14.5127	0.289341	36
ENSG00000174720.15	LARP7	22.2379	0.113157	144	-0.0422857
ENSG00000133706.17	LARS	23.4862	0.116666	144	-0.0394557
ENSG00000011376.9	LARS2	21.5614	0.160269	144	0.209658
ENSG00000001497.16	LAS1L	20.4419	0.175993	144	0.0738083
ENSG00000002834.17	LASP1	25.5875	0.212445	144	0.167399
ENSG00000150457.8	LATS2	11.0976		8
ENSG00000204381.11	LAYN	18.6502	0.741332	139	0.259453
ENSG00000213626.11	LBH	15.4149	0.362833	46
ENSG00000129988.5	LBP	23.7919	0.598474	144	0.0587523
ENSG00000143815.14	LBR	23.2862	0.248004	144	0.101268
ENSG00000213398.7	LCAT	13.0754		14
ENSG00000159455.8	LCE2B	13.0577		16
ENSG00000172954.13	LCLAT1	23.4009	0.22686	144	0.0331334
ENSG00000205629.11	LCMT1	21.7625	0.126739	144	-0.0491002
ENSG00000148346.11	LCN2	22.1468	0.671603	144	0.284611
ENSG00000136167.13	LCP1	25.3919	0.502177	144	0.228714
ENSG00000043462.11	LCP2	15.9952	0.542934	40
ENSG00000198728.10	LDB1	17.947	0.290504	102	-0.213042
ENSG00000169744.12	LDB2	13.8479	0.394241	38
ENSG00000122367.19	LDB3	21.8255	0.485372	144	0.144032
ENSG00000134333.13	LDHA	27.471	0.170574	144	0.0976795
ENSG00000111716.12	LDHB	27.2393	0.132389	144	0.337454
ENSG00000166816.13	LDHD	20.7743	0.216069	144	0.401086
ENSG00000157978.11	LDLRAP1	18.1592	0.239842	137	0.178001
ENSG00000138795.9	LEF1	16.3347	0.353282	71
ENSG00000161904.11	LEMD2	24.1255	0.158927	144	-0.0174596
ENSG00000174106.2	LEMD3	21.0009	0.163727	144	0.0449492
ENSG00000167615.16	LENG8	17.6808	0.245174	137	-0.149558
ENSG00000166477.12	LEO1	19.0853	0.33222	136	-0.0814133
ENSG00000168924.14	LETM1	22.7136	0.200678	144	0.277684
ENSG00000106003.12	LFNG	10.2504		8
ENSG00000100097.11	LGALS1	26.9666	0.386683	144	0.0993817
ENSG00000131981.15	LGALS3	24.3973	0.4373	144	0.273272
ENSG00000108679.12	LGALS3BP	27.663	0.761477	144	0.120417
ENSG00000171747.8	LGALS4	18.7066	0.392553	125	-0.127487
ENSG00000178934.4	LGALS7B	14.9553	0.669739	66
ENSG00000116977.18	LGALS8	20.0439	0.284348	144	0.0020949
ENSG00000168961.16	LGALS9	19.6588	0.311042	144	0.400838
ENSG00000119862.12	LGALSL	17.3189	0.406432	130	0.0476163
ENSG00000108231.12	LGI1	16.1469	0.387561	109	-0.0546224
ENSG00000168481.8	LGI3	16.731	0.748436	60
ENSG00000100600.14	LGMN	23.854	0.491381	144	0.166137
ENSG00000107902.13	LHPP	24.6879	0.257682	144	0.408191
ENSG00000113594.9	LIFR	21.5871	0.785623	144	0.247828
ENSG00000105486.13	LIG1	15.8891	0.370297	117	-0.0455893
ENSG00000005156.11	LIG3	21.3536	0.153001	144	0.244956
ENSG00000174405.13	LIG4	18.0739	0.327562	76	0.0403272
ENSG00000105609.16	LILRB5	18.6015	0.476013	123	0.240443
ENSG00000050405.13	LIMA1	23.556	0.202365	144	0.206913
ENSG00000064042.17	LIMCH1	24.6001	0.199412	144	0.151792
ENSG00000144791.9	LIMD1	21.1821	0.197143	144	0.222916
ENSG00000106683.14	LIMK1	14.2923	0.973093	40
ENSG00000169756.16	LIMS1	24.2341	0.245037	144	-0.038871
ENSG00000072163.19	LIMS2	21.9594	0.271937	144	0.155684
ENSG00000267796.7	LIN37	13.7482		8
ENSG00000189308.10	LIN54	12.6372		15
ENSG00000111052.7	LIN7A	20.5639	0.310314	141	-0.04987
ENSG00000148943.11	LIN7C	22.9563	0.251456	144	0.115432
ENSG00000183814.15	LIN9	15.0539	0.302194	24
ENSG00000107798.17	LIPA	20.3825	0.376894	144	0.143982
ENSG00000079435.9	LIPE	19.229	0.54031	130	0.146912
ENSG00000101670.11	LIPG	23.7656	0.492849	144	0.150076
ENSG00000144182.16	LIPT1	17.6065	0.234385	98	0.0674818
ENSG00000175536.6	LIPT2	13.427		16
ENSG00000131899.10	LLGL1	20.3001	0.185954	141	0.0858787
ENSG00000073350.13	LLGL2	21.0607	0.186932	144	0.246417
ENSG00000074695.5	LMAN1	25.4263	0.156816	144	-0.0260197
ENSG00000169223.14	LMAN2	24.7098	0.173055	144	0.185956
ENSG00000114988.11	LMAN2L	21.2517	0.211706	144	0.126667
ENSG00000168216.10	LMBRD1	19.8406	0.226924	144	0.206902
ENSG00000164187.6	LMBRD2	20.2674	0.228513	118	0.224849
ENSG00000071282.11	LMCD1	23.0531	0.300883	144	0.346425
ENSG00000100258.17	LMF2	22.5727	0.227426	144	0.223268
ENSG00000160789.19	LMNA	29.1083	0.157535	144	0.327084
ENSG00000113368.11	LMNB1	25.3561	0.170057	144	-0.0432992
ENSG00000176619.12	LMNB2	26.5892	0.134953	144	0.33757
ENSG00000135363.11	LMO2	14.6674		16
ENSG00000143013.12	LMO4	12.4627		16
ENSG00000136153.19	LMO7	23.6533	0.193627	144	0.250064
ENSG00000163431.12	LMOD1	23.4096	0.391539	144	0.185694
ENSG00000170807.11	LMOD2	13.547	0.480238	32
ENSG00000164715.5	LMTK2	14.8709	0.268323	54
ENSG00000113441.15	LNPEP	21.4619	0.155688	144	0.0942656
ENSG00000144320.13	LNPK	22.2365	0.148753	144	0.156684
ENSG00000196365.11	LONP1	23.5812	0.141364	144	0.308001
ENSG00000102910.13	LONP2	17.0587	0.293538	114	-0.183342
ENSG00000113083.13	LOX	17.6062	0.400042	117	0.344014
ENSG00000129038.15	LOXL1	14.2618	0.661558	43
ENSG00000115318.11	LOXL3	16.0403	0.417932	122	0.253966
ENSG00000138131.3	LOXL4	16.4069	0.432519	105	0.207505
ENSG00000198670.11	LPA	20.7731	1.02487	144	0.0122881
ENSG00000198121.13	LPAR1	18.5755	0.432297	144	0.0849208
ENSG00000153395.9	LPCAT1	18.6582	0.375177	126	-0.0328966
ENSG00000087253.12	LPCAT2	25.1322	0.26512	144	0.258863
ENSG00000111684.10	LPCAT3	19.0477	0.476394	127	0.207194
ENSG00000123684.12	LPGAT1	20.0358	0.294385	144	0.134047
ENSG00000134324.11	LPIN1	19.6279	0.258017	144	0.0896661
ENSG00000101577.9	LPIN2	17.7343	0.267244	132	0.213604
ENSG00000132793.11	LPIN3	16.7081	0.366259	84	-0.255845
ENSG00000175445.14	LPL	16.985	0.508335	127	0.000147361
ENSG00000145012.13	LPP	23.976	0.264289	144	0.232962
ENSG00000110031.12	LPXN	15.3023	0.456824	67
ENSG00000198589.10	LRBA	22.3947	0.160034	144	-0.016713
ENSG00000136141.14	LRCH1	15.4074	0.292499	67
ENSG00000186001.12	LRCH3	17.9535	0.260183	118	0.0505438
ENSG00000077454.15	LRCH4	18.7797	0.230348	144	-0.0185537
ENSG00000171236.9	LRG1	25.1981	0.66674	144	0.0835623
ENSG00000144749.13	LRIG1	13.7817	0.21214	37
ENSG00000123384.13	LRP1	23.3237	0.279502	144	0.0188014
ENSG00000168702.17	LRP1B	19.1813	0.538287	142	-0.00396187
ENSG00000081479.12	LRP2	24.6584	0.591902	144	-0.0217965
ENSG00000134569.9	LRP4	14.2177	0.771339	43
ENSG00000157193.15	LRP8	19.4647	0.913732	142	0.511996
ENSG00000163956.10	LRPAP1	24.7849	0.252748	144	0.131617
ENSG00000138095.18	LRPPRC	24.226	0.156177	144	0.201034
ENSG00000137269.14	LRRC1	19.61	0.316019	144	0.0331076
ENSG00000128606.12	LRRC17	16.4539	0.560398	80	0.065505
ENSG00000172731.13	LRRC20	15.8435	0.331666	61
ENSG00000137507.11	LRRC32	12.906	0.244192	24
ENSG00000066557.5	LRRC40	20.7587	0.14962	144	0.0564049
ENSG00000132128.16	LRRC41	18.5921	0.298218	144	-0.051598
ENSG00000169683.7	LRRC45	13.5371	0.684555	39
ENSG00000130764.9	LRRC47	23.7569	0.158131	144	0.0240537
ENSG00000131409.12	LRRC4B	16.1363	0.3224	23
ENSG00000180979.9	LRRC57	19.9425	0.319792	143	0.17957
ENSG00000163428.3	LRRC58	16.5882	0.499498	128	-0.0399884
ENSG00000108829.9	LRRC59	24.1515	0.194475	144	-0.0469768
ENSG00000136802.11	LRRC8A	17.6072	0.333138	129	0.213876
ENSG00000171488.14	LRRC8C	17.0413	0.327079	125	0.0400183
ENSG00000171492.14	LRRC8D	12.9381	0.318098	23
ENSG00000124831.18	LRRFIP1	22.9322	0.182696	144	0.0107478
ENSG00000093167.17	LRRFIP2	20.7708	0.218416	144	0.605215
ENSG00000177363.4	LRRN4CL	14.9799	0.493342	58
ENSG00000198739.10	LRRTM3	16.7499		14
ENSG00000148356.13	LRSAM1	19.1587	0.26529	143	0.167018
ENSG00000161036.12	LRWD1	18.6482	0.373322	72
ENSG00000185565.11	LSAMP	20.3563	0.492148	144	0.300673
ENSG00000041802.10	LSG1	19.3621	0.221074	143	-0.230402
ENSG00000175324.9	LSM1	18.67	0.319337	144	0.0826411
ENSG00000161654.9	LSM12	19.2235	0.192144	132	-0.0386092
ENSG00000257103.8	LSM14A	22.7377	0.219729	144	0.0560881
ENSG00000149657.19	LSM14B	19.2992	0.299479	144	-0.11591
ENSG00000204392.10	LSM2	23.1087	0.199749	144	0.171559
ENSG00000170860.3	LSM3	21.7559	0.436855	144	0.0736519
ENSG00000130520.10	LSM4	21.5125	0.486103	144	0.087002
ENSG00000106355.9	LSM5	22.3109	0.371695	144	0.03201
ENSG00000164167.10	LSM6	23.3786	0.204211	144	0.108817
ENSG00000130332.14	LSM7	23.4057	0.307601	144	0.176895
ENSG00000128534.7	LSM8	23.817	0.193117	144	0.121663
ENSG00000130592.15	LSP1	23.2609	0.60748	144	0.164125
ENSG00000105699.16	LSR	20.9966	0.235614	144	0.0719569
ENSG00000160285.14	LSS	21.4209	0.19054	144	0.350645
ENSG00000111144.9	LTA4H	26.0616	0.137916	144	0.363675
ENSG00000049323.15	LTBP1	21.2299	0.454752	144	0.5533
ENSG00000119681.11	LTBP2	24.6036	0.398769	144	0.0994194
ENSG00000168056.15	LTBP3	19.7779	0.302303	144	0.143319
ENSG00000090006.17	LTBP4	23.554	0.559839	144	0.152417
ENSG00000111321.10	LTBR	16.0724	0.495918	82	0.0233484
ENSG00000012223.12	LTF	24.2315	0.690596	144	0.197592
ENSG00000198862.13	LTN1	17.5751	0.230869	99	-0.0490165
ENSG00000135521.8	LTV1	16.8913	0.255172	106	0.0481589
ENSG00000007392.16	LUC7L	18.4743	0.270624	135	0.0466689
ENSG00000146963.17	LUC7L2	24.2363	0.141195	144	0.021083
ENSG00000108848.15	LUC7L3	23.0547	0.145301	144	0.0277823
ENSG00000139329.4	LUM	28.7902	0.622778	144	0.00161687
ENSG00000169641.13	LUZP1	22.3398	0.153384	144	0.082874
ENSG00000079257.7	LXN	22.7002	0.260975	144	0.139623
ENSG00000176956.12	LY6H	17.1566	0.709143	144	0.0620162
ENSG00000248672.5	LY75-CD302	22.6956	0.429316	144
ENSG00000145220.13	LYAR	19.9629	0.240273	144	0.112504
ENSG00000254087.7	LYN	21.8102	0.230168	144	0.317804
ENSG00000180155.19	LYNX1	14.2533	0.840594	37
ENSG00000120992.17	LYPLA1	21.5265	0.315255	144	-0.0576929
ENSG00000011009.10	LYPLA2	21.5092	0.354137	144	0.237646
ENSG00000143353.11	LYPLAL1	23.0309	0.169858	144	0.107925
ENSG00000214113.10	LYRM4	15.8842	0.37816	38
ENSG00000186687.15	LYRM7	14.5659	0.362835	32
ENSG00000232859.9	LYRM9	16.141	0.558812	92	0.358793
ENSG00000140280.13	LYSMD2	17.8657	0.411896	134	0.0372062
ENSG00000143669.13	LYST	17.8256	0.296684	120	-0.0533417
ENSG00000133800.8	LYVE1	22.6454	0.501558	144	0.287473
ENSG00000090382.6	LYZ	24.7911	0.66972	144	-0.0122896
ENSG00000162441.11	LZIC	21.7138	0.367747	144	-0.0792867
ENSG00000163818.16	LZTFL1	21.6976	0.413435	144	0.332395
ENSG00000099949.18	LZTR1	14.0027		16
ENSG00000061337.15	LZTS1	14.5973	0.529055	45
ENSG00000107816.17	LZTS2	18.5073	0.410585	105	0.0188822
ENSG00000088899.14	LZTS3	17.0544	0.438692	32
ENSG00000003056.7	M6PR	22.9466	0.178394	144	0.0777501
ENSG00000127603.23	MACF1	24.7057	0.163973	144	0.182339
ENSG00000133315.10	MACROD1	22.7118	0.391046	144	0.234277
ENSG00000172264.16	MACROD2	16.8625	0.502758	85	0.183328
ENSG00000002822.15	MAD1L1	21.1481	0.159371	144	0.0676211
ENSG00000110514.19	MADD	15.8156	0.366961	66
ENSG00000090316.15	MAEA	17.0926	0.313016	117	0.00262509
ENSG00000179632.9	MAF1	19.1216	0.220284	138	-0.0210237
ENSG00000197063.10	MAFG	15.6391	0.555235	75	0.0623778
ENSG00000105695.14	MAG	18.3355	0.670424	143	-0.0588832
ENSG00000179222.17	MAGED1	17.6092	0.375378	127	0.205606
ENSG00000102316.16	MAGED2	22.083	0.160827	144	0.285842
ENSG00000187243.16	MAGED4B	11.8159		8
ENSG00000151276.23	MAGI1	20.5684	0.214905	144	0.346155
ENSG00000081026.18	MAGI3	19.1476	0.280454	144	0.292901
ENSG00000269313.5	MAGIX	15.2461	0.335686	68
ENSG00000162385.10	MAGOH	22.7511	0.22517	144	0.0567599
ENSG00000111196.9	MAGOHB	22.3701	0.213197	144	-0.0222544
ENSG00000102158.19	MAGT1	23.277	0.234506	144	0.0131412
ENSG00000162972.10	MAIP1	21.4752	0.184315	144	0.113111
ENSG00000198042.10	MAK16	18.1461	0.278487	136	0.0987153
ENSG00000147676.13	MAL2	14.7875		16
ENSG00000172175.12	MALT1	16.6944	0.311431	84	0.0617329
ENSG00000165072.9	MAMDC2	21.8216	0.683701	144	0.225127
ENSG00000111885.6	MAN1A1	22.7251	0.610465	144	0.0445118
ENSG00000198162.12	MAN1A2	20.9445	0.229781	143	0.0181426
ENSG00000177239.14	MAN1B1	20.2285	0.308222	138	0.087205
ENSG00000117643.14	MAN1C1	22.5454	0.788267	144	0.0519171
ENSG00000112893.9	MAN2A1	20.5335	0.293959	144	0.0765374
ENSG00000196547.14	MAN2A2	18.2739	0.323116	140	0.111808
ENSG00000104774.12	MAN2B1	21.2012	0.338755	144	0.219159
ENSG00000013288.8	MAN2B2	23.3512	0.590062	144	0.0521729
ENSG00000140400.16	MAN2C1	22.4438	0.172924	144	-0.173993
ENSG00000109323.8	MANBA	23.3281	0.628504	144	0.235548
ENSG00000101363.12	MANBAL	18.4637	0.356441	106	0.155146
ENSG00000145050.15	MANF	25.0887	0.444596	144	0.110283
ENSG00000189221.9	MAOA	26.4002	0.249151	144	0.38579
ENSG00000069535.13	MAOB	23.0291	0.361992	144	0.357601
ENSG00000166963.12	MAP1A	22.3737	0.221704	144	0.321453
ENSG00000131711.14	MAP1B	24.5879	0.296472	144	0.197178
ENSG00000101460.12	MAP1LC3A	17.8161	0.332017	122	0.102267
ENSG00000140941.12	MAP1LC3B	16.4685	0.327097	37
ENSG00000130479.10	MAP1S	22.4825	0.138076	144	0.0183044
ENSG00000078018.19	MAP2	22.5943	0.324523	144	0.397326
ENSG00000169032.9	MAP2K1	21.9647	0.1472	144	0.359717
ENSG00000126934.13	MAP2K2	22.9123	0.212233	144	0.0202535
ENSG00000034152.18	MAP2K3	22.4452	0.206929	144	0.0620117
ENSG00000065559.14	MAP2K4	21.229	0.162597	144	0.151284
ENSG00000108984.13	MAP2K6	18.4977	0.242308	144	0.0347153
ENSG00000076984.17	MAP2K7	14.9699	0.497027	32
ENSG00000095015.5	MAP3K1	15.1597	0.269715	91	0.0619599
ENSG00000169967.16	MAP3K2	19.4691	0.163767	122	0.0127695
ENSG00000091436.16	MAP3K20	20.2524	0.252057	144	0.293515
ENSG00000085511.19	MAP3K4	15.9824	0.450392	68
ENSG00000197442.9	MAP3K5	18.8143	0.291764	144	0.189079
ENSG00000142733.14	MAP3K6	17.3941	0.304934	99	0.100795
ENSG00000135341.17	MAP3K7	18.4146	0.188771	131	-0.00275134
ENSG00000047849.21	MAP4	24.9848	0.177864	144	0.187577
ENSG00000168067.11	MAP4K2	18.5134	0.392927	114	0.17144
ENSG00000011566.14	MAP4K3	14.0254	0.527467	32
ENSG00000071054.16	MAP4K4	19.0349	0.293416	144	0.0468742
ENSG00000012983.11	MAP4K5	19.6766	0.188756	144	0.0370274
ENSG00000171533.11	MAP6	19.7024	0.298983	144	0.140555
ENSG00000135525.18	MAP7	20.6337	0.263564	144	0.0508519
ENSG00000116871.15	MAP7D1	20.7675	0.240885	144	0.0961741
ENSG00000129680.15	MAP7D3	18.8278	0.328825	122	0.0632276
ENSG00000164114.18	MAP9	16.2477	0.397508	51
ENSG00000100030.14	MAPK1	24.166	0.218934	144	-0.0132118
ENSG00000156711.16	MAPK13	19.968	0.274501	144	0.0145149
ENSG00000112062.10	MAPK14	20.7588	0.234126	144	-0.0290374
ENSG00000168175.14	MAPK1IP1L	20.0594	0.856475	132	0.292493
ENSG00000102882.11	MAPK3	23.5595	0.274277	144	0.275954
ENSG00000166484.19	MAPK7	17.0581	0.210452	116	0.00132242
ENSG00000107643.15	MAPK8	18.3256	0.28895	118	0.0148561
ENSG00000138834.12	MAPK8IP3	17.1747	0.493398	70
ENSG00000050748.17	MAPK9	21.6551	0.14405	144	0.203042
ENSG00000119487.16	MAPKAP1	18.0024	0.236164	135	-0.0206403
ENSG00000162889.10	MAPKAPK2	20.8324	0.203148	144	0.0350763
ENSG00000114738.10	MAPKAPK3	21.6753	0.184732	144	0.34711
ENSG00000137802.13	MAPKBP1	17.8097	0.374883	66
ENSG00000101367.8	MAPRE1	24.4285	0.293649	144	0.208476
ENSG00000166974.12	MAPRE2	22.6093	0.198184	144	0.203137
ENSG00000084764.10	MAPRE3	21.7213	0.26391	144	0.175754
ENSG00000186868.15	MAPT	21.0763	0.296348	144	0.191095
ENSG00000186205.12	MARC1	22.6787	0.243258	144	0.239333
ENSG00000117791.15	MARC2	23.3338	0.266373	144	0.307378
ENSG00000198060.9	MARCH5	17.6676	0.327767	82	-0.0419466
ENSG00000136536.14	MARCH7	11.2478		11
ENSG00000277443.2	MARCKS	24.3659	0.310305	144	0.244137
ENSG00000175130.6	MARCKSL1	23.77	0.414619	144	0.385636
ENSG00000116141.15	MARK1	15.1293	0.409839	64
ENSG00000072518.20	MARK2	20.9778	0.1479	144	-0.170122
ENSG00000075413.17	MARK3	18.0775	0.277159	121	-0.0654432
ENSG00000166986.14	MARS	23.5753	0.131294	144	0.0364119
ENSG00000247626.4	MARS2	16.4061	0.331696	94	0.278413
ENSG00000152939.14	MARVELD2	17.8557	0.310305	126	0.180507
ENSG00000127241.16	MASP1	15.8959	0.809626	74	-0.0179064
ENSG00000009724.16	MASP2	17.9787	0.4649	126	0.0348632
ENSG00000099308.10	MAST3	15.4716	0.397408	91	-0.0486059
ENSG00000069020.18	MAST4	18.6036	0.209975	144	0.223143
ENSG00000151224.12	MAT1A	20.7291	0.405603	144	0.0144483
ENSG00000168906.12	MAT2A	24.4977	0.170181	144	0.0259515
ENSG00000038274.16	MAT2B	23.4643	0.195812	144	0.0378178
ENSG00000132561.13	MATN2	26.0035	0.339027	144	0.138753
ENSG00000280987.4	MATR3	25.1415	0.118902	144
ENSG00000088888.17	MAVS	21.7848	0.220299	144	0.133781
ENSG00000125952.18	MAX	20.9055	0.240205	144	-0.0130371
ENSG00000103495.13	MAZ	20.919	0.268652	144	0.0640837
ENSG00000198125.12	MB	26.0657	1.44222	144	-0.002815
ENSG00000141644.17	MBD1	21.0771	0.227235	144	-0.0603492
ENSG00000134046.11	MBD2	21.2256	0.261321	144	0.13507
ENSG00000071655.17	MBD3	14.1622	0.747374	24
ENSG00000165471.6	MBL2	16.3877	0.534082	96
ENSG00000214309.4	MBLAC1	16.2861	0.345249	30
ENSG00000176055.9	MBLAC2	18.8861	0.210805	144	-0.0910976
ENSG00000152601.17	MBNL1	22.6884	0.315447	144	0.000512434
ENSG00000139793.18	MBNL2	18.0092	0.41516	113	0.00684192
ENSG00000076770.14	MBNL3	15.2432		8
ENSG00000143797.11	MBOAT2	16.4595	0.413978	75	0.202863
ENSG00000125505.16	MBOAT7	21.8558	0.224298	144	-0.0324567
ENSG00000197971.14	MBP	23.8104	0.29782	144	0.0836584
ENSG00000140943.16	MBTPS1	21.7984	0.569504	144	-0.124805
ENSG00000012174.11	MBTPS2	12.5863		8
ENSG00000076706.16	MCAM	22.9914	0.336306	144	0.253818
ENSG00000100294.12	MCAT	17.4556	0.254779	142	-0.0918286
ENSG00000171444.17	MCC	16.3188	0.343435	82	-0.0145791
ENSG00000078070.12	MCCC1	23.3801	0.169978	144	0.32337
ENSG00000131844.15	MCCC2	24.0123	0.197646	144	0.260889
ENSG00000124370.10	MCEE	20.6488	0.34386	137	0.0859987
ENSG00000126217.20	MCF2L	19.7669	0.287383	139	0.0311712
ENSG00000180398.11	MCFD2	21.7494	0.586306	144	0.117843
ENSG00000143384.12	MCL1	17.4395	0.371768	107	-0.0686867
ENSG00000073111.13	MCM2	20.122	0.440969	115	0.309955
ENSG00000112118.18	MCM3	20.1453	0.210852	144	0.251243
ENSG00000160294.10	MCM3AP	18.9141	0.217382	143	-0.0983149
ENSG00000104738.16	MCM4	18.6149	0.285715	130	0.0546238
ENSG00000100297.15	MCM5	18.8762	0.301707	141	-0.0055183
ENSG00000076003.4	MCM6	19.6249	0.333878	117	0.286895
ENSG00000166508.17	MCM7	17.8467	0.341102	117	0.122869
ENSG00000197771.12	MCMBP	20.0132	0.229249	144	-0.0956886
ENSG00000187778.13	MCRS1	15.4375	0.347468	70
ENSG00000175471.19	MCTP1	10.2504		8
ENSG00000232119.7	MCTS1	23.151	0.158874	144	0.122298
ENSG00000156026.14	MCU	21.0118	0.20844	144	0.0526159
ENSG00000050393.11	MCUR1	21.452	0.226333	144	-0.0494405
ENSG00000137337.14	MDC1	19.5892	0.184793	144	0.19129
ENSG00000014641.17	MDH1	27.0027	0.127173	144	0.0741979
ENSG00000146701.11	MDH2	27.2769	0.187946	144	0.189474
ENSG00000110492.15	MDK	17.2987	0.518891	85	0.15443
ENSG00000111554.14	MDM1	16.2302	0.405922	66
ENSG00000112159.11	MDN1	22.4828	0.258993	144	-0.164303
ENSG00000065833.8	ME1	22.8414	0.212426	144	0.258073
ENSG00000082212.12	ME2	22.3363	0.270033	144	-0.0443193
ENSG00000151376.16	ME3	19.4991	0.335244	134	0.127754
ENSG00000163875.15	MEAF6	19.4591	0.303023	134	0.0194954
ENSG00000169057.21	MECP2	24.5237	0.17198	144	-0.240951
ENSG00000116353.15	MECR	21.5066	0.255823	143	0.260572
ENSG00000125686.11	MED1	17.7693	0.384357	132	-0.303297
ENSG00000184634.15	MED12	19.9401	0.371818	115	0.0449101
ENSG00000180182.10	MED14	17.2294	0.216283	134	-0.04441
ENSG00000099917.17	MED15	18.1459	0.411949	135	0.0724651
ENSG00000175221.14	MED16	18.0044	0.221914	92	0.00104807
ENSG00000130772.13	MED18	12.9509		16
ENSG00000124641.15	MED20	15.7963	0.276781	74	-0.0912339
ENSG00000112282.17	MED23	18.1384	0.27729	131	0.0520717
ENSG00000008838.19	MED24	15.973	0.384228	38
ENSG00000104973.16	MED25	15.1435	0.227882	36
ENSG00000105085.10	MED26	14.8623		16
ENSG00000063322.13	MED29	14.0862	0.76136	24
ENSG00000136146.14	MED4	17.976	0.224187	127	0.0268653
ENSG00000133997.11	MED6	16.0338	0.425854	101	-0.149845
ENSG00000159479.16	MED8	17.024	0.314927	65
ENSG00000081189.15	MEF2C	14.3282	0.499122	24
ENSG00000116604.17	MEF2D	15.7489	0.334653	58
ENSG00000162591.15	MEGF6	17.6199	0.4278	100	0.200237
ENSG00000105429.12	MEGF8	23.2639	0.42251	144	0.0608736
ENSG00000106780.8	MEGF9	15.9555	0.432751	90	0.182585
ENSG00000163975.11	MELTF	21.2267	0.492453	144	0.366468
ENSG00000162959.13	MEMO1	18.6649	0.251802	125	0.177924
ENSG00000133895.14	MEN1	19.3425	0.189437	144	0.0250498
ENSG00000146834.13	MEPCE	21.1125	0.1792	144	0.0427711
ENSG00000153208.16	MERTK	15.3877	0.305509	50
ENSG00000117899.10	MESDC2	25.8743	0.242661	144	0.11348
ENSG00000105976.14	MET	16.7401	0.44634	106	0.210167
ENSG00000164024.11	METAP1	20.9948	0.195389	144	-0.0426859
ENSG00000111142.13	METAP2	21.9085	0.165929	144	0.174139
ENSG00000176845.12	METRNL	14.4328	0.313302	40
ENSG00000037897.16	METTL1	15.9759	0.369123	30
ENSG00000203791.14	METTL10	17.4168	0.271474	121	0.394493
ENSG00000010165.19	METTL13	18.2457	0.263864	143	0.0847938
ENSG00000145388.14	METTL14	20.9585	0.137406	144	-0.00440342
ENSG00000127804.12	METTL16	19.8674	0.213929	143	-0.0469475
ENSG00000130731.15	METTL26	17.5349	0.487804	102	0.072465
ENSG00000165055.15	METTL2B	13.8354	0.176643	30
ENSG00000165819.11	METTL3	22.6801	0.196108	144	0.227101
ENSG00000185432.11	METTL7A	25.637	0.277135	144	0.11817
ENSG00000170439.6	METTL7B	18.7997	0.529586	140	0.373747
ENSG00000197006.13	METTL9	15.9178	0.211504	80	0.00540373
ENSG00000140259.6	MFAP1	22.495	0.185731	144	-0.0246024
ENSG00000117122.13	MFAP2	24.3954	0.4925	144	0.212496
ENSG00000166482.11	MFAP4	25.9865	0.462634	144	0.125763
ENSG00000197614.10	MFAP5	25.3998	0.419556	144	0.244522
ENSG00000168958.19	MFF	19.3015	0.248101	143	-0.0820776
ENSG00000140545.14	MFGE8	24.3663	0.392163	144	0.153314
ENSG00000171109.18	MFN1	18.6701	0.241661	141	0.0105358
ENSG00000116688.16	MFN2	21.8537	0.151738	144	0.191932
ENSG00000092931.11	MFSD11	17.4157	0.466036	125	0.146059
ENSG00000174197.16	MGA	18.3204	0.434543	122	0.119902
ENSG00000131446.16	MGAT1	23.0256	0.527134	144	-0.0881835
ENSG00000168282.5	MGAT2	15.0795	0.510861	45
ENSG00000152127.8	MGAT5	13.9229	0.412824	32
ENSG00000198408.13	MGEA5	21.8368	0.180497	144	0.312659
ENSG00000074416.13	MGLL	20.6289	0.320393	144	0.262324
ENSG00000125871.13	MGME1	18.2286	0.258839	131	0.150623
ENSG00000170430.9	MGMT	22.0308	0.517899	144	0.700194
ENSG00000111341.9	MGP	20.5303	0.457877	142	0.0159981
ENSG00000102858.12	MGRN1	12.7358	0.400437	30
ENSG00000008394.12	MGST1	23.155	0.557168	144	0.216919
ENSG00000085871.8	MGST2	20.6001	0.312592	144	0.111324
ENSG00000143198.12	MGST3	25.1106	0.329199	144	0.0199224
ENSG00000154305.16	MIA3	22.6967	0.148789	144	0.125714
ENSG00000101752.11	MIB1	17.6516	0.323201	132	0.0235981
ENSG00000197530.12	MIB2	22.2701	0.281573	131	0.141476
ENSG00000135596.17	MICAL1	19.7748	0.327048	142	0.256245
ENSG00000133816.13	MICAL2	15.4252	0.3577	101	0.226804
ENSG00000243156.7	MICAL3	19.9238	0.171815	144	0.133046
ENSG00000100139.13	MICALL1	21.1765	0.201087	144	0.160623
ENSG00000164877.18	MICALL2	17.7781	0.222938	132	0.171041
ENSG00000107745.17	MICU1	19.8906	0.192848	144	0.0611478
ENSG00000165487.13	MICU2	16.9827	0.313073	102	-0.0185193
ENSG00000155970.11	MICU3	16.7418	0.584798	40
ENSG00000101871.14	MID1	18.5555	0.253459	140	0.0343563
ENSG00000100335.13	MIEF1	17.2101	0.372758	118	-0.0467156
ENSG00000141741.11	MIEN1	20.5886	0.267497	143	-0.0234287
ENSG00000198160.14	MIER1	18.4683	0.248292	124	-0.171387
ENSG00000240972.1	MIF	24.2437	0.429487	144	-0.0746377
ENSG00000125457.13	MIF4GD	18.3518	0.258711	127	0.120105
ENSG00000180488.14	MIGA1	12.8669		16
ENSG00000148343.18	MIGA2	13.1218	0.565184	52
ENSG00000143409.15	MINDY1	20.4969	0.211493	144	-0.067944
ENSG00000128923.10	MINDY2	18.136	0.245817	132	0.0487479
ENSG00000148481.13	MINDY3	15.9986	0.323996	83	0.0155167
ENSG00000141503.15	MINK1	24.8197	0.137804	144	0.0452163
ENSG00000173436.13	MINOS1	21.3911	0.350344	130	-0.0177335
ENSG00000107789.15	MINPP1	19.5195	0.430882	144	0.0778499
ENSG00000164654.15	MIOS	21.2094	0.132698	144	-0.0227317
ENSG00000027001.9	MIPEP	19.7246	0.312676	134	-0.0943061
ENSG00000151338.18	MIPOL1	14.2055	0.387526	80	0.172471
ENSG00000167842.15	MIS12	16.1876	0.367745	89	0.000102483
ENSG00000158411.11	MITD1	14.6573	0.403003	23
ENSG00000196588.14	MKL1	18.099	0.367906	93	-0.050154
ENSG00000186260.16	MKL2	19.2142	0.240399	141	0.248439
ENSG00000128585.17	MKLN1	15.746	0.505082	74	-0.00545152
ENSG00000133606.10	MKRN1	15.8451	0.330933	47
ENSG00000075975.15	MKRN2	20.3207	0.183074	144	0.0748614
ENSG00000110917.7	MLEC	25.2177	0.198301	144	-0.0598604
ENSG00000089693.10	MLF2	19.8043	0.270579	130	0.179651
ENSG00000076242.14	MLH1	18.1971	0.237796	138	-0.0466758
ENSG00000146147.14	MLIP	18.8044	0.490418	73
ENSG00000168404.12	MLKL	15.1631	0.348214	74
ENSG00000130382.8	MLLT1	18.7166	0.239594	137	0.0600371
ENSG00000171843.15	MLLT3	15.3234	0.377589	57
ENSG00000275023.4	MLLT6	16.8601	0.569796	112	-0.00900204
ENSG00000115648.13	MLPH	17.9145	0.480304	96	0.216819
ENSG00000167965.17	MLST8	19.2173	0.189138	144	-0.120293
ENSG00000103150.5	MLYCD	21.0481	0.164656	144	0.223794
ENSG00000151611.13	MMAA	19.1741	0.180844	141	0.0462093
ENSG00000139428.11	MMAB	22.323	0.280068	144	0.113658
ENSG00000169446.5	MMGT1	18.2137	0.307653	134	-0.144447
ENSG00000157227.12	MMP14	18.9685	0.325299	132	0.0668975
ENSG00000102996.4	MMP15	15.8232	0.625171	120	0.0347452
ENSG00000087245.12	MMP2	21.1148	0.527011	144	0.354292
ENSG00000189409.13	MMP23B	15.2285	0.436976	65
ENSG00000271447.5	MMP28	16.6659	0.527686	113	0.0069313
ENSG00000118113.11	MMP8	15.4296	0.578757	67
ENSG00000100985.7	MMP9	21.3533	0.630613	144	0.231458
ENSG00000138722.9	MMRN1	22.7297	0.45739	144	0.394063
ENSG00000173269.13	MMRN2	22.5324	0.228063	144	0.156262
ENSG00000155229.20	MMS19	16.7861	0.561344	67
ENSG00000020426.10	MNAT1	17.9147	0.249368	141	0.0466586
ENSG00000163563.7	MNDA	21.5941	0.493135	144	0.479969
ENSG00000173542.8	MOB1B	21.3355	0.266303	144	0.230404
ENSG00000182208.13	MOB2	20.4229	0.156706	139	-0.0753779
ENSG00000172081.13	MOB3A	18.3167	0.301658	103	-0.0780028
ENSG00000115540.14	MOB4	21.7287	0.181875	144	-0.0293999
ENSG00000168314.17	MOBP	13.3678	0.615137	67
ENSG00000124615.17	MOCS1	18.5324	0.264805	131	0.01107
ENSG00000164172.18	MOCS2	21.3378	0.180426	144	0.18712
ENSG00000124217.4	MOCS3	21.6704	0.186762	144	-0.109254
ENSG00000204655.11	MOG	17.2237	0.6403	128	0.0921252
ENSG00000115275.11	MOGS	23.4452	0.119395	144	-0.0753485
ENSG00000103111.14	MON1B	16.1294	0.405556	89	-0.0974012
ENSG00000061987.14	MON2	20.4885	0.177757	144	-0.025364
ENSG00000133422.12	MORC2	20.9754	0.202287	144	0.0596851
ENSG00000159256.12	MORC3	19.9416	0.181322	144	0.0588881
ENSG00000185787.14	MORF4L1	20.238	0.221852	144	0.0732931
ENSG00000123562.16	MORF4L2	19.2335	0.376775	138	0.164065
ENSG00000130150.11	MOSPD2	19.8402	0.218606	144	0.285327
ENSG00000155363.18	MOV10	20.1369	0.264175	143	0.13589
ENSG00000079931.14	MOXD1	18.296	0.572065	133	0.293855
ENSG00000143158.10	MPC2	19.5644	0.310874	130	0.124088
ENSG00000129255.15	MPDU1	20.8042	0.223237	144	0.282982
ENSG00000107186.16	MPDZ	20.3118	0.212925	144	0.176876
ENSG00000197629.5	MPEG1	17.6355	0.426938	116	-0.0109666
ENSG00000103152.11	MPG	20.5993	0.18686	144	0.0858965
ENSG00000124383.8	MPHOSPH10	19.9422	0.15519	144	0.105556
ENSG00000196199.13	MPHOSPH8	21.4104	0.162035	140	0.00568375
ENSG00000178802.17	MPI	22.8342	0.192635	144	0.232893
ENSG00000168303.6	MPLKIP	12.0379		8
ENSG00000005381.7	MPO	21.5264	0.691641	144	0.328703
ENSG00000130830.14	MPP1	21.4789	0.368823	144	0.326564
ENSG00000108852.14	MPP2	19.0573	0.32831	144	-0.0378191
ENSG00000072415.8	MPP5	21.511	0.188259	144	0.186845
ENSG00000105926.15	MPP6	21.6195	0.194951	144	-0.0545078
ENSG00000150054.18	MPP7	21.6144	0.181096	144	0.367181
ENSG00000154889.16	MPPE1	14.5638	0.248585	24
ENSG00000066382.16	MPPED2	18.0254	0.285005	112	0.189711
ENSG00000133030.20	MPRIP	22.9615	0.15478	144	0.201742
ENSG00000128309.16	MPST	23.4286	0.205144	144	0.345979
ENSG00000115204.14	MPV17	19.7409	0.3021	92	0.117616
ENSG00000158887.15	MPZ	18.3108	0.572038	140	0.205515
ENSG00000197965.11	MPZL1	20.3544	0.282034	144	0.0825279
ENSG00000158186.12	MRAS	18.3011	0.348541	133	0.0266016
ENSG00000260314.2	MRC1	23.2013	0.400699	144	0.221518
ENSG00000011028.13	MRC2	20.807	0.313384	144	0.243634
ENSG00000020922.12	MRE11	22.3786	0.0941502	144	0.136563
ENSG00000101189.6	MRGBP	18.9312	0.308791	93	0.250115
ENSG00000172935.8	MRGPRF	16.8969	0.500491	133	-0.0401733
ENSG00000037757.13	MRI1	22.6169	0.267698	144	0.318734
ENSG00000122687.17	MRM2	15.6164	0.659095	39
ENSG00000171861.10	MRM3	17.2028	0.454479	130	0.13427
ENSG00000161010.14	MRNIP	14.4512	0.487302	48
ENSG00000179832.17	MROH1	22.4925	0.23621	144	-0.0233525
ENSG00000169288.17	MRPL1	21	0.19727	144	0.0455048
ENSG00000159111.12	MRPL10	17.4248	0.322659	75	-0.0769818
ENSG00000174547.13	MRPL11	22.0744	0.292424	144	-0.058987
ENSG00000172172.7	MRPL13	21.6313	0.347777	141	0.019095
ENSG00000180992.6	MRPL14	17.6936	0.402118	105	0.0810141
ENSG00000137547.8	MRPL15	20.5528	0.406336	144	-0.0784552
ENSG00000166902.4	MRPL16	20.1844	0.315362	144	0.0167585
ENSG00000158042.8	MRPL17	16.2196	0.585125	48
ENSG00000112110.9	MRPL18	21.4675	0.1957	144	-0.0325833
ENSG00000115364.13	MRPL19	22.1052	0.263457	142	-0.00792664
ENSG00000112651.11	MRPL2	21.1625	0.183945	144	-0.0447645
ENSG00000242485.5	MRPL20	16.0608	0.631212	38
ENSG00000197345.12	MRPL21	18.8107	0.33349	141	-0.0303468
ENSG00000082515.17	MRPL22	20.7324	0.125464	144	0.0131444
ENSG00000214026.10	MRPL23	17.1477	0.464775	59
ENSG00000143314.12	MRPL24	20.5629	0.225014	144	-0.0467429
ENSG00000108826.15	MRPL27	21.182	0.208641	142	0.157705
ENSG00000086504.15	MRPL28	19.9829	0.415509	144	-0.122774
ENSG00000114686.8	MRPL3	21.4253	0.174089	144	0.0647854
ENSG00000185414.19	MRPL30	19.8912	0.456155	130	0.107439
ENSG00000106591.3	MRPL32	18.9812	0.318433	140	-0.0716931
ENSG00000130312.6	MRPL34	12.2794	0.683093	24
ENSG00000116221.15	MRPL37	21.3055	0.184766	144	0.0186892
ENSG00000204316.12	MRPL38	19.5077	0.38398	129	-0.0618439
ENSG00000154719.13	MRPL39	21.4693	0.210279	144	0.115365
ENSG00000105364.13	MRPL4	20.9314	0.280344	144	0.05832
ENSG00000185608.8	MRPL40	21.0991	0.408113	142	-0.193315
ENSG00000182154.7	MRPL41	18.6395	0.36825	91	0.0621604
ENSG00000198015.12	MRPL42	17.4998	0.351443	70
ENSG00000055950.16	MRPL43	20.7038	0.272886	144	-0.0838065
ENSG00000135900.3	MRPL44	20.8884	0.263128	144	0.202717
ENSG00000278845.4	MRPL45	20.5604	0.183105	144	0.0496308
ENSG00000259494.1	MRPL46	18.3578	0.537288	137	0.024941
ENSG00000136522.13	MRPL47	20.0408	0.421245	130	-0.0310632
ENSG00000175581.13	MRPL48	21.6831	0.170251	144	0.0525069
ENSG00000149792.8	MRPL49	18.7256	0.332203	138	-0.1743
ENSG00000136897.7	MRPL50	17.9638	0.473782	139	-0.197546
ENSG00000204822.6	MRPL53	17.564	0.440376	111	-0.0592835
ENSG00000183617.4	MRPL54	19.3739	0.431257	119	0.075648
ENSG00000162910.18	MRPL55	17.7113	0.46895	135	-0.117572
ENSG00000173141.4	MRPL57	17.3383	0.41232	103	-0.0998286
ENSG00000167862.9	MRPL58	22.3267	0.316816	144	0.0132602
ENSG00000143436.10	MRPL9	20.6164	0.342018	144	-0.0913075
ENSG00000048544.5	MRPS10	20.9847	0.200249	144	-0.114386
ENSG00000181991.15	MRPS11	20.9654	0.341314	141	0.167531
ENSG00000128626.11	MRPS12	20.4586	0.2839	144	0.00156462
ENSG00000120333.4	MRPS14	16.7533	0.428503	144	-0.188481
ENSG00000116898.11	MRPS15	20.6939	0.275619	144	0.0868257
ENSG00000182180.13	MRPS16	18.3464	0.466562	130	-0.0823699
ENSG00000096080.11	MRPS18A	20.5503	0.26099	144	-0.0102523
ENSG00000204568.11	MRPS18B	18.9994	0.462882	134	0.0922757
ENSG00000122140.10	MRPS2	22.6635	0.277898	130	0.0986616
ENSG00000175110.11	MRPS22	22.0475	0.124769	144	-0.145626
ENSG00000181610.12	MRPS23	21.6755	0.267963	144	-0.0036991
ENSG00000062582.13	MRPS24	18.0594	0.233146	70
ENSG00000131368.7	MRPS25	20.2957	0.238921	144	0.17998
ENSG00000125901.5	MRPS26	20.5596	0.481076	143	-0.0857298
ENSG00000113048.16	MRPS27	20.7214	0.196769	144	0.00515049
ENSG00000147586.9	MRPS28	20.4917	0.301907	140	-0.0610828
ENSG00000112996.10	MRPS30	20.0745	0.231207	141	-0.0324835
ENSG00000102738.7	MRPS31	21.1656	0.210373	144	0.0593475
ENSG00000090263.15	MRPS33	13.1356		8
ENSG00000074071.14	MRPS34	19.8057	0.39597	144	0.0435833
ENSG00000061794.12	MRPS35	20.2568	0.270444	144	0.0731485
ENSG00000134056.11	MRPS36	21.8242	0.293866	144	0.192456
ENSG00000144029.11	MRPS5	21.3585	0.186778	144	-0.0407031
ENSG00000243927.5	MRPS6	19.4484	0.370074	130	-0.0657675
ENSG00000125445.10	MRPS7	17.4675	0.40528	130	0.0487352
ENSG00000135972.8	MRPS9	21.6227	0.205169	144	-0.000732409
ENSG00000148187.17	MRRF	20.2284	0.331692	144	-0.0544744
ENSG00000053372.4	MRTO4	21.7029	0.191809	144	0.35611
ENSG00000072952.18	MRVI1	18.6702	0.344337	135	0.278826
ENSG00000156738.17	MS4A1	17.6834	0.943466	55
ENSG00000095002.13	MSH2	22.1303	0.117033	144	0.209815
ENSG00000113318.9	MSH3	20.1503	0.186374	144	0.324051
ENSG00000116062.14	MSH6	20.9293	0.139194	144	0.362721
ENSG00000153944.10	MSI2	22.6813	0.255171	144	-0.0290479
ENSG00000188895.11	MSL1	15.769	0.285608	59
ENSG00000174579.3	MSL2	13.2314	0.221862	24
ENSG00000147065.16	MSN	28.3519	0.125864	144	0.0470906
ENSG00000175806.14	MSRA	21.4506	0.149109	144	0.0727356
ENSG00000148450.12	MSRB2	21.4504	0.24485	144	0.0421987
ENSG00000174099.10	MSRB3	19.485	0.395329	143	0.093385
ENSG00000173531.15	MST1	18.4288	0.479241	133	-0.0915635
ENSG00000169688.10	MT1B	13.3595		16
ENSG00000169715.14	MT1E	23.0545	1.03269	144	0.456359
ENSG00000198417.6	MT1F	21.768	1.134	144	0.472452
ENSG00000125144.13	MT1G	26.4014	1.16092	144	0.452874
ENSG00000205358.3	MT1H	19.8145	1.22978	141	0.627805
ENSG00000187193.8	MT1X	22.5794	1.07721	144	0.206646
ENSG00000125148.6	MT2A	21.0883	1.07038	144	0.246651
ENSG00000087250.8	MT3	18.1627	0.5157	143	0.21585
ENSG00000182979.17	MTA1	21.1881	0.15917	144	0.0119581
ENSG00000149480.6	MTA2	23.2271	0.114398	144	0.0890527
ENSG00000057935.13	MTA3	15.6166	0.335193	74	-0.025524
ENSG00000099810.18	MTAP	23.6941	0.141896	144	0.236688
ENSG00000137409.19	MTCH1	23.4234	0.22958	144	0.296761
ENSG00000109919.9	MTCH2	23.0339	0.250472	144	0.25242
ENSG00000147649.9	MTDH	24.1986	0.149997	144	-0.00280898
ENSG00000156469.8	MTERF3	13.4581	0.270604	30
ENSG00000117640.17	MTFR1L	19.9671	0.341869	144	0.123671
ENSG00000148824.18	MTG1	17.4478	0.406885	124	0.157642
ENSG00000101181.17	MTG2	11.5343		8
ENSG00000100714.15	MTHFD1	24.391	0.164877	144	0.583713
ENSG00000120254.15	MTHFD1L	19.1047	0.273806	114	0.00593077
ENSG00000065911.11	MTHFD2	17.7907	0.258733	106	0.214103
ENSG00000163738.18	MTHFD2L	15.3111	0.421395	44
ENSG00000177000.10	MTHFR	19.2264	0.345398	134	0.0737088
ENSG00000136371.10	MTHFS	20.4682	0.488251	144	0.228044
ENSG00000103248.18	MTHFSD	20.4071	0.658613	141	0.0547414
ENSG00000085760.14	MTIF2	20.9179	0.155024	144	0.03295
ENSG00000122033.14	MTIF3	19.1423	0.268359	144	0.0786372
ENSG00000171100.14	MTM1	20.0228	0.17993	144	0.203618
ENSG00000063601.16	MTMR1	19.6746	0.18023	144	0.243199
ENSG00000166912.16	MTMR10	18.2374	0.289126	138	-0.0865258
ENSG00000150712.10	MTMR12	19.5194	0.23439	144	0.223895
ENSG00000163719.19	MTMR14	15.7983	0.447628	84	-0.0518437
ENSG00000087053.18	MTMR2	19.2533	0.217098	144	-0.0434389
ENSG00000100330.15	MTMR3	18.2911	0.21702	135	-0.0475003
ENSG00000139505.11	MTMR6	19.8493	0.152931	144	0.102263
ENSG00000104643.9	MTMR9	20.0719	0.234953	144	0.0476361
ENSG00000135297.15	MTO1	14.8756	0.377603	60
ENSG00000198793.12	MTOR	21.6182	0.100491	144	0.141809
ENSG00000107951.14	MTPAP	20.1957	0.213979	144	-0.164413
ENSG00000105887.10	MTPN	24.3394	0.396329	144	0.20165
ENSG00000116984.12	MTR	20.9525	0.197306	144	0.117043
ENSG00000124275.14	MTRR	10.2504		8
ENSG00000170873.18	MTSS1	15.1696	0.458962	76	0.109225
ENSG00000132613.14	MTSS1L	16.4634	0.334303	98	0.321046
ENSG00000138823.13	MTTP	19.7233	0.447652	144	-0.135793
ENSG00000180354.15	MTURN	17.6421	0.472939	113	0.0828633
ENSG00000129422.14	MTUS1	17.0587	0.342973	142	0.0806456
ENSG00000173171.14	MTX1	21.4422	0.187425	144	0.0979918
ENSG00000128654.13	MTX2	20.2594	0.333792	144	0.0429482
ENSG00000177034.14	MTX3	19.101	0.294454	130	0.0287678
ENSG00000185499.16	MUC1	19.8141	0.595148	141	0.305502
ENSG00000181143.15	MUC16	20.4857	0.594599	95	0.1192
ENSG00000145113.21	MUC4	16.3269		16
ENSG00000090432.6	MUL1	17.571	0.272322	112	0.0636333
ENSG00000157502.13	MUM1L1	11.9271		16
ENSG00000170681.6	MURC	14.3763	0.691994	54
ENSG00000272573.5	MUSTN1	19.3084	0.644133	142	0.218286
ENSG00000146085.7	MUT	22.8153	0.146856	144	0.0856782
ENSG00000141971.12	MVB12A	17.7687	0.360306	144	0.142702
ENSG00000196814.14	MVB12B	16.2717	0.374069	119	-0.0489595
ENSG00000167508.11	MVD	21.6041	0.197681	144	0.141316
ENSG00000110921.13	MVK	25.8374	0.230089	144	-0.0795738
ENSG00000013364.18	MVP	24.5623	0.345566	144	0.239555
ENSG00000157601.13	MX1	22.4237	0.440606	144	0.564706
ENSG00000183486.12	MX2	18.421	0.47111	137	0.24832
ENSG00000101825.7	MXRA5	21.0834	0.39601	144	0.529564
ENSG00000182534.13	MXRA7	23.8818	0.377262	144	-0.000694781
ENSG00000162576.16	MXRA8	21.4451	0.590778	144	0.0554701
ENSG00000179820.15	MYADM	20.1859	0.369472	142	-0.0345877
ENSG00000132382.14	MYBBP1A	22.1955	0.143288	144	-0.000992259
ENSG00000196091.13	MYBPC1	19.4306	0.709568	109	0.046445
ENSG00000086967.9	MYBPC2	16.5183	0.848217	28
ENSG00000134571.10	MYBPC3	22.8275	0.334949	144	-0.033521
ENSG00000214114.8	MYCBP	17.2572	0.45745	82	0.104104
ENSG00000005810.17	MYCBP2	20.1022	0.198691	144	0.130276
ENSG00000120279.6	MYCT1	16.5209	0.384634	53
ENSG00000172936.12	MYD88	17.5929	0.289145	90	0.067593
ENSG00000074842.7	MYDGF	24.673	0.22195	144	0.154564
ENSG00000104177.17	MYEF2	19.4263	0.473734	141	0.308585
ENSG00000109061.9	MYH1	18.6927	0.842406	60
ENSG00000133026.12	MYH10	24.9261	0.211242	144	0.0822985
ENSG00000133392.17	MYH11	26.6922	0.734508	144	0.104209
ENSG00000105357.15	MYH14	24.7894	0.182183	144	0.299454
ENSG00000144821.9	MYH15	19.0158	1.72158	37
ENSG00000125414.18	MYH2	24.0574	0.672893	144	0.188054
ENSG00000264424.1	MYH4	15.3817	0.912782	51
ENSG00000197616.11	MYH6	19.4926	0.406567	144	-0.0679559
ENSG00000092054.12	MYH7	26.292	0.339793	144	0.0281174
ENSG00000133020.4	MYH8	16.2066	0.670713	87
ENSG00000100345.20	MYH9	28.062	0.155255	144	0.325282
ENSG00000168530.15	MYL1	22.8163	0.561049	144	0.206713
ENSG00000118680.12	MYL12B	25.7154	0.34005	144	0.0386108
ENSG00000111245.14	MYL2	22.9849	0.401377	144	0.13198
ENSG00000160808.9	MYL3	23.5952	0.427267	144	0.0755776
ENSG00000198336.9	MYL4	21.2491	0.370074	144	0.359841
ENSG00000092841.18	MYL6	27.2204	0.210478	144	0.071923
ENSG00000196465.10	MYL6B	19.4615	0.442126	128	0.226873
ENSG00000101335.9	MYL9	24.6175	0.40372	144	0.191241
ENSG00000065534.18	MYLK	24.4665	0.450785	144	0.180258
