## Supplementary material for "Regulation of protein abundance in normal human tissues": Table S2 (part 3 of 3)

### Sheet: Thyroid (continued)
Ensembl_ID	Gene_Symbol	Ref_Intensity	MAD	N_Obs	Protein-RNA Correlation
ENSG00000140795.12	MYLK3	17.7266	0.406267	97	-0.037465
ENSG00000180209.11	MYLPF	21.3581	1.24707	126	0.107998
ENSG00000145555.14	MYO10	15.7924	0.321043	67
ENSG00000196535.15	MYO18A	22.2683	0.162012	144	0.0759122
ENSG00000128641.18	MYO1B	23.193	0.193505	144	0.24555
ENSG00000197879.14	MYO1C	25.4859	0.149691	144	0.0561004
ENSG00000176658.16	MYO1D	24.5938	0.18567	144	0.285018
ENSG00000157483.8	MYO1E	20.8326	0.185472	144	0.328284
ENSG00000142347.16	MYO1F	20.2347	0.368151	144	0.272125
ENSG00000136286.14	MYO1G	19.2978	0.513677	142	0.0880788
ENSG00000197535.14	MYO5A	20.934	0.223187	144	0.188283
ENSG00000167306.19	MYO5B	22.5235	0.232429	144	0.259956
ENSG00000128833.12	MYO5C	19.7674	0.25887	142	0.160078
ENSG00000196586.13	MYO6	23.2362	0.131327	144	0.175554
ENSG00000066933.15	MYO9A	14.7727	0.346689	58
ENSG00000099331.13	MYO9B	19.7251	0.240065	144	-0.118303
ENSG00000034971.16	MYOC	18.2772	0.628782	131	0.537732
ENSG00000138119.16	MYOF	24.5236	0.265943	144	0.386057
ENSG00000101605.12	MYOM1	21.1508	0.3883	144	-0.015915
ENSG00000036448.9	MYOM2	21.9711	0.323385	144	-0.0995144
ENSG00000142661.18	MYOM3	19.4408	0.474357	144	-0.0245247
ENSG00000120729.9	MYOT	16.4463	0.575112	47
ENSG00000177791.11	MYOZ1	16.69	1.1367	50
ENSG00000172399.5	MYOZ2	20.2945	0.402261	144	-0.0253679
ENSG00000263155.5	MYZAP	15.3219	0.508994	122	0.116398
ENSG00000170476.15	MZB1	21.9403	0.973346	144	0.375771
ENSG00000152082.13	MZT2B	17.2121	0.391417	61
ENSG00000102921.7	N4BP1	15.672	0.363428	50
ENSG00000078177.13	N4BP2	18.1577	1.64037	45
ENSG00000244754.8	N4BP2L2	13.0248	0.891318	66
ENSG00000102030.15	NAA10	21.1906	0.17626	144	-0.0575465
ENSG00000164134.12	NAA15	22.9768	0.107836	144	0.140788
ENSG00000172766.18	NAA16	17.4834	0.337376	139	0.0433346
ENSG00000173418.11	NAA20	16.5526	0.353076	92	-0.188395
ENSG00000111300.9	NAA25	23.9601	0.161843	144	-0.101984
ENSG00000139977.13	NAA30	17.323	0.255066	120	-0.0324634
ENSG00000135040.15	NAA35	17.8611	0.211588	120	0.106103
ENSG00000121579.12	NAA50	21.3175	0.206039	144	0.0520879
ENSG00000138744.14	NAAA	20.398	0.473606	134	0.335739
ENSG00000177694.15	NAALADL2	16.0766	0.346221	71
ENSG00000138386.16	NAB1	18.4112	0.33008	87	0.0287683
ENSG00000166886.12	NAB2	15.733	0.477116	65
ENSG00000139579.12	NABP2	17.0916	0.359752	36
ENSG00000196531.10	NACA	24.4974	0.136295	144	-0.0827821
ENSG00000160877.5	NACC1	19.0176	0.19849	144	0.00166917
ENSG00000152620.12	NADK2	21.9209	0.195715	144	0.249939
ENSG00000172890.11	NADSYN1	19.6763	0.220616	142	-0.09146
ENSG00000159593.14	NAE1	23.2454	0.122571	144	0.0188258
ENSG00000198951.11	NAGA	22.4697	0.466617	144	0.115807
ENSG00000124357.12	NAGK	23.4757	0.118533	144	0.272576
ENSG00000108784.9	NAGLU	22.1922	0.445407	144	-0.0228703
ENSG00000103174.11	NAGPA	14.7701	0.17994	27
ENSG00000249437.7	NAIP	15.4457	0.324316	29
ENSG00000105835.11	NAMPT	24.3836	0.437504	144	0.168687
ENSG00000170191.4	NANP	12.7044		16
ENSG00000095380.10	NANS	24.8256	0.195384	144	-0.0939349
ENSG00000187109.13	NAP1L1	24.2526	0.118279	144	0.150402
ENSG00000205531.12	NAP1L4	23.8524	0.128864	144	-0.0224688
ENSG00000177432.6	NAP1L5	19.0071	0.228047	95	0.107674
ENSG00000105402.7	NAPA	23.2877	0.199066	144	0.203913
ENSG00000125814.17	NAPB	19.3879	0.391621	144	0.0698726
ENSG00000134265.12	NAPG	22.0968	0.282965	144	0.207855
ENSG00000147813.15	NAPRT	23.3366	0.385861	144	0.773696
ENSG00000131400.7	NAPSA	20.5422	0.500356	144	0.0559366
ENSG00000103245.13	NARFL	18.5585	0.446889	116	0.111498
ENSG00000134440.11	NARS	24.0442	0.1378	144	0.231441
ENSG00000137513.9	NARS2	20.1549	0.226667	141	0.0709616
ENSG00000132780.16	NASP	23.5471	0.179024	144	0.258559
ENSG00000171428.13	NAT1	17.657	0.294235	105	0.225939
ENSG00000135372.8	NAT10	21.6444	0.175141	144	0.138299
ENSG00000090971.4	NAT14	15.2485	0.432204	24
ENSG00000243477.5	NAT6	14.074	0.347969	38
ENSG00000134369.15	NAV1	20.9234	0.250765	136	-0.0907075
ENSG00000166833.19	NAV2	18.7431	0.455617	112	-0.134329
ENSG00000067798.14	NAV3	24.5234	0.264081	142	-0.0407141
ENSG00000213995.11	NAXD	22.8854	0.129813	144	0.165037
ENSG00000163382.11	NAXE	23.78	0.340389	144	-0.00271775
ENSG00000151779.12	NBAS	20.6665	0.152694	144	0.122833
ENSG00000172915.18	NBEA	19.0087	0.270079	144	0.0709585
ENSG00000144426.18	NBEAL1	16.1254	0.251912	108	-0.0278632
ENSG00000158747.13	NBL1	21.8623	1.11015	143	0.0291029
ENSG00000104320.13	NBN	21.2254	0.193666	144	0.0265992
ENSG00000188554.13	NBR1	16.3196	0.324372	104	0.0701207
ENSG00000104490.17	NCALD	14.8876	0.344394	48
ENSG00000149294.16	NCAM1	24.2603	0.406681	144	0.547775
ENSG00000154654.14	NCAM2	19.2676	0.407512	144	0.0490183
ENSG00000130287.13	NCAN	17.7626	0.572971	144	0.0981947
ENSG00000025770.18	NCAPH2	12.0747		16
ENSG00000136937.12	NCBP1	21.439	0.167735	144	0.175427
ENSG00000114503.10	NCBP2	21.0139	0.183632	135	0.0106798
ENSG00000074356.16	NCBP3	20.7191	0.199848	144	-0.108692
ENSG00000020129.15	NCDN	20.3373	0.283821	144	-0.0535982
ENSG00000144959.9	NCEH1	21.8673	0.183925	144	0.175076
ENSG00000158517.13	NCF1	20.1281	0.465826	144	0.349446
ENSG00000116701.14	NCF2	20.3922	0.370205	144	0.280041
ENSG00000100365.14	NCF4	18.863	0.333517	137	0.166991
ENSG00000158092.6	NCK1	22.3082	0.119343	144	0.0422046
ENSG00000071051.13	NCK2	20.8455	0.127724	144	0.185748
ENSG00000061676.14	NCKAP1	24.8407	0.112019	144	-0.20003
ENSG00000123338.12	NCKAP1L	17.2794	0.611583	82	-0.0541251
ENSG00000213672.7	NCKIPSD	17.6977	0.388052	129	0.13464
ENSG00000115053.15	NCL	27.2471	0.185927	144	0.111935
ENSG00000125912.10	NCLN	22.7338	0.137531	144	0.00744143
ENSG00000084676.15	NCOA1	14.817	0.43143	44
ENSG00000140396.12	NCOA2	19.5266	0.241017	104	-0.0343511
ENSG00000124160.11	NCOA5	21.7289	0.139987	144	-0.0985104
ENSG00000198646.13	NCOA6	16.2173	0.742003	30
ENSG00000111912.19	NCOA7	17.8397	0.231966	139	-0.0903523
ENSG00000141027.20	NCOR1	22.2553	0.180691	144	-0.0538442
ENSG00000196498.13	NCOR2	20.0941	0.214431	144	-0.0322815
ENSG00000188211.8	NCR3LG1	13.7757	0.645555	30
ENSG00000107130.9	NCS1	15.906	0.42082	78	0.0466482
ENSG00000162736.15	NCSTN	21.5269	0.249597	144	-0.0288626
ENSG00000058804.11	NDC1	17.73	0.258911	135	0.0089377
ENSG00000072864.14	NDE1	20.8899	0.438812	117	0.0338995
ENSG00000104419.14	NDRG1	23.4598	0.203423	144	0.0451593
ENSG00000165795.23	NDRG2	22.5251	0.22953	144	0.281743
ENSG00000101079.20	NDRG3	20.4678	0.170635	144	-0.133109
ENSG00000103034.14	NDRG4	18.6636	0.339787	138	0.274991
ENSG00000070614.14	NDST1	21.0723	0.983593	132	-0.0395619
ENSG00000130414.11	NDUFA10	22.8547	0.163256	144	0.0429033
ENSG00000174886.12	NDUFA11	20.4832	0.335264	143	0.113857
ENSG00000184752.12	NDUFA12	22.256	0.280746	144	0.105876
ENSG00000186010.18	NDUFA13	21.2143	0.285984	144	-0.00343199
ENSG00000131495.8	NDUFA2	21.9217	0.383701	144	0.223548
ENSG00000170906.15	NDUFA3	17.4889	0.58613	88	-0.0792857
ENSG00000189043.9	NDUFA4	23.8457	0.343656	144	0.0616622
ENSG00000128609.14	NDUFA5	21.4096	0.328077	144	0.109544
ENSG00000184983.9	NDUFA6	21.6613	0.341122	144	0.028472
ENSG00000267855.5	NDUFA7	21.8707	0.442066	144	-0.0868474
ENSG00000119421.6	NDUFA8	22.2756	0.312647	144	0.0665716
ENSG00000139180.10	NDUFA9	22.6047	0.208301	144	0.0339945
ENSG00000004779.9	NDUFAB1	16.794	0.495234	56
ENSG00000137806.8	NDUFAF1	18.8523	0.248346	141	-0.042431
ENSG00000164182.10	NDUFAF2	20.7502	0.407828	140	0.0437385
ENSG00000178057.14	NDUFAF3	18.2809	0.301352	122	0.05354
ENSG00000123545.5	NDUFAF4	16.9845	0.455184	69
ENSG00000156170.12	NDUFAF6	13.6967	0.487062	24
ENSG00000224877.3	NDUFAF8	14.0815	0.783658	56
ENSG00000183648.9	NDUFB1	18.7696	0.453903	139	-0.15737
ENSG00000140990.14	NDUFB10	22.8385	0.340325	144	0.127388
ENSG00000147123.10	NDUFB11	23.2344	0.239034	144	0.133987
ENSG00000119013.8	NDUFB3	22.8405	0.208765	144	0.142155
ENSG00000065518.7	NDUFB4	20.5988	0.377132	142	0.0684935
ENSG00000136521.12	NDUFB5	21.3544	0.271192	141	0.169431
ENSG00000165264.10	NDUFB6	21.4757	0.208899	144	0.152684
ENSG00000099795.6	NDUFB7	19.9087	0.401467	135	0.04458
ENSG00000166136.15	NDUFB8	21.3387	0.213719	144	-0.0549183
ENSG00000147684.7	NDUFB9	21.3458	0.406176	144	-0.0198291
ENSG00000109390.11	NDUFC1	19.1896	0.699434	113	-0.0106814
ENSG00000151366.12	NDUFC2	22.4665	0.258817	144	0.0286961
ENSG00000023228.13	NDUFS1	24.0704	0.182616	144	-0.0673868
ENSG00000158864.12	NDUFS2	23.3958	0.225943	144	0.0609876
ENSG00000213619.9	NDUFS3	23.205	0.150027	144	0.276484
ENSG00000164258.11	NDUFS4	22.7089	0.29051	144	-0.0241595
ENSG00000168653.10	NDUFS5	21.9102	0.467287	144	0.0790417
ENSG00000145494.11	NDUFS6	23.1218	0.367637	144	0.058835
ENSG00000115286.19	NDUFS7	22.8758	0.195321	144	0.0643098
ENSG00000110717.12	NDUFS8	20.9722	0.329492	144	-0.0529044
ENSG00000167792.11	NDUFV1	23.6147	0.198517	144	0.10986
ENSG00000178127.12	NDUFV2	22.9265	0.3753	144	0.1531
ENSG00000160194.17	NDUFV3	23.3321	0.228773	144	0.187509
ENSG00000183091.19	NEB	19.0439	0.851896	93	-0.146233
ENSG00000078114.18	NEBL	23.8265	0.259145	144	0.196337
ENSG00000123119.11	NECAB1	12.2077	0.426827	46
ENSG00000089818.17	NECAP1	20.048	0.286923	144	-0.117692
ENSG00000157191.19	NECAP2	22.5132	0.157072	144	0.14669
ENSG00000110400.10	NECTIN1	12.4967		8
ENSG00000130202.9	NECTIN2	22.6214	0.253829	144	0.118135
ENSG00000177707.10	NECTIN3	20.3827	0.302409	140	0.115374
ENSG00000139350.11	NEDD1	19.245	0.223127	143	-0.0356366
ENSG00000069869.15	NEDD4	18.6445	0.190512	141	0.249015
ENSG00000049759.17	NEDD4L	22.2026	0.212315	144	0.115066
ENSG00000255526.6	NEDD8-MDP1	21.5965	0.298286	144
ENSG00000100285.9	NEFH	19.186	0.350164	144	0.13995
ENSG00000277586.2	NEFL	21.5045	0.370953	144	-0.00769245
ENSG00000104722.13	NEFM	21.9495	0.331302	144	-0.0517939
ENSG00000172260.14	NEGR1	21.324	0.297665	144	0.15951
ENSG00000154328.15	NEIL2	16.517	0.394271	116	0.0300864
ENSG00000137601.16	NEK1	18.3057	0.17712	142	0.11613
ENSG00000136098.16	NEK3	12.284	0.661721	37
ENSG00000114904.12	NEK4	16.3362	0.429623	64
ENSG00000119408.16	NEK6	14.6541		16
ENSG00000151414.14	NEK7	21.661	0.191109	144	-0.00315414
ENSG00000160602.13	NEK8	13.1402	0.517631	53
ENSG00000119638.12	NEK9	22.252	0.130406	144	0.0420285
ENSG00000185049.14	NELFA	20.9983	0.202697	144	-0.115394
ENSG00000188986.6	NELFB	21.4719	0.152767	144	0.0322642
ENSG00000101158.13	NELFCD	21.2178	0.245426	143	0.248466
ENSG00000204356.13	NELFE	21.5705	0.164709	144	0.109092
ENSG00000165525.17	NEMF	21.2667	0.162803	144	0.0384639
ENSG00000166881.9	NEMP1	17.8108	0.310947	114	0.144854
ENSG00000117691.9	NENF	22.3153	0.455718	144	-0.0109649
ENSG00000067141.16	NEO1	20.5669	0.243375	144	0.0532429
ENSG00000163608.14	NEPRO	16.5771	0.430664	67
ENSG00000132688.10	NES	23.658	0.272784	144	0.234666
ENSG00000204386.10	NEU1	21.553	0.368228	144	0.169539
ENSG00000162614.18	NEXN	23.2765	0.353643	144	0.296729
ENSG00000196712.17	NF1	20.0033	0.165808	144	-0.0131825
ENSG00000186575.17	NF2	19.1398	0.177907	139	0.125864
ENSG00000163531.15	NFASC	20.6272	0.262395	144	0.0721504
ENSG00000102908.20	NFAT5	19.0266	0.271561	143	0.0481718
ENSG00000101096.19	NFATC2	18.4548	0.358794	136	0.101793
ENSG00000100968.13	NFATC4	17.0329	0.346802	99	0.04868
ENSG00000162599.15	NFIA	23.3205	0.206988	144	0.011964
ENSG00000147862.15	NFIB	20.9836	0.275245	144	0.160809
ENSG00000141905.17	NFIC	22.321	0.192242	144	0.150216
ENSG00000008441.16	NFIX	21.0327	0.302601	144	0.110521
ENSG00000109320.11	NFKB1	22.9757	0.11986	144	0.136937
ENSG00000077150.18	NFKB2	20.6674	0.230808	144	-0.0466879
ENSG00000100906.10	NFKBIA	19.1361	0.217906	133	0.122474
ENSG00000104825.16	NFKBIB	18.3637	0.248469	125	0.15767
ENSG00000146232.15	NFKBIE	12.7658		16
ENSG00000170322.14	NFRKB	16.8071	0.334102	102	-0.13151
ENSG00000244005.12	NFS1	22.2947	0.140166	144	0.0329598
ENSG00000169599.12	NFU1	19.7896	0.432937	142	0.0134093
ENSG00000086102.18	NFX1	18.5947	0.228042	144	0.044569
ENSG00000170448.11	NFXL1	21.3269	0.21628	143	0.140249
ENSG00000001167.14	NFYA	18.6663	0.465949	127	-0.0746484
ENSG00000120837.7	NFYB	20.804	0.186344	143	-0.00232832
ENSG00000066136.20	NFYC	21.4759	0.200744	144	-0.193831
ENSG00000129460.15	NGDN	15.6986	0.353494	53
ENSG00000064300.8	NGFR	20.8454	0.448607	144	0.314887
ENSG00000151092.16	NGLY1	19.2119	0.278363	136	0.0538379
ENSG00000182768.8	NGRN	13.451	0.37712	56
ENSG00000187736.12	NHEJ1	18.0664	0.534179	101	0.0987785
ENSG00000196865.4	NHLRC2	22.6754	0.119797	144	0.0337501
ENSG00000188811.13	NHLRC3	20.7885	0.472743	144	0.125873
ENSG00000145912.8	NHP2	21.1159	0.385924	144	0.00942585
ENSG00000188158.14	NHS	19.0658	0.359821	89	-0.191598
ENSG00000135540.11	NHSL1	15.336	0.704974	22
ENSG00000204131.9	NHSL2	17.8286	0.301889	131	0.373496
ENSG00000116962.14	NID1	26.2477	0.301741	144	-0.126258
ENSG00000087303.17	NID2	27.2643	0.242533	144	0.278205
ENSG00000196290.14	NIF3L1	22.0875	0.140894	144	-0.0901221
ENSG00000155438.11	NIFK	20.4939	0.208811	144	0.0439587
ENSG00000132603.13	NIP7	19.0414	0.24584	117	-0.0124321
ENSG00000164190.17	NIPBL	20.4862	0.149169	144	-0.0244671
ENSG00000184117.11	NIPSNAP1	22.6503	0.308296	144	-0.0693243
ENSG00000136783.9	NIPSNAP3A	23.0293	0.19923	144	0.324711
ENSG00000165028.11	NIPSNAP3B	17.3353	0.42486	126	0.110724
ENSG00000010322.15	NISCH	18.6025	0.175292	134	0.0823371
ENSG00000158793.13	NIT1	24.0915	0.189458	144	-0.0666347
ENSG00000114021.11	NIT2	24.2394	0.11458	144	0.104467
ENSG00000101882.9	NKAP	22.256	0.251428	119	-0.00554225
ENSG00000197885.10	NKIRAS1	15.3157	0.226934	70
ENSG00000168256.17	NKIRAS2	19.6017	0.185548	117	-0.138424
ENSG00000186416.13	NKRF	18.1047	0.373832	125	-0.0141134
ENSG00000114857.17	NKTR	16.6734	0.327924	112	0.0545292
ENSG00000136352.17	NKX2-1	21.6973	0.311584	144	0.158325
ENSG00000073536.17	NLE1	17.8908	0.338472	138	0.0355212
ENSG00000123213.22	NLN	21.5851	0.247724	144	0.0461437
ENSG00000022556.15	NLRP2	12.1991		16
ENSG00000160703.15	NLRX1	19.9012	0.278658	144	0.0473333
ENSG00000169251.12	NMD3	18.8421	0.192676	144	0.166162
ENSG00000239672.7	NME1	20.23	0.400285	98	0.171638
ENSG00000011052.21	NME1-NME2	26.0407	0.146439	144
ENSG00000103024.7	NME3	22.0067	0.232682	144	0.243099
ENSG00000143156.13	NME7	18.0358	0.283074	114	0.107541
ENSG00000123609.10	NMI	20.2614	0.237641	144	0.103387
ENSG00000173614.13	NMNAT1	20.6606	0.195727	144	0.204773
ENSG00000163864.15	NMNAT3	19.0573	0.337233	140	0.194728
ENSG00000153406.13	NMRAL1	19.6549	0.313928	144	-0.0662909
ENSG00000106733.20	NMRK1	17.1616	0.440513	69
ENSG00000136448.11	NMT1	22.6593	0.143534	144	0.209805
ENSG00000152465.17	NMT2	17.1318	0.436777	96	-0.0123259
ENSG00000166741.7	NNMT	22.9484	0.498035	144	0.206718
ENSG00000112992.16	NNT	25.1067	0.270618	144	0.338349
ENSG00000141101.12	NOB1	17.5483	0.336528	140	0.0849606
ENSG00000188976.10	NOC2L	20.7862	0.171348	144	-0.0597675
ENSG00000173145.11	NOC3L	18.9989	0.217877	141	0.327662
ENSG00000184967.6	NOC4L	15.6721	0.30471	45
ENSG00000115761.15	NOL10	17.3983	0.507355	79	0.00531103
ENSG00000130935.9	NOL11	17.8151	0.322412	124	-0.0686718
ENSG00000273899.4	NOL12	15.462	0.308882	51
ENSG00000140939.14	NOL3	21.5545	0.176258	144	0.171384
ENSG00000197183.14	NOL4L	17.2189	0.485345	36
ENSG00000165271.16	NOL6	17.8374	0.25562	123	0.0710566
ENSG00000225921.6	NOL7	17.5055	0.27367	101	-0.152874
ENSG00000198000.11	NOL8	16.8871	0.19663	97	-0.0057565
ENSG00000162408.10	NOL9	20.368	0.252319	142	-0.00207234
ENSG00000166197.16	NOLC1	23.4899	0.237811	144	-0.0395832
ENSG00000146909.7	NOM1	16.5852	0.284636	144	0.0910594
ENSG00000103512.14	NOMO1	14.5842	0.213369	24
ENSG00000103226.17	NOMO3	23.0123	0.142537	144	0.376924
ENSG00000147140.15	NONO	26.0884	0.0934849	144	-0.0260928
ENSG00000182117.5	NOP10	15.429	0.584863	37
ENSG00000087269.15	NOP14	18.935	0.235401	131	0.0512131
ENSG00000048162.20	NOP16	16.2826	0.48979	96	0.0639204
ENSG00000111641.11	NOP2	20.5902	0.17157	144	0.0231961
ENSG00000101361.16	NOP56	24.0955	0.149433	144	0.290036
ENSG00000055044.10	NOP58	23.7097	0.146341	144	0.174313
ENSG00000196943.12	NOP9	16.243	0.437268	52
ENSG00000164867.10	NOS3	20.3401	0.214579	144	0.256968
ENSG00000142546.13	NOSIP	20.7073	0.20386	144	0.0765413
ENSG00000163072.15	NOSTRIN	19.7656	0.295195	144	0.137899
ENSG00000148400.9	NOTCH1	15.1164	0.596525	72
ENSG00000134250.19	NOTCH2	19.4136	0.27989	144	0.0859235
ENSG00000074181.8	NOTCH3	18.0847	0.351958	143	0.115729
ENSG00000136999.4	NOV	16.6504	0.547246	121	0.191528
ENSG00000104967.6	NOVA2	22.6227	0.280851	143	0.00387343
ENSG00000188747.8	NOXA1	10.9513		8
ENSG00000141458.12	NPC1	18.1941	0.222054	116	0.123861
ENSG00000119655.10	NPC2	26.5959	0.560559	144	0.406945
ENSG00000107281.9	NPDC1	13.7862	0.273051	41
ENSG00000215440.11	NPEPL1	21.6571	0.146849	144	0.0668285
ENSG00000141279.15	NPEPPS	25.0456	0.083969	144	0.00721101
ENSG00000131697.17	NPHP4	12.9936	0.399659	24
ENSG00000135838.13	NPL	15.007	0.578168	32
ENSG00000182446.13	NPLOC4	26.6488	0.131549	144	0.104151
ENSG00000181163.13	NPM1	27.3809	0.0887646	144	0.0870312
ENSG00000158806.13	NPM2	21.4691	0.411905	144	0.316226
ENSG00000107833.10	NPM3	17.1831	0.293705	86	-0.0591732
ENSG00000168743.12	NPNT	25.9094	0.512583	144	-0.0571654
ENSG00000113389.15	NPR3	20.4661	0.843918	143	0.272182
ENSG00000114388.12	NPRL2	14.3797	0.291203	42
ENSG00000156642.16	NPTN	22.9207	0.223685	144	-0.24319
ENSG00000181019.12	NQO1	24.8583	0.845485	144	0.263114
ENSG00000124588.19	NQO2	22.592	0.570788	144	0.37443
ENSG00000126368.5	NR1D1	13.065		15
ENSG00000120798.16	NR2C1	16.7614	0.389134	77	0.38706
ENSG00000177463.15	NR2C2	18.9013	0.218754	144	0.0602862
ENSG00000184162.14	NR2C2AP	18.2693	0.220565	111	0.111584
ENSG00000185551.14	NR2F2	19.0888	0.312691	141	0.0919241
ENSG00000160113.5	NR2F6	19.229	0.231111	144	0.0306479
ENSG00000113580.14	NR3C1	19.7145	0.253116	144	-0.00221807
ENSG00000151623.14	NR3C2	14.2274	1.34747	24
ENSG00000197893.13	NRAP	17.5441	0.521348	136	-0.0166565
ENSG00000115216.13	NRBP1	20.5361	0.15929	144	-0.0162931
ENSG00000185189.17	NRBP2	16.2574	0.209982	91	0.0801763
ENSG00000091129.19	NRCAM	19.8207	0.404363	144	0.259274
ENSG00000078618.21	NRDC	20.1966	0.215791	144	-0.0576451
ENSG00000119720.17	NRDE2	15.4424	0.292644	83	-0.0746117
ENSG00000106459.14	NRF1	18.4355	0.297696	110	0.0883597
ENSG00000154146.12	NRGN	20.1001	0.513088	144	-0.0549015
ENSG00000053702.14	NRIP2	19.0821	0.367398	130	0.33445
ENSG00000124785.8	NRN1	13.724	0.617485	52
ENSG00000099250.17	NRP1	23.1371	0.292887	144	0.0519671
ENSG00000118257.16	NRP2	21.4323	0.719714	144	0.0410646
ENSG00000179915.22	NRXN1	15.1065	0.534513	71
ENSG00000164346.9	NSA2	17.3436	0.474182	102	-0.0537716
ENSG00000109685.17	NSD2	11.8931		8
ENSG00000147548.16	NSD3	18.0511	0.210979	130	-0.0250935
ENSG00000147383.10	NSDHL	23.29	0.239237	144	0.381308
ENSG00000073969.18	NSF	23.8845	0.120086	144	0.186078
ENSG00000088833.17	NSFL1C	24.1473	0.172434	144	0.192979
ENSG00000117697.14	NSL1	17.0403	0.479972	116	0.0216356
ENSG00000035681.7	NSMAF	15.8454	0.295515	44
ENSG00000169189.16	NSMCE1	15.8547	0.222821	58
ENSG00000156831.7	NSMCE2	13.9244	0.242716	32
ENSG00000185115.5	NSMCE3	19.2611	0.270773	136	0.0863378
ENSG00000107672.14	NSMCE4A	14.0668	0.438727	40
ENSG00000126653.17	NSRP1	19.4475	0.214334	144	-0.0870197
ENSG00000037474.14	NSUN2	22.0785	0.150636	144	-0.106956
ENSG00000117481.10	NSUN4	18.5776	0.350464	132	0.0715743
ENSG00000130305.16	NSUN5	17.1968	0.398248	107	-0.0194578
ENSG00000125458.6	NT5C	23.8353	0.277455	144	0.106635
ENSG00000076685.18	NT5C2	22.8702	0.302059	144	0.236533
ENSG00000122643.18	NT5C3A	20.5478	0.239027	144	0.360524
ENSG00000141698.16	NT5C3B	16.9126	0.482141	77	0.037833
ENSG00000178425.13	NT5DC1	22.281	0.220849	144	0.120655
ENSG00000111696.11	NT5DC3	18.1394	0.427787	107	-0.19529
ENSG00000135318.11	NT5E	24.0648	0.33971	144	0.606393
ENSG00000157045.8	NTAN1	18.2095	0.300999	128	0.131078
ENSG00000065057.7	NTHL1	18.6752	0.273468	137	0.279547
ENSG00000182667.14	NTM	18.9093	0.567395	144	0.134768
ENSG00000148335.14	NTMT1	18.1141	0.281897	138	0.125496
ENSG00000065320.8	NTN1	16.3563	0.547646	122	0.226229
ENSG00000074527.11	NTN4	18.2447	0.445981	121	0.158739
ENSG00000135778.11	NTPCR	21.4672	0.371199	144	0.248584
ENSG00000148053.15	NTRK2	18.5592	0.406325	140	0.2326
ENSG00000013374.15	NUB1	19.7136	0.292649	144	0.056762
ENSG00000103274.10	NUBP1	21.2627	0.144657	144	-0.00938001
ENSG00000095906.16	NUBP2	19.4234	0.278163	135	-0.0831953
ENSG00000151413.16	NUBPL	21.8964	0.262619	144	-0.0504353
ENSG00000104805.15	NUCB1	24.2348	0.264466	144	-0.0082552
ENSG00000070081.15	NUCB2	23.601	0.40099	144	0.267077
ENSG00000069275.12	NUCKS1	25.3175	0.437981	144	0.0405985
ENSG00000090273.13	NUDC	24.2784	0.171083	144	0.137861
ENSG00000120526.10	NUDCD1	21.2008	0.188424	144	-0.0258459
ENSG00000170584.10	NUDCD2	21.8935	0.18588	144	0.0610483
ENSG00000015676.17	NUDCD3	20.3193	0.255427	144	0.190633
ENSG00000112874.9	NUDT12	19.9398	0.362363	120	0.136907
ENSG00000183828.14	NUDT14	21.744	0.322111	144	0.0743725
ENSG00000136159.3	NUDT15	18.5924	0.559589	140	0.0460681
ENSG00000168101.14	NUDT16L1	19.2388	0.341286	144	-0.00385686
ENSG00000275074.1	NUDT18	18.1596	0.272152	138	0.299616
ENSG00000213965.3	NUDT19	14.4768	0.360626	24
ENSG00000164978.17	NUDT2	18.6142	0.389522	137	0.431093
ENSG00000167005.13	NUDT21	22.964	0.38821	144	0.124333
ENSG00000272325.1	NUDT3	21.1244	0.181393	144	0.0551368
ENSG00000173598.13	NUDT4	20.6486	0.206043	144	0.373303
ENSG00000165609.12	NUDT5	23.1569	0.107291	144	0.11023
ENSG00000170917.13	NUDT6	20.319	0.371278	132	0.223076
ENSG00000167799.9	NUDT8	17.0443	0.485118	83	0.0808363
ENSG00000170502.12	NUDT9	22.0718	0.208232	144	0.133554
ENSG00000108256.8	NUFIP2	20.0279	0.279481	144	0.165518
ENSG00000137497.17	NUMA1	24.5127	0.108327	144	0.110765
ENSG00000133961.19	NUMB	21.788	0.133905	144	0.194038
ENSG00000105245.9	NUMBL	18.6773	0.377187	144	0.0662746
ENSG00000111581.9	NUP107	21.77	0.159719	144	0.0853552
ENSG00000069248.11	NUP133	21.6195	0.10241	144	-0.0347162
ENSG00000124789.11	NUP153	22.0792	0.13761	144	0.0486591
ENSG00000113569.15	NUP155	21.7578	0.13693	144	-0.000540466
ENSG00000030066.13	NUP160	19.8077	0.186541	144	0.122183
ENSG00000095319.14	NUP188	18.686	0.215092	136	-0.00856756
ENSG00000155561.14	NUP205	22.1989	0.148242	144	0.128279
ENSG00000132182.11	NUP210	22.5028	0.197856	144	0.247142
ENSG00000126883.16	NUP214	22.1764	0.146707	144	-0.0605324
ENSG00000163002.12	NUP35	20.7386	0.373243	144	-0.052053
ENSG00000075188.8	NUP37	21.1147	0.181555	144	0.148711
ENSG00000120253.13	NUP43	19.1133	0.177212	133	0.11847
ENSG00000093000.18	NUP50	22.2924	0.214172	144	0.253428
ENSG00000138750.14	NUP54	21.7688	0.234004	144	-0.105338
ENSG00000139496.15	NUP58	21.6019	0.244229	144	0.18924
ENSG00000213024.11	NUP62	21.844	0.281954	144	0.0790495
ENSG00000125450.10	NUP85	20.2878	0.221223	144	0.025404
ENSG00000108559.11	NUP88	21.3343	0.130885	144	0.0866547
ENSG00000102900.12	NUP93	23.3631	0.136367	144	0.31064
ENSG00000110713.15	NUP98	23.5708	0.1163	144	0.0812386
ENSG00000136243.16	NUPL2	16.7054	0.319026	108	0.018183
ENSG00000176046.8	NUPR1	11.2164		8
ENSG00000102898.11	NUTF2	24.0594	0.195406	144	0.0111446
ENSG00000143748.17	NVL	17.7655	0.606992	111	-0.0630867
ENSG00000162231.13	NXF1	21.4146	0.137246	144	-0.0326029
ENSG00000167693.16	NXN	25.2614	0.490507	144	-0.00395109
ENSG00000137634.9	NXPE4	17.3505	0.804377	58
ENSG00000132661.3	NXT1	14.6322	0.391563	44
ENSG00000101888.11	NXT2	20.2923	0.205466	144	0.141922
ENSG00000184232.8	OAF	18.7015	0.472321	102	0.0417404
ENSG00000124596.16	OARD1	20.6375	0.220185	136	0.202774
ENSG00000089127.12	OAS1	18.0196	0.538275	51
ENSG00000111335.12	OAS2	21.1511	0.368716	144	0.282969
ENSG00000111331.12	OAS3	21.2316	0.365285	144	0.214004
ENSG00000065154.11	OAT	22.0075	0.165303	144	0.0202869
ENSG00000124006.14	OBSL1	20.3653	0.202595	144	0.24441
ENSG00000109180.14	OCIAD1	23.7548	0.191147	144	0.159411
ENSG00000145247.11	OCIAD2	21.6341	0.299189	144	0.273995
ENSG00000197822.10	OCLN	22.8465	0.260691	144	0.173201
ENSG00000122126.15	OCRL	20.9659	0.145944	144	0.291229
ENSG00000136811.16	ODF2	19.0805	0.180485	144	0.0159091
ENSG00000181355.20	OFCC1	12.2991		8
ENSG00000046651.14	OFD1	15.8992	0.332122	97	-0.102083
ENSG00000105953.14	OGDH	24.8846	0.154449	144	0.279552
ENSG00000197444.9	OGDHL	21.9591	0.354926	144	0.363635
ENSG00000087263.16	OGFOD1	14.5526	0.279778	53
ENSG00000111325.16	OGFOD2	16.1887	0.338091	89	0.00396757
ENSG00000181396.12	OGFOD3	19.7843	0.477727	143	-0.169545
ENSG00000060491.16	OGFR	20.6384	0.213969	144	0.112225
ENSG00000119900.7	OGFRL1	14.2464	0.296527	24
ENSG00000106809.10	OGN	27.9395	0.623705	144	0.121487
ENSG00000147162.13	OGT	21.1157	0.156447	144	-0.13087
ENSG00000138430.15	OLA1	23.757	0.169903	144	0.0653085
ENSG00000130558.19	OLFM1	14.8368	0.335673	44
ENSG00000118733.16	OLFM3	13.078		8
ENSG00000102837.6	OLFM4	16.3597	0.666884	107	0.0752728
ENSG00000183801.7	OLFML1	24.6422	0.441227	144	-0.176271
ENSG00000185585.19	OLFML2A	17.1324	0.422782	79	0.350593
ENSG00000116774.11	OLFML3	23.3417	0.408961	144	0.0648113
ENSG00000162600.11	OMA1	19.9561	0.418344	138	0.0418382
ENSG00000127083.7	OMD	14.7789	0.534437	42
ENSG00000126861.4	OMG	17.3678	0.572504	121	-0.0959206
ENSG00000198836.8	OPA1	23.4196	0.0917974	144	-0.00614587
ENSG00000125741.4	OPA3	19.4665	0.238617	143	0.128969
ENSG00000197430.10	OPALIN	16.1882	0.414621	46
ENSG00000183715.13	OPCML	18.606	0.523238	144	-0.0901763
ENSG00000079482.12	OPHN1	16.7781	0.25704	102	-0.110503
ENSG00000178814.16	OPLAH	21.8904	0.208611	144	0.519792
ENSG00000123240.16	OPTN	20.7077	0.234217	144	0.0279469
ENSG00000166884.2	OR4D6	21.4205	0.790431	118	-0.073931
ENSG00000115942.8	ORC2	18.6155	0.265931	135	0.208862
ENSG00000135336.14	ORC3	18.9057	0.329729	125	0.007869
ENSG00000115947.13	ORC4	18.7822	0.226633	129	0.167775
ENSG00000164815.10	ORC5	17.2518	0.250763	112	-0.0628907
ENSG00000229314.5	ORM1	27.6566	0.761553	144	-0.0345176
ENSG00000228278.3	ORM2	25.7076	0.978652	144	0.00287397
ENSG00000123353.9	ORMDL2	13.9566		16
ENSG00000135506.15	OS9	21.9269	0.195242	144	0.0488855
ENSG00000110048.11	OSBP	23.0494	0.107484	144	0.136726
ENSG00000184792.15	OSBP2	20.0421	0.313188	137	0.339149
ENSG00000144645.13	OSBPL10	18.7594	0.34432	142	0.127169
ENSG00000144909.7	OSBPL11	18.1239	0.250019	122	0.104896
ENSG00000141447.17	OSBPL1A	21.0103	0.192564	144	0.197088
ENSG00000130703.15	OSBPL2	19.1288	0.351392	131	-0.011207
ENSG00000070882.12	OSBPL3	18.6125	0.276483	133	0.227613
ENSG00000021762.19	OSBPL5	16.5479	0.293611	99	0.0161294
ENSG00000079156.16	OSBPL6	21.7365	0.974966	38
ENSG00000006025.11	OSBPL7	14.2841	0.279203	64
ENSG00000091039.16	OSBPL8	21.5127	0.222867	144	0.217261
ENSG00000117859.18	OSBPL9	20.1926	0.158668	144	0.0320174
ENSG00000116885.18	OSCP1	17.5463	0.353173	53
ENSG00000092094.10	OSGEP	21.7476	0.142045	144	-0.142999
ENSG00000145623.12	OSMR	18.6286	0.521623	123	-0.00508818
ENSG00000198856.12	OSTC	20.0868	0.373669	112	-0.124545
ENSG00000134996.11	OSTF1	22.239	0.313303	144	0.103878
ENSG00000036473.6	OTC	21.34	0.460458	144	0.128485
ENSG00000167770.11	OTUB1	24.3323	0.137854	144	0.166338
ENSG00000164164.15	OTUD4	20.3272	0.21427	141	0.131754
ENSG00000155100.10	OTUD6B	19.6069	0.310163	122	-0.0100969
ENSG00000264522.5	OTUD7B	19.4306	0.242832	144	-0.0161766
ENSG00000154124.4	OTULIN	18.4104	0.264381	139	-0.0778008
ENSG00000155463.12	OXA1L	21.1944	0.294654	144	0.0389602
ENSG00000083720.12	OXCT1	24.9452	0.270832	144	0.362494
ENSG00000154814.13	OXNAD1	20.2499	0.237213	121	0.262395
ENSG00000164830.18	OXR1	20.4172	0.177416	144	0.3445
ENSG00000151093.7	OXSM	19.6552	0.186651	139	-0.0570901
ENSG00000172939.8	OXSR1	23.8165	0.0951815	144	0.18904
ENSG00000135124.14	P2RX4	18.6411	0.291554	139	-0.0373131
ENSG00000089041.16	P2RX7	15.9187	0.735328	85	0.110214
ENSG00000175591.11	P2RY2	14.6597	0.371073	32
ENSG00000117385.15	P3H1	21.4341	0.372202	137	0.13015
ENSG00000110811.19	P3H3	16.9277	0.369179	124	0.363984
ENSG00000122884.12	P4HA1	21.7869	0.214483	144	0.151042
ENSG00000072682.18	P4HA2	21.1981	0.327871	144	0.469353
ENSG00000185624.14	P4HB	27.72	0.221002	144	-0.0289698
ENSG00000178467.17	P4HTM	18.15	0.304523	138	-0.000336356
ENSG00000170515.13	PA2G4	25.4308	0.139029	144	0.0288766
ENSG00000175575.12	PAAF1	19.8084	0.289376	142	0.321025
ENSG00000070756.15	PABPC1	24.5091	0.134664	144	0.0796593
ENSG00000090621.13	PABPC4	22.9047	0.141913	144	0.176073
ENSG00000100836.10	PABPN1	23.0312	0.144271	144	0.142685
ENSG00000175115.11	PACS1	22.2164	0.103757	144	0.322431
ENSG00000179364.13	PACS2	18.3203	0.216517	137	0.0526004
ENSG00000124507.10	PACSIN1	20.3772	0.306211	144	-0.0830002
ENSG00000100266.18	PACSIN2	24.3606	0.141393	144	0.174689
ENSG00000165912.15	PACSIN3	22.2313	0.280275	144	0.277826
ENSG00000117115.12	PADI2	17.7437	0.454851	118	0.0480322
ENSG00000159339.13	PADI4	21.3122	1.26631	44
ENSG00000006712.14	PAF1	20.9782	0.187226	144	0.0451856
ENSG00000007168.12	PAFAH1B1	24.638	0.12468	144	0.015553
ENSG00000168092.13	PAFAH1B2	21.093	0.448226	137	0.0702439
ENSG00000079462.7	PAFAH1B3	22.5963	0.449396	144	0.109286
ENSG00000158006.13	PAFAH2	12.8545	0.669351	24
ENSG00000076641.4	PAG1	22.7881	0.456788	108	0.235934
ENSG00000171759.9	PAH	17.2902	0.450585	136	-0.0156961
ENSG00000128050.8	PAICS	23.6939	0.144622	144	0.181413
ENSG00000172239.13	PAIP1	21.4092	0.195591	144	0.0879319
ENSG00000120727.12	PAIP2	14.25	0.304916	40
ENSG00000149269.9	PAK1	22.0459	0.17454	144	0.471112
ENSG00000111845.4	PAK1IP1	19.5179	0.231665	142	-0.115016
ENSG00000180370.10	PAK2	22.8227	0.140438	144	0.129431
ENSG00000130669.17	PAK4	20.3626	0.190483	144	0.0247889
ENSG00000107719.8	PALD1	20.2962	0.246455	144	0.382539
ENSG00000129116.17	PALLD	23.7082	0.282958	144	0.275416
ENSG00000099864.17	PALM	22.5572	0.275419	144	0.229475
ENSG00000157654.17	PALM2-AKAP2	23.7686	0.229111	144
ENSG00000187867.8	PALM3	20.0889	0.543725	144	0.703911
ENSG00000099260.10	PALMD	20.2253	0.295994	144	0.286662
ENSG00000145730.20	PAM	19.3416	0.553569	143	0.0612504
ENSG00000149090.11	PAMR1	17.7695		16
ENSG00000135473.14	PAN2	16.1922	0.370191	109	-0.0775195
ENSG00000152520.13	PAN3	16.5908	0.174059	86	-0.154789
ENSG00000152782.16	PANK1	14.1507	0.303222	40
ENSG00000125779.21	PANK2	19.8526	0.203145	144	0.0864049
ENSG00000157881.13	PANK4	21.6848	0.114696	144	-0.0748239
ENSG00000121274.12	PAPD5	13.9947	0.284479	40
ENSG00000100767.15	PAPLN	22.5203	0.285381	144	0.188851
ENSG00000090060.17	PAPOLA	20.0941	0.208205	144	-0.072561
ENSG00000115421.12	PAPOLG	15.3036	0.5347	24
ENSG00000182752.9	PAPPA	17.2077	0.48237	123	0.16819
ENSG00000138801.8	PAPSS1	22.1248	0.176843	144	0.197188
ENSG00000198682.12	PAPSS2	22.9042	0.260947	144	0.50265
ENSG00000148498.15	PARD3	19.1097	0.198387	144	0.209837
ENSG00000116117.17	PARD3B	19.6819	0.228043	137	0.273247
ENSG00000124171.8	PARD6B	19.7009	0.256392	140	0.105534
ENSG00000178184.15	PARD6G	16.6206	0.350612	95	-0.0849308
ENSG00000227345.8	PARG	11.4099		16
ENSG00000185345.18	PARK2	15.0434	0.438131	64
ENSG00000116288.12	PARK7	27.8107	0.431918	144	0.172581
ENSG00000175193.13	PARL	15.8366	0.438639	38
ENSG00000169116.11	PARM1	15.0275	0.493592	32
ENSG00000140694.16	PARN	20.998	0.134803	144	0.0577118
ENSG00000143799.12	PARP1	24.4807	0.101839	144	0.0682584
ENSG00000178685.13	PARP10	19.4747	0.211029	143	0.12194
ENSG00000059378.12	PARP12	18.8916	0.222144	140	0.0826155
ENSG00000173193.13	PARP14	19.6339	0.211413	142	0.131068
ENSG00000102699.5	PARP4	21.4197	0.253367	144	0.231402
ENSG00000151883.17	PARP8	13.9055	0.617951	46
ENSG00000138496.16	PARP9	21.6539	0.263152	144	0.212161
ENSG00000162396.5	PARS2	19.8751	0.187629	141	0.136239
ENSG00000197702.11	PARVA	24.401	0.164438	144	0.0460682
ENSG00000188677.14	PARVB	20.5938	0.203946	144	0.176502
ENSG00000138964.16	PARVG	16.7074	0.422606	110	0.161112
ENSG00000132849.19	PATJ	20.6494	0.224334	144	0.0252744
ENSG00000166889.13	PATL1	15.1426	0.251934	46
ENSG00000100105.17	PATZ1	16.2606	0.357714	124	-0.061804
ENSG00000177425.10	PAWR	21.9866	0.214207	144	0.308142
ENSG00000125618.16	PAX8	21.8008	0.416431	144	0.0769538
ENSG00000159086.14	PAXBP1	20.0166	0.320025	140	0.110375
ENSG00000157212.18	PAXIP1	18.2591	0.266984	124	0.134145
ENSG00000102390.10	PBDC1	22.1517	0.125686	144	0.171911
ENSG00000108187.15	PBLD	19.7342	0.497251	144	0.0571184
ENSG00000163939.18	PBRM1	20.9129	0.13712	144	0.114877
ENSG00000185630.18	PBX1	18.8971	0.487329	129	0.057846
ENSG00000163346.16	PBXIP1	22.5475	0.312918	144	0.479868
ENSG00000173599.13	PC	22.4739	0.23224	144	0.335073
ENSG00000166228.8	PCBD1	24.8243	0.275952	144	0.094622
ENSG00000132570.14	PCBD2	21.6028	0.258852	144	-0.0181162
ENSG00000169564.6	PCBP1	26.6074	0.135892	144	0.0368843
ENSG00000197111.15	PCBP2	24.5944	0.150986	144	-0.115746
ENSG00000175198.15	PCCA	23.6209	0.207055	144	0.253801
ENSG00000114054.13	PCCB	23.7335	0.187837	144	0.056339
ENSG00000156453.13	PCDH1	20.7308	0.202034	144	0.30598
ENSG00000184226.14	PCDH9	15.5956	0.53986	21
ENSG00000250120.6	PCDHA10	15.5129	0.661604	60
ENSG00000197479.6	PCDHB11	20.6322	0.332677	136	0.150775
ENSG00000187372.11	PCDHB13	12.195		16
ENSG00000113205.5	PCDHB3	13.7857		16
ENSG00000254245.2	PCDHGA3	18.7261	0.502829	106	0.0708291
ENSG00000253537.2	PCDHGA7	17.8419	0.554524	46
ENSG00000276547.1	PCDHGB5	18.087	0.217249	31
ENSG00000240184.6	PCDHGC3	17.6186	0.606916	118	0.0964137
ENSG00000165494.11	PCF11	20.059	0.17033	142	0.0097265
ENSG00000277258.4	PCGF2	15.3538	0.424978	64
ENSG00000126226.21	PCID2	20.5976	0.193192	144	-0.0226813
ENSG00000100982.11	PCIF1	20.7837	0.182727	144	0.0034131
ENSG00000124253.10	PCK1	20.545	0.563857	130	0.0899874
ENSG00000100889.11	PCK2	23.6613	0.210526	144	-0.00167309
ENSG00000186472.19	PCLO	13.7068	0.656312	36
ENSG00000078674.17	PCM1	21.0172	0.226611	144	-0.0212038
ENSG00000120265.16	PCMT1	24.4741	0.221622	144	0.0303604
ENSG00000168300.13	PCMTD1	18.2991	0.347758	144	0.168309
ENSG00000132646.10	PCNA	23.7778	0.15562	144	0.189618
ENSG00000081154.11	PCNP	22.9506	0.231629	144	0.110103
ENSG00000160299.16	PCNT	19.2851	0.223131	144	-0.214094
ENSG00000106333.12	PCOLCE	21.3243	0.476644	144	0.353167
ENSG00000183036.10	PCP4	23.369	0.649435	144	0.175602
ENSG00000175426.10	PCSK1	16.0394	0.861938	56
ENSG00000102109.8	PCSK1N	14.3411	0.563755	37
ENSG00000125851.9	PCSK2	22.5339	1.13482	144	0.570093
ENSG00000140479.16	PCSK6	13.5683		15
ENSG00000141179.13	PCTP	19.5188	0.221025	144	-0.0636651
ENSG00000116005.11	PCYOX1	25.1305	0.234599	144	0.170232
ENSG00000145882.10	PCYOX1L	17.4214	0.283194	113	0.250332
ENSG00000161217.11	PCYT1A	22.6274	0.108854	144	0.0811364
ENSG00000185813.10	PCYT2	23.0469	0.173267	144	0.0599625
ENSG00000106244.12	PDAP1	23.6067	0.197249	144	0.0531899
ENSG00000114209.14	PDCD10	22.0419	0.282095	144	-0.0232576
ENSG00000148843.13	PDCD11	20.4679	0.139555	144	0.0538011
ENSG00000071994.10	PDCD2	11.6352		8
ENSG00000150593.17	PDCD4	24.458	0.202847	144	0.19805
ENSG00000105185.11	PDCD5	22.605	0.327529	144	-0.146964
ENSG00000249915.7	PDCD6	23.1311	0.244539	144	-0.0856114
ENSG00000170248.13	PDCD6IP	25.4017	0.123324	144	0.219113
ENSG00000136940.13	PDCL	11.1626		8
ENSG00000115539.13	PDCL3	18.3898	0.439494	126	0.084671
ENSG00000177225.16	PDDC1	21.7766	0.192657	144	-0.0504364
ENSG00000128655.16	PDE11A	14.1774	0.424644	59
ENSG00000174840.8	PDE12	21.6705	0.166747	144	0.160871
ENSG00000115252.18	PDE1A	17.1532	0.322367	117	0.268574
ENSG00000123360.11	PDE1B	17.6464	0.383644	43
ENSG00000186642.15	PDE2A	20.4951	0.239014	144	0.379217
ENSG00000172572.6	PDE3A	18.1522	0.374332	109	0.0867204
ENSG00000178104.19	PDE4DIP	18.6845	0.282005	139	-0.00723305
ENSG00000138735.15	PDE5A	19.3969	0.367975	143	0.0809263
ENSG00000156973.13	PDE6D	20.0696	0.169943	144	-0.0377913
ENSG00000113231.13	PDE8B	21.5434	0.317664	144	0.438915
ENSG00000258429.1	PDF	16.5469	0.394286	86	-0.200818
ENSG00000100311.16	PDGFB	14.1113	0.387541	23
ENSG00000145431.10	PDGFC	14.515	0.506686	53
ENSG00000134853.11	PDGFRA	18.4203	0.343322	122	0.0135606
ENSG00000113721.13	PDGFRB	25.1495	0.286198	144	0.273129
ENSG00000104213.12	PDGFRL	17.923	0.408263	97	0.00173794
ENSG00000131828.13	PDHA1	24.587	0.170213	144	0.162853
ENSG00000168291.12	PDHB	24.3859	0.174554	144	0.172531
ENSG00000110435.11	PDHX	22.4247	0.179658	144	0.151928
ENSG00000167004.12	PDIA3	29.0431	0.262855	144	0.0374313
ENSG00000155660.10	PDIA4	27.6021	0.35712	144	0.166889
ENSG00000065485.19	PDIA5	23.9467	0.20994	144	0.300774
ENSG00000143870.12	PDIA6	27.4691	0.352432	144	0.0576456
ENSG00000152256.13	PDK1	16.0689	0.547572	96	0.196171
ENSG00000005882.11	PDK2	19.8827	0.317849	144	0.283789
ENSG00000067992.12	PDK3	19.979	0.334496	143	-0.13977
ENSG00000004799.7	PDK4	15.8734	0.86931	79	0.426314
ENSG00000107438.8	PDLIM1	25.186	0.387769	144	0.30708
ENSG00000120913.23	PDLIM2	21.7018	0.303868	144	0.345591
ENSG00000154553.13	PDLIM3	22.7823	0.31726	144	0.243832
ENSG00000131435.12	PDLIM4	20.8042	0.294767	143	0.152509
ENSG00000163110.14	PDLIM5	23.9759	0.185154	144	-0.0231976
ENSG00000196923.13	PDLIM7	23.9409	0.404412	144	0.022034
ENSG00000164951.15	PDP1	22.1258	0.144814	144	-0.0539239
ENSG00000140992.18	PDPK1	20.4835	0.124288	143	0.142547
ENSG00000162493.16	PDPN	13.1233		16
ENSG00000090857.13	PDPR	22.3121	0.130443	144	0.0622306
ENSG00000121892.14	PDS5A	21.7035	0.130183	144	0.113975
ENSG00000083642.18	PDS5B	23.3585	0.117788	144	0.201057
ENSG00000164494.11	PDSS2	18.5856	0.335427	130	0.161984
ENSG00000179889.18	PDXDC1	22.0232	0.252563	144	0.256329
ENSG00000160209.18	PDXK	24.6119	0.159679	144	0.197081
ENSG00000241360.1	PDXP	20.6783	0.27904	144	-0.0150942
ENSG00000120509.10	PDZD11	18.3575	0.435252	140	-0.0902245
ENSG00000165650.11	PDZD8	15.3639	0.262496	80	0.081528
ENSG00000174827.13	PDZK1	11.6035		16
ENSG00000162734.12	PEA15	24.6566	0.283992	144	0.192193
ENSG00000173517.10	PEAK1	18.5058	0.316273	131	0.151653
ENSG00000187800.13	PEAR1	17.3287	0.377436	104	0.181281
ENSG00000089220.4	PEBP1	29.0115	0.339384	144	0.338543
ENSG00000134020.7	PEBP4	23.9845	0.957684	144	0.503417
ENSG00000261371.5	PECAM1	23.511	0.257646	144	0.095977
ENSG00000115425.13	PECR	22.4825	0.226052	144	0.339522
ENSG00000162517.12	PEF1	22.0739	0.339947	144	0.102134
ENSG00000198300.12	PEG3	15.133	0.855487	24
ENSG00000152684.10	PELO	21.0522	0.1843	144	-0.137485
ENSG00000141456.14	PELP1	19.9897	0.236513	144	-0.0813907
ENSG00000124299.13	PEPD	24.6219	0.223708	144	0.310718
ENSG00000049246.14	PER3	17.1946	0.303319	123	-0.232409
ENSG00000100029.17	PES1	20.9524	0.178719	144	0.0504928
ENSG00000229833.9	PET100	16.1496	0.603136	62
ENSG00000127980.15	PEX1	18.2326	0.321896	116	-0.00932906
ENSG00000131779.10	PEX11B	20.329	0.272995	144	-0.00402898
ENSG00000142655.12	PEX14	20.6432	0.237392	144	0.0431247
ENSG00000121680.15	PEX16	12.739		8
ENSG00000162735.18	PEX19	20.6119	0.347938	144	0.144891
ENSG00000034693.14	PEX3	16.4568	0.382284	75	0.0285252
ENSG00000139197.10	PEX5	18.1053	0.235535	140	0.103231
ENSG00000124587.13	PEX6	13.963	0.259397	38
ENSG00000163737.3	PF4	17.0923	1.03159	29
ENSG00000178921.13	PFAS	22.4404	0.1258	144	0.148612
ENSG00000113068.9	PFDN1	20.6012	0.401295	144	-0.0719074
ENSG00000143256.4	PFDN2	22.3138	0.261292	144	0.101338
ENSG00000101132.9	PFDN4	19.8459	0.474549	141	-0.0135922
ENSG00000123349.13	PFDN5	19.7741	0.362662	141	0.0329111
ENSG00000204220.11	PFDN6	19.6451	0.505992	144	-0.106153
ENSG00000123836.14	PFKFB2	23.0175	0.24851	144	0.315237
ENSG00000170525.19	PFKFB3	12.8775	0.46072	29
ENSG00000141959.16	PFKL	24.3211	0.121838	144	0.309798
ENSG00000152556.15	PFKM	24.4429	0.150544	144	0.194957
ENSG00000067057.16	PFKP	25.4017	0.169252	144	0.439636
ENSG00000108518.7	PFN1	27.6981	0.13115	144	0.155135
ENSG00000070087.13	PFN2	24.5784	0.191195	144	0.214587
ENSG00000171314.8	PGAM1	26.1351	0.206696	144	0.245013
ENSG00000164708.5	PGAM2	21.7309	0.659159	144
ENSG00000247077.6	PGAM5	21.7505	0.218809	144	-0.00336423
ENSG00000142657.20	PGD	26.8141	0.168399	144	0.264368
ENSG00000142102.15	PGGHG	15.6726	0.528334	24
ENSG00000164219.9	PGGT1B	21.8723	0.167204	144	0.115139
ENSG00000102144.13	PGK1	28.9071	0.116968	144	0.056111
ENSG00000170950.5	PGK2	23.355	0.271228	144
ENSG00000130313.6	PGLS	24.0394	0.389779	144	0.18419
ENSG00000161031.12	PGLYRP2	21.6354	0.701645	144
ENSG00000079739.15	PGM1	25.3617	0.178574	144	0.429519
ENSG00000169299.13	PGM2	25.3616	0.120198	144	0.312835
ENSG00000165434.7	PGM2L1	20.8546	0.250846	144	0.196504
ENSG00000013375.15	PGM3	22.9638	0.124093	144	-0.106139
ENSG00000154330.12	PGM5	23.7629	0.320088	144	0.216198
ENSG00000184207.8	PGP	21.5705	0.20428	144	-0.0134431
ENSG00000130517.13	PGPEP1	18.2872	0.395309	43
ENSG00000101856.9	PGRMC1	24.2997	0.263517	144	0.119579
ENSG00000164040.16	PGRMC2	24.6506	0.158598	144	0.0749349
ENSG00000087157.18	PGS1	12.0657		16
ENSG00000112419.14	PHACTR2	18.2244	0.333391	144	0.15139
ENSG00000204138.12	PHACTR4	18.0032	0.577439	102	0.0362732
ENSG00000164902.13	PHAX	19.7371	0.255886	143	-0.0969961
ENSG00000167085.11	PHB	25.4588	0.209184	144	-0.0191118
ENSG00000215021.8	PHB2	25.9458	0.167581	144	0.0193473
ENSG00000111752.10	PHC1	13.984	0.466924	64
ENSG00000134686.18	PHC2	16.8659	0.292678	109	0.0747019
ENSG00000173889.15	PHC3	17.3221	0.272907	117	-0.0631704
ENSG00000112511.17	PHF1	20.1399	0.213168	144	0.0846499
ENSG00000130024.14	PHF10	18.0223	0.265541	129	0.085078
ENSG00000106443.15	PHF14	18.9183	0.265423	143	0.0369275
ENSG00000197724.10	PHF2	20.1804	0.197466	144	0.124499
ENSG00000025293.16	PHF20	16.3193	0.295152	66
ENSG00000129292.20	PHF20L1	18.0846	0.294604	114	0.270612
ENSG00000135365.15	PHF21A	13.2359	0.432001	23
ENSG00000040633.12	PHF23	17.9981	0.352599	76	0.0184458
ENSG00000122733.12	PHF24	17.3962	0.592895	141	-0.0664933
ENSG00000118482.11	PHF3	19.8407	0.168233	144	-0.101067
ENSG00000100410.7	PHF5A	23.5387	0.208116	144	0.106854
ENSG00000156531.16	PHF6	20.9665	0.142584	144	0.272602
ENSG00000172943.19	PHF8	19.0581	0.201125	144	0.0809855
ENSG00000092621.11	PHGDH	24.0881	0.464069	144	0.436145
ENSG00000146247.13	PHIP	20.0429	0.173336	144	0.0816338
ENSG00000067177.14	PHKA1	17.9538	0.284547	134	0.150639
ENSG00000044446.11	PHKA2	22.9897	0.150711	144	-0.00219525
ENSG00000102893.15	PHKB	20.4981	0.168598	144	-0.116794
ENSG00000156873.15	PHKG2	20.5412	0.20597	144	0.0867374
ENSG00000139289.13	PHLDA1	18.6803	0.512804	85	0.45777
ENSG00000174307.6	PHLDA3	20.387	0.442038	144	0.393433
ENSG00000019144.18	PHLDB1	21.5491	0.195684	144	0.125408
ENSG00000144824.20	PHLDB2	18.6514	0.343998	137	0.0671945
ENSG00000109132.6	PHOX2B	17.8484	0.47962	24
ENSG00000054148.17	PHPT1	25.2681	0.243198	144	-0.0483213
ENSG00000070047.11	PHRF1	21.3345	0.222597	144	0.218702
ENSG00000107537.13	PHYH	20.9619	0.346698	144	0.499447
ENSG00000175287.18	PHYHD1	22.1555	0.304489	144	0.534459
ENSG00000168490.13	PHYHIP	14.9567	0.450627	86	0.32467
ENSG00000165443.11	PHYHIPL	18.9018	0.44838	144	-0.0610131
ENSG00000175309.14	PHYKPL	21.092	0.221958	144	0.230316
ENSG00000164530.13	PI16	21.4506	0.682377	144	0.533809
ENSG00000155252.13	PI4K2A	19.7967	0.266838	144	-0.0106435
ENSG00000038210.12	PI4K2B	15.1798	0.366559	30
ENSG00000241973.10	PI4KA	21.7507	0.145257	144	-0.0216877
ENSG00000143393.16	PI4KB	18.7084	0.333768	137	0.0540848
ENSG00000078043.15	PIAS2	16.8301	0.529886	79	0.13513
ENSG00000083535.15	PIBF1	17.3801	0.395739	113	0.129919
ENSG00000073921.17	PICALM	23.3867	0.194481	144	0.275002
ENSG00000100151.15	PICK1	16.9956	0.302352	125	0.225339
ENSG00000153823.18	PID1	16.2232	0.419979	60
ENSG00000103335.21	PIEZO1	17.079	0.373385	102	0.0938592
ENSG00000069943.9	PIGB	14.1999	0.23737	30
ENSG00000174227.15	PIGG	19.5407	0.249159	134	-0.103014
ENSG00000100564.8	PIGH	16.8514	0.468272	45
ENSG00000142892.14	PIGK	19.6781	0.203727	141	0.0742092
ENSG00000197563.10	PIGN	15.146	0.390811	37
ENSG00000162896.5	PIGR	21.5722	0.885894	144	0.156739
ENSG00000087111.20	PIGS	19.9483	0.214487	144	-0.10748
ENSG00000124155.17	PIGT	19.6494	0.30957	140	0.0249524
ENSG00000101464.10	PIGU	13.4413		15
ENSG00000163964.14	PIGX	16.6771	0.246959	120	0.258652
ENSG00000104872.10	PIH1D1	17.3022	0.405372	110	0.0808557
ENSG00000155629.14	PIK3AP1	17.3615	0.54107	133	0.125886
ENSG00000011405.13	PIK3C2A	20.1863	0.186337	144	0.217383
ENSG00000078142.12	PIK3C3	19.3602	0.163685	143	-0.0556997
ENSG00000121879.3	PIK3CA	17.0818	0.288911	116	0.000709706
ENSG00000051382.8	PIK3CB	20.1301	0.315684	138	-0.0694561
ENSG00000100100.12	PIK3IP1	18.314	0.630291	133	0.122444
ENSG00000145675.14	PIK3R1	20.9408	0.18652	144	0.0793764
ENSG00000105647.16	PIK3R2	16.9648	0.222578	112	0.105774
ENSG00000196455.7	PIK3R4	19.6505	0.177955	144	-0.0290625
ENSG00000115020.16	PIKFYVE	14.502	0.23906	37
ENSG00000085514.15	PILRA	13.1102	0.538786	23
ENSG00000127445.13	PIN1	21.1057	0.245297	144	0.00804508
ENSG00000102309.12	PIN4	20.0966	0.404977	133	0.177588
ENSG00000159763.3	PIP	15.3274	0.72544	77	0.213575
ENSG00000150867.13	PIP4K2A	22.4177	0.287437	144	0.23207
ENSG00000276293.4	PIP4K2B	21.0819	0.169305	144	0.0744888
ENSG00000166908.17	PIP4K2C	21.3018	0.247167	144	0.241753
ENSG00000143398.19	PIP5K1A	15.6208	0.370605	45
ENSG00000186111.9	PIP5K1C	20.3174	0.178723	144	0.0052442
ENSG00000179761.11	PIPOX	18.0681	0.563739	139	-0.0678726
ENSG00000087842.10	PIR	22.339	0.219306	144	0.408605
ENSG00000241878.11	PISD	19.4052	0.280333	76	0.0185803
ENSG00000057757.9	PITHD1	22.9607	0.158855	144	0.0591173
ENSG00000174238.14	PITPNA	23.8211	0.161021	144	0.18785
ENSG00000180957.17	PITPNB	21.9594	0.161133	144	-0.0722202
ENSG00000154217.14	PITPNC1	16.8325	0.44248	100	0.0151843
ENSG00000110697.12	PITPNM1	18.868	0.274773	144	0.0306212
ENSG00000091622.15	PITPNM3	18.6727	0.48587	54
ENSG00000107959.15	PITRM1	22.6808	0.227771	144	0.241978
ENSG00000198961.9	PJA2	16.3369	0.315587	83	0.110622
ENSG00000118762.7	PKD2	17.5343	0.308611	104	-0.0360939
ENSG00000205038.11	PKHD1L1	25.2002	1.00093	144	0.576705
ENSG00000168734.13	PKIG	16.6395	0.447172	116	0.226668
ENSG00000143627.17	PKLR	20.7397	0.725023	144	0.161115
ENSG00000067225.17	PKM	28.1906	0.121571	144	0.125649
ENSG00000123143.12	PKN1	18.9196	0.293538	139	0.0460876
ENSG00000065243.19	PKN2	21.4659	0.115488	144	-0.0526784
ENSG00000057294.14	PKP2	21.8517	0.3654	144	0.245445
ENSG00000184363.9	PKP3	24.4953	0.293607	144	0.42132
ENSG00000144283.21	PKP4	22.1815	0.169478	144	0.169568
ENSG00000123739.10	PLA2G12A	16.2328	0.503606	82	-0.0520305
ENSG00000103066.12	PLA2G15	19.4588	0.479309	140	0.14105
ENSG00000176485.11	PLA2G16	14.8283	0.23154	80	0.421321
ENSG00000188257.10	PLA2G2A	24.466	1.07853	144	0.169361
ENSG00000116711.9	PLA2G4A	18.8864	0.276656	141	0.102911
ENSG00000105499.13	PLA2G4C	15.972	0.451034	38
ENSG00000146070.16	PLA2G7	20.8951	0.576192	144	0.143135
ENSG00000153246.12	PLA2R1	19.2419	0.489524	144	0.251102
ENSG00000137055.14	PLAA	22.7534	0.107418	144	-0.00769475
ENSG00000104368.17	PLAT	21.0296	0.513039	144	0.202551
ENSG00000122861.15	PLAU	16.6223	0.694156	44
ENSG00000011422.11	PLAUR	16.4164	0.411803	68
ENSG00000121316.10	PLBD1	19.6831	0.478885	142	-0.0374138
ENSG00000151176.7	PLBD2	22.2158	0.576949	144	-0.0270885
ENSG00000182621.17	PLCB1	19.7688	0.268991	144	0.168141
ENSG00000137841.11	PLCB2	14.8569	0.939887	36
ENSG00000149782.11	PLCB3	21.3	0.185746	144	-0.0676917
ENSG00000101333.16	PLCB4	20.736	0.240848	144	0.436318
ENSG00000187091.13	PLCD1	22.2425	0.208072	144	0.287562
ENSG00000161714.11	PLCD3	18.2499	0.304155	139	0.25676
ENSG00000124181.14	PLCG1	20.7722	0.142109	144	0.0447858
ENSG00000197943.9	PLCG2	21.5988	0.167133	144	0.335584
ENSG00000114805.16	PLCH1	23.8461	0.339658	144	0.0372683
ENSG00000115896.15	PLCL1	18.4758	0.244578	137	0.237517
ENSG00000154822.17	PLCL2	16.1631	0.458285	75	0.189383
ENSG00000182836.9	PLCXD3	15.4761	0.457441	70
ENSG00000075651.15	PLD1	19.5608	0.376922	127	0.037502
ENSG00000129219.13	PLD2	15.8233	0.346947	74	-0.132088
ENSG00000105223.19	PLD3	22.4596	0.453624	144	0.0504843
ENSG00000178209.14	PLEC	25.6309	0.16972	144	0.105632
ENSG00000115956.9	PLEK	22.2876	0.580224	144	0.367993
ENSG00000100558.8	PLEK2	17.6568	0.308985	135	0.02886
ENSG00000107679.14	PLEKHA1	20.1179	0.170492	144	0.198803
ENSG00000169499.14	PLEKHA2	20.4227	0.166196	144	0.200741
ENSG00000105559.11	PLEKHA4	17.7302	0.348654	90	0.225613
ENSG00000052126.14	PLEKHA5	21.1585	0.206525	144	0.230467
ENSG00000143850.13	PLEKHA6	18.3739	0.364269	141	0.198493
ENSG00000166689.15	PLEKHA7	21.7742	0.286125	144	0.411013
ENSG00000115762.16	PLEKHB2	16.9095	0.396989	79	0.0332404
ENSG00000166289.5	PLEKHF1	16.9659	0.323699	96	-0.0305593
ENSG00000175895.3	PLEKHF2	20.0957	0.257231	143	0.0134355
ENSG00000120278.15	PLEKHG1	12.611	0.454226	24
ENSG00000126822.16	PLEKHG3	16.4738	0.257556	96	0.10289
ENSG00000153404.14	PLEKHG4B	19.5617	0.545407	109	0.0580756
ENSG00000116786.11	PLEKHM2	19.0154	0.220738	142	0.154887
ENSG00000241839.9	PLEKHO2	22.5405	0.226995	144	0.074542
ENSG00000122194.18	PLG	24.1023	0.931034	144
ENSG00000107020.9	PLGRKT	20.4638	0.393405	143	0.201012
ENSG00000166819.11	PLIN1	22.6843	1.17713	144	0.267557
ENSG00000147872.9	PLIN2	19.7357	0.663995	142	0.264144
ENSG00000105355.8	PLIN3	25.1012	0.1538	144	0.26538
ENSG00000167676.4	PLIN4	24.7543	1.0751	144	0.193852
ENSG00000214456.8	PLIN5	14.5106	0.472005	31
ENSG00000198523.5	PLN	14.8129	0.487131	112	0.135374
ENSG00000083444.16	PLOD1	20.6439	0.214317	144	0.223025
ENSG00000152952.11	PLOD2	21.1582	0.262755	144	0.281138
ENSG00000106397.11	PLOD3	21.7256	0.239603	144	0.137248
ENSG00000123560.13	PLP1	21.0508	0.52003	144	0.112922
ENSG00000102007.10	PLP2	20.6203	0.359583	144	0.186587
ENSG00000067113.16	PLPP1	18.5505	0.457892	128	0.149134
ENSG00000162407.8	PLPP3	25.4796	0.301419	144	0.35705
ENSG00000171566.11	PLRG1	22.1688	0.138603	144	0.10512
ENSG00000120756.12	PLS1	20.4426	0.232021	144	0.409032
ENSG00000102024.17	PLS3	25.7658	0.182516	144	0.198857
ENSG00000188313.12	PLSCR1	19.2241	0.322352	118	0.0490518
ENSG00000114698.14	PLSCR4	17.1084	0.437707	75	0.116889
ENSG00000100979.14	PLTP	23.5878	0.788378	144	0.204607
ENSG00000130300.8	PLVAP	24.6076	0.282862	144	0.0708851
ENSG00000120594.16	PLXDC2	22.9196	0.366091	144	0.0122677
ENSG00000114554.11	PLXNA1	19.9695	0.199138	144	0.120241
ENSG00000076356.6	PLXNA2	16.6967	0.295056	105	0.0238238
ENSG00000130827.6	PLXNA3	18.0649	0.388157	108	0.154524
ENSG00000221866.9	PLXNA4	17.7249	0.784299	68
ENSG00000164050.12	PLXNB1	18.7487	0.246142	140	0.151213
ENSG00000196576.14	PLXNB2	22.8266	0.124067	144	0.231285
ENSG00000136040.8	PLXNC1	14.4591	0.903948	37
ENSG00000004399.12	PLXND1	18.3466	0.270849	139	0.217031
ENSG00000146281.5	PM20D2	21.4503	0.398708	137	0.12172
ENSG00000260238.6	PMF1-BGLAP	17.0274	0.630587	86
ENSG00000140464.19	PML	24.3207	0.138737	144	0.108587
ENSG00000100417.11	PMM1	14.3113	0.404662	45
ENSG00000140650.11	PMM2	21.6487	0.280264	144	0.0960861
ENSG00000165688.11	PMPCA	22.0215	0.151072	144	-0.0288576
ENSG00000105819.13	PMPCB	22.2942	0.122589	144	0.0256478
ENSG00000122512.14	PMS2	17.6331	0.424749	77	0.00988781
ENSG00000163344.5	PMVK	22.1303	0.220918	144	0.114916
ENSG00000132424.14	PNISR	19.7128	0.232037	131	0.0981829
ENSG00000127838.13	PNKD	19.5987	0.270998	143	-0.0675033
ENSG00000039650.11	PNKP	21.2881	0.184615	144	0.0892148
ENSG00000204851.6	PNMAL2	15.528	0.535047	32
ENSG00000100941.8	PNN	23.1574	0.127956	144	-0.00973254
ENSG00000198805.11	PNP	23.6548	0.448728	144	0.317249
ENSG00000177666.16	PNPLA2	12.5995		16
ENSG00000032444.15	PNPLA6	21.347	0.208442	144	0.153542
ENSG00000130653.15	PNPLA7	20.1386	0.269356	90	0.0918754
ENSG00000135241.16	PNPLA8	17.5036	0.500633	105	-0.0188525
ENSG00000108439.9	PNPO	23.9051	0.460922	144	-0.105534
ENSG00000138035.14	PNPT1	22.4056	0.137714	144	-0.0222693
ENSG00000139323.13	POC1B	14.8121	0.278089	31
ENSG00000152359.14	POC5	15.7093	0.463714	37
ENSG00000174348.13	PODN	22.7328	0.396225	144	0.134816
ENSG00000128567.16	PODXL	23.8718	0.230073	144	0.198206
ENSG00000124429.17	POF1B	10.2504		8
ENSG00000101346.13	POFUT1	23.0582	0.212248	144	0.0428629
ENSG00000186866.16	POFUT2	22.1453	0.230847	144	0.0642406
ENSG00000143157.11	POGK	16.0157	0.165307	88	-0.0832182
ENSG00000163389.10	POGLUT1	20.795	0.221861	144	0.346674
ENSG00000143442.21	POGZ	21.261	0.186214	144	0.0477421
ENSG00000070501.11	POLB	20.0516	0.291853	143	0.0291544
ENSG00000062822.12	POLD1	19.026	0.246726	139	0.129629
ENSG00000106628.10	POLD2	18.1422	0.353404	136	0.274515
ENSG00000077514.8	POLD3	16.17	0.229473	114	-0.123777
ENSG00000004142.11	POLDIP2	20.2589	0.23186	144	0.102718
ENSG00000100227.17	POLDIP3	22.1199	0.288269	144	0.0503577
ENSG00000148229.12	POLE3	19.3806	0.228108	138	0.0859856
ENSG00000140521.12	POLG	17.005	0.412738	101	0.0271508
ENSG00000256525.6	POLG2	17.7271	0.326475	62
ENSG00000101751.10	POLI	18.2961	0.302558	144	0.355058
ENSG00000122008.15	POLK	18.6658	0.36399	127	-0.100648
ENSG00000166169.16	POLL	15.2263		16
ENSG00000068654.15	POLR1A	18.2027	0.342661	130	0.0226872
ENSG00000125630.15	POLR1B	22.8121	0.337458	144	-0.0072991
ENSG00000171453.17	POLR1C	18.9024	0.269365	139	-0.00114742
ENSG00000186184.16	POLR1D	17.6217	0.313251	122	-0.0484168
ENSG00000137054.15	POLR1E	16.7479	0.343555	84	-0.327567
ENSG00000181222.15	POLR2A	22.2224	0.0888577	144	-0.1502
ENSG00000047315.15	POLR2B	22.0371	0.112591	144	0.0581209
ENSG00000102978.12	POLR2C	21.1926	0.198897	144	0.06192
ENSG00000144231.10	POLR2D	18.6933	0.414376	138	0.0566064
ENSG00000099817.11	POLR2E	22.1575	0.298142	144	-0.0100355
ENSG00000168002.11	POLR2G	19.2869	0.229641	138	0.0837665
ENSG00000163882.9	POLR2H	22.3793	0.136253	144	0.0666582
ENSG00000105258.8	POLR2I	20.2155	0.312585	144	-0.0238092
ENSG00000005075.15	POLR2J	18.1678	0.43073	108	0.0546844
ENSG00000147669.10	POLR2K	15.8895	0.350635	115	-0.043032
ENSG00000255529.7	POLR2M	17.1048	0.423542	107	0.107258
ENSG00000148606.12	POLR3A	19.3271	0.193553	144	0.115018
ENSG00000013503.9	POLR3B	18.6603	0.257495	138	-0.0160483
ENSG00000186141.8	POLR3C	19.1112	0.185851	139	0.062367
ENSG00000168495.12	POLR3D	17.4219	0.243692	124	0.043434
ENSG00000058600.15	POLR3E	19.8143	0.194831	144	0.261247
ENSG00000100413.16	POLR3H	14.0744	0.425259	30
ENSG00000161980.5	POLR3K	11.3415		8
ENSG00000272391.5	POM121C	17.9295	0.250147	120	0.106478
ENSG00000085998.13	POMGNT1	21.5853	0.531166	144	-0.19414
ENSG00000144647.5	POMGNT2	15.6387	0.388823	40
ENSG00000185900.9	POMK	15.6262	0.347163	113	0.0132186
ENSG00000130714.15	POMT1	17.3886	0.276225	110	0.11376
ENSG00000009830.11	POMT2	11.5573		8
ENSG00000005421.8	PON1	21.9693	0.992865	144	-0.0972707
ENSG00000105854.12	PON2	21.7977	0.233897	144	0.0354328
ENSG00000105852.10	PON3	22.1415	0.363525	144	0.342603
ENSG00000104356.10	POP1	18.6106	0.198888	143	-0.072291
ENSG00000172336.4	POP7	18.4437	0.164645	134	0.168987
ENSG00000127948.15	POR	25.2768	0.252348	144	0.484346
ENSG00000133110.14	POSTN	25.3722	0.616743	144	0.431068
ENSG00000222038.3	POTEJ	17.9243	0.505885	118	-0.0241946
ENSG00000143190.21	POU2F1	16.3839	0.465205	71
ENSG00000184271.16	POU6F1	11.2573		8
ENSG00000180817.11	PPA1	25.6827	0.189601	144	0.556127
ENSG00000138777.19	PPA2	24.6644	0.262084	144	0.298589
ENSG00000243207.6	PPAN-P2RY11	19.7096	0.236703	144
ENSG00000128059.8	PPAT	19.6637	0.241974	144	0.0106146
ENSG00000163736.3	PPBP	21.3131	1.03058	143	0.17143
ENSG00000138621.11	PPCDC	16.398	0.319346	114	0.24674
ENSG00000127125.8	PPCS	22.6797	0.215247	144	0.0926904
ENSG00000125534.9	PPDPF	17.1329	1.9315	134	0.0684088
ENSG00000131626.16	PPFIA1	20.818	0.158006	144	-0.0158418
ENSG00000139220.16	PPFIA2	15.486	0.514031	29
ENSG00000177380.13	PPFIA3	16.7421	0.655008	80	0.0876961
ENSG00000110841.13	PPFIBP1	22.1691	0.203126	144	0.14583
ENSG00000166387.11	PPFIBP2	20.3993	0.197254	144	0.30037
ENSG00000134283.17	PPHLN1	20.6623	0.297034	141	-0.131378
ENSG00000196262.13	PPIA	28.8772	0.182601	144	0.170819
ENSG00000166794.4	PPIB	27.7823	0.226644	144	-0.00933736
ENSG00000168938.5	PPIC	22.9503	0.475529	144	0.232775
ENSG00000171497.4	PPID	21.9661	0.140802	144	-0.101169
ENSG00000084072.16	PPIE	20.8585	0.222475	144	-0.253055
ENSG00000108179.13	PPIF	24.4782	0.358009	144	0.476996
ENSG00000138398.15	PPIG	20.2175	0.338577	144	-0.0683497
ENSG00000171960.10	PPIH	22.1764	0.191103	144	0.337639
ENSG00000137168.7	PPIL1	23.4769	0.291315	144	0.203496
ENSG00000100023.18	PPIL2	20.4847	0.170818	144	0.116278
ENSG00000240344.8	PPIL3	22.4016	0.430304	144	0.618362
ENSG00000131013.3	PPIL4	21.8107	0.136822	144	0.144898
ENSG00000168781.21	PPIP5K1	14.9567	0.323775	46
ENSG00000145725.19	PPIP5K2	19.5293	0.152963	143	0.046824
ENSG00000118898.15	PPL	25.9234	0.292293	144	0.0705621
ENSG00000100614.17	PPM1A	22.8154	0.108782	144	0.0215988
ENSG00000138032.20	PPM1B	21.4465	0.166592	144	0.0813384
ENSG00000100034.13	PPM1F	23.3046	0.192187	144	-0.0410643
ENSG00000115241.10	PPM1G	24.522	0.157682	144	0.0324165
ENSG00000111110.11	PPM1H	17.7027	0.331828	144	0.140905
ENSG00000163644.14	PPM1K	19.2325	0.471079	125	0.188436
ENSG00000163590.13	PPM1L	17.3913	0.290385	104	0.0280756
ENSG00000214517.9	PPME1	22.4159	0.13357	144	-0.0131891
ENSG00000143224.17	PPOX	20.552	0.210379	144	0.0697747
ENSG00000172531.14	PPP1CA	23.7141	0.152799	144	0.104752
ENSG00000213639.9	PPP1CB	24.6111	0.195164	144	-0.00985958
ENSG00000186298.11	PPP1CC	21.4193	0.17478	144	0.0467362
ENSG00000204569.9	PPP1R10	20.0373	0.237814	144	0.156661
ENSG00000204619.7	PPP1R11	18.6779	0.270769	127	0.108653
ENSG00000058272.16	PPP1R12A	24.0033	0.136328	144	0.105668
ENSG00000077157.21	PPP1R12B	21.3179	0.432917	144	0.279434
ENSG00000125503.12	PPP1R12C	20.8529	0.19085	144	-0.0313139
ENSG00000088808.16	PPP1R13B	17.5183	0.322529	124	0.00659672
ENSG00000104881.15	PPP1R13L	19.9427	0.251617	144	0.0327148
ENSG00000167641.10	PPP1R14A	18.8157	0.606677	144	0.21612
ENSG00000173457.10	PPP1R14B	18.9552	0.446023	140	0.0498649
ENSG00000198729.4	PPP1R14C	20.828	0.554239	144	0.601106
ENSG00000160972.9	PPP1R16A	14.0034		16
ENSG00000101445.9	PPP1R16B	14.5408	0.367192	31
ENSG00000146112.11	PPP1R18	21.9924	0.249498	144	0.145158
ENSG00000184203.7	PPP1R2	22.4534	0.229789	144	0.107723
ENSG00000162869.15	PPP1R21	22.2458	0.183676	144	0.61813
ENSG00000104866.10	PPP1R37	17.9611	0.227902	144	0.17166
ENSG00000132825.6	PPP1R3D	18.2255	0.254427	144	0.0875179
ENSG00000235194.8	PPP1R3E	14.2084	0.37029	46
ENSG00000115685.14	PPP1R7	23.6716	0.181326	144	0.102005
ENSG00000117751.17	PPP1R8	20.6834	0.183908	144	-0.0012221
ENSG00000158528.11	PPP1R9A	18.7451	0.21695	135	0.217974
ENSG00000108819.10	PPP1R9B	21.2845	0.131654	144	0.0306574
ENSG00000113575.9	PPP2CA	24.2263	0.101291	144	-0.0915232
ENSG00000104695.12	PPP2CB	22.711	0.180021	144	0.0637109
ENSG00000105568.17	PPP2R1A	24.6554	0.123093	144	0.0316934
ENSG00000137713.15	PPP2R1B	15.2758	0.362894	78	0.276135
ENSG00000221914.9	PPP2R2A	23.3447	0.120551	144	-0.0338172
ENSG00000175470.18	PPP2R2D	19.4011	0.182783	144	0.00236271
ENSG00000066027.11	PPP2R5A	20.5807	0.191746	144	0.210068
ENSG00000068971.13	PPP2R5B	13.6543	0.34911	24
ENSG00000078304.19	PPP2R5C	18.5555	0.255626	129	0.00792755
ENSG00000112640.14	PPP2R5D	21.289	0.203933	144	0.0345899
ENSG00000154001.13	PPP2R5E	20.9619	0.153134	144	0.213124
ENSG00000138814.16	PPP3CA	22.9471	0.17068	144	0.0640191
ENSG00000107758.15	PPP3CB	18.895	0.2996	131	-0.113041
ENSG00000221823.10	PPP3R1	21.1718	0.482601	144	0.178516
ENSG00000149923.13	PPP4C	20.2547	0.205476	144	0.121052
ENSG00000154845.15	PPP4R1	19.9475	0.199894	144	0.174483
ENSG00000163605.14	PPP4R2	20.2896	0.206435	144	-0.144985
ENSG00000100796.17	PPP4R3A	20.7562	0.181204	144	-0.125693
ENSG00000011485.14	PPP5C	23.3979	0.0843972	144	0.261148
ENSG00000119414.11	PPP6C	22.8774	0.145277	144	0.0191899
ENSG00000105063.18	PPP6R1	20.4489	0.144217	144	0.234937
ENSG00000100239.15	PPP6R2	22.0605	0.191307	144	0.0483018
ENSG00000110075.14	PPP6R3	21.2543	0.17443	144	0.164513
ENSG00000131238.16	PPT1	23.9425	0.34164	144	0.101069
ENSG00000196850.5	PPTC7	12.7865	0.158934	22
ENSG00000113593.11	PPWD1	20.5533	0.169395	144	-0.180437
ENSG00000102103.15	PQBP1	21.3344	0.254239	144	0.0674116
ENSG00000122490.18	PQLC1	17.2874	0.270666	91	0.338903
ENSG00000243279.3	PRAF2	19.6902	0.245046	137	0.0636544
ENSG00000275342.4	PRAG1	17.8425	0.49137	134	0.224131
ENSG00000133246.11	PRAM1	13.9479		16
ENSG00000204478.9	PRAMEF20	17.5811	0.424575	50
ENSG00000143294.14	PRCC	19.6754	0.320836	144	0.0548845
ENSG00000137509.10	PRCP	23.9529	0.377855	144	0.0196231
ENSG00000019485.13	PRDM11	15.4078	0.500337	84	0.0282441
ENSG00000142611.16	PRDM16	16.9619	0.335365	119	0.035575
ENSG00000117450.13	PRDX1	28.9332	0.355801	144	0.403642
ENSG00000167815.11	PRDX2	27.5701	0.277923	144	0.257269
ENSG00000165672.6	PRDX3	26.0754	0.201822	144	0.0236368
ENSG00000123131.12	PRDX4	23.4485	0.195602	144	0.173528
ENSG00000126432.13	PRDX5	27.7108	0.256955	144	0.03668
ENSG00000117592.8	PRDX6	27.1263	0.47833	144	0.21838
ENSG00000138073.13	PREB	21.8869	0.195333	144	-0.150839
ENSG00000188783.5	PRELP	27.4099	0.549675	144	0.0894634
ENSG00000085377.13	PREP	23.7572	0.0940738	144	0.0561109
ENSG00000138078.15	PREPL	20.9211	0.207164	144	-0.00860942
ENSG00000124126.13	PREX1	19.5644	0.275259	144	0.195667
ENSG00000046889.18	PREX2	17.5958	0.318156	69
ENSG00000186652.9	PRG2	18.4326	1.2268	144	0.0804735
ENSG00000156575.2	PRG3	17.9364	0.802376	143
ENSG00000116690.12	PRG4	19.0851	0.545849	140	0.125819
ENSG00000163637.12	PRICKLE2	13.9807	0.75665	29
ENSG00000132356.11	PRKAA1	22.7969	0.112478	144	0.0369723
ENSG00000162409.10	PRKAA2	16.3627	0.335915	80	0.224062
ENSG00000111725.10	PRKAB1	22.0531	0.235353	144	0.0772799
ENSG00000131791.7	PRKAB2	18.0426	0.266775	117	0.125691
ENSG00000072062.13	PRKACA	22.7958	0.298602	144	0.0193473
ENSG00000142875.19	PRKACB	24.6256	0.157851	144	0.0175654
ENSG00000181929.11	PRKAG1	22.2584	0.13524	144	0.131261
ENSG00000106617.13	PRKAG2	15.8654	0.373958	29
ENSG00000108946.14	PRKAR1A	24.5509	0.139973	144	0.01854
ENSG00000188191.14	PRKAR1B	17.9499	0.325636	55
ENSG00000114302.15	PRKAR2A	26.4225	0.119574	144	-0.00639771
ENSG00000005249.12	PRKAR2B	22.2303	0.251744	144	0.237458
ENSG00000154229.11	PRKCA	22.6413	0.275827	144	0.520025
ENSG00000166501.12	PRKCB	21.004	0.493733	144	0.132856
ENSG00000163932.13	PRKCD	22.9328	0.139596	144	0.18077
ENSG00000170955.9	PRKCDBP	24.2137	0.311043	144	0.00818159
ENSG00000171132.13	PRKCE	20.995	0.288434	144	-0.0616122
ENSG00000126583.10	PRKCG	17.0165	0.494259	118	-0.057777
ENSG00000027075.14	PRKCH	18.0742	0.405919	86	-0.226748
ENSG00000163558.12	PRKCI	20.1395	0.193284	144	0.19115
ENSG00000065675.14	PRKCQ	19.2367	0.309885	144	0.129137
ENSG00000130175.9	PRKCSH	26.0532	0.15692	144	0.103284
ENSG00000067606.16	PRKCZ	18.7793	0.351461	144	0.514448
ENSG00000184304.14	PRKD1	16.7271	0.319398	102	0.0348885
ENSG00000105287.12	PRKD2	18.8452	0.279312	131	0.0626728
ENSG00000115825.9	PRKD3	12.9218	0.251408	24
ENSG00000253729.7	PRKDC	25.3269	0.116474	144	-0.0130087
ENSG00000185532.15	PRKG1	22.3025	0.245143	144	-0.0459817
ENSG00000180228.12	PRKRA	21.7834	0.31184	144	0.164095
ENSG00000128563.13	PRKRIP1	19.361	0.506645	126	-0.0476777
ENSG00000183943.5	PRKX	15.583	0.554144	50
ENSG00000126457.21	PRMT1	24.0365	0.201853	144	-0.147474
ENSG00000185238.12	PRMT3	19.5522	0.297244	133	0.258426
ENSG00000100462.15	PRMT5	23.0768	0.129867	144	-0.015077
ENSG00000164169.12	PRMT9	16.0112	0.225373	46
ENSG00000171867.16	PRNP	20.1986	0.48499	144	0.0863513
ENSG00000115718.17	PROC	18.1744	0.767538	139	0.0883049
ENSG00000101000.5	PROCR	18.9618	0.394777	132	0.200763
ENSG00000100033.16	PRODH	18.8767	0.503579	143	0.455572
ENSG00000007062.11	PROM1	17.8277	0.908008	125	0.459575
ENSG00000155066.15	PROM2	18.4296	0.530889	124	0.186377
ENSG00000184500.14	PROS1	22.2411	0.820956	144	0.156585
ENSG00000147471.11	PROSC	23.6224	0.192171	144	-0.0236314
ENSG00000148426.12	PROSER2	17.3886	0.438133	92	0.136788
ENSG00000126231.13	PROZ	17.2194	0.766088	113	-0.0575863
ENSG00000110107.8	PRPF19	24.7448	0.114401	144	0.159238
ENSG00000117360.12	PRPF3	22.067	0.129496	144	0.0140447
ENSG00000105618.13	PRPF31	22.6207	0.135985	144	0.125596
ENSG00000134748.12	PRPF38A	20.2492	0.205995	140	0.108924
ENSG00000134186.11	PRPF38B	22.0085	0.186348	144	0.0251482
ENSG00000185246.17	PRPF39	23.6657	0.174654	142	-0.0290908
ENSG00000136875.12	PRPF4	21.8447	0.123264	144	0.113229
ENSG00000196504.15	PRPF40A	22.9114	0.139209	144	0.101498
ENSG00000110844.13	PRPF40B	17.221	0.299908	118	0.119231
ENSG00000112739.16	PRPF4B	21.48	0.156606	144	-0.119943
ENSG00000101161.7	PRPF6	23.1844	0.152174	144	0.298626
ENSG00000174231.16	PRPF8	24.0554	0.111276	144	-0.00773345
ENSG00000135406.13	PRPH	21.9439	0.375844	144	-0.0145902
ENSG00000147224.10	PRPS1	24.0801	0.154661	144	0.277856
ENSG00000101911.12	PRPS2	22.6971	0.15263	144	0.17552
ENSG00000161542.16	PRPSAP1	23.7035	0.170948	144	0.00459983
ENSG00000141127.14	PRPSAP2	23.8053	0.139401	144	0.228262
ENSG00000126464.13	PRR12	17.8821	0.324369	143	0.0542134
ENSG00000156858.11	PRR14	16.669	0.292512	114	0.0365827
ENSG00000167183.2	PRR15L	19.5932	0.588209	144	0.165025
ENSG00000248405.10	PRR5-ARHGAP8	16.8492	0.323924	117
ENSG00000164244.20	PRRC1	23.3749	0.161409	144	0.0535697
ENSG00000204469.12	PRRC2A	20.3411	0.20544	144	0.0944766
ENSG00000130723.18	PRRC2B	16.5198	0.484918	95	0.136583
ENSG00000117523.15	PRRC2C	21.5295	0.140602	144	-0.256607
ENSG00000167371.17	PRRT2	17.7188	0.499544	141	-0.0355706
ENSG00000163704.11	PRRT3	15.9258	0.472813	77	-0.216577
ENSG00000116132.11	PRRX1	16.7678	0.282018	83	-0.00297329
ENSG00000275896.5	PRSS2	20.105	0.617971	143	-0.0122876
ENSG00000150687.11	PRSS23	16.6385	0.565045	56
ENSG00000052344.15	PRSS8	24.3526	0.550123	144	0.0239885
ENSG00000099256.18	PRTFDC1	17.9764	0.387822	110	0.313387
ENSG00000196415.9	PRTN3	20.6505	0.850375	136	0.101715
ENSG00000143363.15	PRUNE1	21.8215	0.196827	144	0.0814162
ENSG00000106772.17	PRUNE2	16.0215	0.585793	74	-0.0943952
ENSG00000105227.14	PRX	20.851	0.396446	144	0.248044
ENSG00000197746.13	PSAP	26.0275	0.679601	144	0.0248049
ENSG00000135069.13	PSAT1	21.5003	0.395529	144	0.274348
ENSG00000156011.16	PSD3	19.2258	0.387077	144	0.0812075
ENSG00000125637.15	PSD4	15.399	0.429438	74	-0.00800026
ENSG00000080815.18	PSEN1	16.258	0.280721	69
ENSG00000164985.14	PSIP1	24.2669	0.182691	144	0.163446
ENSG00000129084.17	PSMA1	25.1081	0.190515	144	-0.191747
ENSG00000106588.10	PSMA2	24.4956	0.142234	144	0.163816
ENSG00000100567.12	PSMA3	25.8301	0.16463	144	-0.0454114
ENSG00000041357.15	PSMA4	25.3042	0.112252	144	0.0347299
ENSG00000143106.12	PSMA5	25.1913	0.135005	144	0.0424614
ENSG00000100902.10	PSMA6	24.6003	0.136745	144	0.135322
ENSG00000101182.14	PSMA7	24.8992	0.117388	144	0.0346421
ENSG00000008018.8	PSMB1	24.4176	0.12579	144	-0.0260105
ENSG00000205220.11	PSMB10	22.3235	0.295847	144	0.142177
ENSG00000126067.11	PSMB2	23.5176	0.229507	144	-0.117349
ENSG00000277791.4	PSMB3	23.5366	0.152306	144	-0.258133
ENSG00000159377.10	PSMB4	24.2846	0.124728	144	-0.0500293
ENSG00000100804.18	PSMB5	23.5676	0.188656	144	0.0784686
ENSG00000142507.9	PSMB6	24.2893	0.160047	144	-0.106752
ENSG00000136930.12	PSMB7	24.3113	0.175848	144	0.176116
ENSG00000204264.8	PSMB8	23.5406	0.248546	144	0.152385
ENSG00000240065.7	PSMB9	22.0339	0.299305	144	0.000477406
ENSG00000100764.13	PSMC1	24.075	0.11238	144	0.0187277
ENSG00000161057.11	PSMC2	24.344	0.0866906	144	-0.0966887
ENSG00000165916.8	PSMC3	23.8648	0.166429	144	-0.0888526
ENSG00000013275.7	PSMC4	24.0359	0.132265	144	-0.113426
ENSG00000087191.12	PSMC5	23.7379	0.100581	144	-0.129554
ENSG00000100519.11	PSMC6	23.6849	0.214984	144	-0.0700888
ENSG00000173692.12	PSMD1	23.9461	0.11994	144	-0.144525
ENSG00000101843.18	PSMD10	22.9109	0.246939	144	0.0240107
ENSG00000108671.9	PSMD11	25.8778	0.221863	144	-0.0932722
ENSG00000197170.9	PSMD12	22.6222	0.162175	144	-0.000542231
ENSG00000185627.17	PSMD13	23.5113	0.229006	144	-0.0978041
ENSG00000115233.11	PSMD14	22.1702	0.204384	144	-0.0633496
ENSG00000175166.16	PSMD2	23.7333	0.0912503	144	-0.159013
ENSG00000108344.14	PSMD3	23.6956	0.109387	144	-0.0357868
ENSG00000159352.15	PSMD4	23.2412	0.131843	144	-0.0183897
ENSG00000095261.13	PSMD5	23.7657	0.181114	144	0.539289
ENSG00000163636.10	PSMD6	23.4262	0.12435	144	-0.177273
ENSG00000103035.10	PSMD7	23.3626	0.128463	144	-0.205373
ENSG00000099341.11	PSMD8	21.7618	0.289803	144	-0.0172342
ENSG00000110801.13	PSMD9	22.6947	0.232807	144	0.117277
ENSG00000092010.14	PSME1	25.5989	0.313023	144	0.231092
ENSG00000100911.15	PSME2	24.3573	0.216597	144	0.0625461
ENSG00000131467.10	PSME3	21.2294	0.199146	144	0.126484
ENSG00000068878.14	PSME4	17.3985	0.428579	82	0.068831
ENSG00000125818.17	PSMF1	22.1338	0.199954	144	0.119898
ENSG00000183527.11	PSMG1	20.9719	0.169886	144	0.165951
ENSG00000128789.20	PSMG2	18.9319	0.261846	144	-0.0561823
ENSG00000157778.8	PSMG3	19.0247	0.249767	124	0.0276676
ENSG00000180822.11	PSMG4	13.4909	0.446027	39
ENSG00000121390.18	PSPC1	23.7589	0.183164	144	0.0993867
ENSG00000146733.13	PSPH	17.2159	0.520573	73
ENSG00000188647.12	PTAR1	12.902		8
ENSG00000011304.19	PTBP1	26.02	0.195918	144	0.0188886
ENSG00000117569.18	PTBP2	20.603	0.375293	144	0.33055
ENSG00000119314.15	PTBP3	20.2519	0.262424	144	0.0677198
ENSG00000132300.18	PTCD3	21.3504	0.165813	144	0.0282484
ENSG00000174915.11	PTDSS2	19.8168	0.257565	144	0.164634
ENSG00000171862.10	PTEN	19.9494	0.241672	144	-0.0223354
ENSG00000165983.14	PTER	23.3702	0.262895	144	0.219867
ENSG00000107317.12	PTGDS	22.1026	0.722904	144	0.203782
ENSG00000148344.10	PTGES	17.5005	0.584306	87	0.333164
ENSG00000148334.14	PTGES2	21.9214	0.209247	144	-0.0299846
ENSG00000110958.15	PTGES3	26.3878	0.168888	144	0.100868
ENSG00000134247.9	PTGFRN	22.6577	0.234401	144	0.262112
ENSG00000160013.8	PTGIR	15.6836	0.419511	66
ENSG00000124212.5	PTGIS	21.3491	0.530642	144	0.279138
ENSG00000106853.18	PTGR1	24.8281	0.242868	144	0.520286
ENSG00000140043.11	PTGR2	23.8461	0.214553	144	0.425131
ENSG00000095303.14	PTGS1	20.6195	0.398454	144	0.294629
ENSG00000169398.19	PTK2	21.5231	0.126846	144	0.0746019
ENSG00000120899.17	PTK2B	21.5877	0.328648	143	-0.0538209
ENSG00000112655.15	PTK7	22.1316	0.181233	144	0.359762
ENSG00000187514.16	PTMA	26.9251	0.206198	144	0.221973
ENSG00000159335.15	PTMS	25.2413	0.25239	144	0.175945
ENSG00000105894.11	PTN	16.6756	1.25844	80	-0.0820121
ENSG00000184007.18	PTP4A2	21.448	0.318867	143	0.157191
ENSG00000184489.11	PTP4A3	11.897		8
ENSG00000119383.19	PTPA	23.0413	0.174735	144	-0.0103205
ENSG00000110536.13	PTPMT1	17.1567	0.320832	55
ENSG00000196396.9	PTPN1	22.046	0.16811	144	-0.0576847
ENSG00000179295.17	PTPN11	23.4221	0.100797	144	-0.0180754
ENSG00000127947.15	PTPN12	21.3985	0.168523	144	0.0790709
ENSG00000163629.12	PTPN13	19.6332	0.254405	144	0.312148
ENSG00000152104.11	PTPN14	16.4542	0.288044	99	0.0337981
ENSG00000072135.12	PTPN18	12.359	0.649651	43
ENSG00000175354.18	PTPN2	18.6316	0.239791	139	-0.0630571
ENSG00000076201.14	PTPN23	23.2593	0.140112	144	-0.0844726
ENSG00000111679.16	PTPN6	23.3821	0.169369	144	-0.00316417
ENSG00000143851.15	PTPN7	13.4687	0.880963	23
ENSG00000169410.9	PTPN9	20.3332	0.166424	144	0.0190887
ENSG00000132670.20	PTPRA	20.462	0.215711	144	-0.0422976
ENSG00000127329.15	PTPRB	17.1544	0.488323	44
ENSG00000081237.18	PTPRC	23.0442	0.371405	144	0.33469
ENSG00000213402.2	PTPRCAP	11.6775		8
ENSG00000153707.16	PTPRD	17.2801	0.450504	87	0.115205
ENSG00000132334.16	PTPRE	17.7194	0.298483	110	0.202279
ENSG00000142949.16	PTPRF	20.0276	0.268304	144	0.08272
ENSG00000144724.19	PTPRG	20.0738	0.409092	144	0.2695
ENSG00000149177.12	PTPRJ	20.6632	0.413577	144	-0.0792803
ENSG00000152894.14	PTPRK	24.0968	0.32314	144	0.00826639
ENSG00000173482.16	PTPRM	22.015	0.16976	144	0.0261959
ENSG00000105426.16	PTPRS	22.9283	0.303615	144	0.292071
ENSG00000060656.19	PTPRU	14.6796	0.442659	54
ENSG00000106278.11	PTPRZ1	19.7206	0.453808	144	-0.0938871
ENSG00000177469.12	PTRF	27.3512	0.175946	144	0.0936101
ENSG00000187024.13	PTRH1	17.597	0.41962	127	0.169223
ENSG00000141378.14	PTRH2	22.8108	0.215901	144	0.183022
ENSG00000184924.5	PTRHD1	22.0897	0.491378	144	0.192588
ENSG00000150787.7	PTS	16.5866	0.461976	90	0.182587
ENSG00000163661.3	PTX3	19.2949	0.451989	142	0.183877
ENSG00000130021.13	PUDP	20.7507	0.41353	143	0.445618
ENSG00000179950.13	PUF60	23.9037	0.0954286	144	0.197753
ENSG00000134644.15	PUM1	21.7828	0.164942	144	0.0333643
ENSG00000055917.15	PUM2	16.9052	0.258649	102	-0.165324
ENSG00000080608.9	PUM3	18.8876	0.232759	131	0.0307529
ENSG00000185129.5	PURA	25.633	0.162599	144	0.088852
ENSG00000146676.8	PURB	23.0727	0.138357	144	0.0434535
ENSG00000177192.13	PUS1	20.8435	0.156051	144	-0.0173049
ENSG00000162927.13	PUS10	16.6935	0.347916	66
ENSG00000091127.13	PUS7	19.8122	0.200293	144	0.156851
ENSG00000129317.14	PUS7L	16.5324		16
ENSG00000073008.14	PVR	22.4311	0.579114	144	0.0336137
ENSG00000136045.11	PWP1	20.306	0.254453	144	0.0346129
ENSG00000241945.7	PWP2	18.5008	0.337371	139	0.0285787
ENSG00000168994.13	PXDC1	18.3323	0.354801	136	0.102523
ENSG00000130508.10	PXDN	21.4528	0.494749	144	0.203515
ENSG00000168297.15	PXK	19.175	0.237639	137	-0.0538503
ENSG00000176894.9	PXMP2	12.0137		8
ENSG00000089159.16	PXN	22.5772	0.2209	144	0.0706607
ENSG00000103490.13	PYCARD	18.4292	0.366809	134	0.0989577
ENSG00000104524.13	PYCRL	21.7031	0.246329	144	0.177416
ENSG00000100994.11	PYGB	25.7248	0.140862	144	0.348693
ENSG00000100504.16	PYGL	23.5701	0.328874	144	0.264089
ENSG00000068976.13	PYGM	22.7011	0.404197	144	0.189603
ENSG00000171016.11	PYGO1	13.703	0.181368	44
ENSG00000163348.3	PYGO2	17.1275	0.323947	90	-0.0998508
ENSG00000170473.16	PYM1	22.3613	0.482739	144	-0.090615
ENSG00000121350.15	PYROXD1	17.4547	0.471963	64
ENSG00000119943.12	PYROXD2	16.2079	0.98726	72
ENSG00000126838.9	PZP	17.5458	0.695229	112	-0.00504274
ENSG00000172053.17	QARS	23.488	0.11952	144	-0.0759291
ENSG00000151552.11	QDPR	23.845	0.176461	144	0.0581775
ENSG00000112531.16	QKI	21.403	0.343799	144	-0.0137035
ENSG00000115828.15	QPCT	19.5272	0.555427	140	0.15966
ENSG00000011478.11	QPCTL	20.397	0.248164	46
ENSG00000103485.17	QPRT	20.8735	0.389764	144	0.576378
ENSG00000198218.10	QRICH1	19.7841	0.217335	142	0.172557
ENSG00000130348.11	QRSL1	17.3331	0.350126	115	0.0913354
ENSG00000116260.16	QSOX1	24.5314	1.14044	144	-0.134267
ENSG00000165661.16	QSOX2	19.5112	0.321801	137	-0.0318957
ENSG00000213339.8	QTRT1	20.5784	0.188817	144	0.0571398
ENSG00000151576.10	QTRT2	19.9568	0.289772	144	0.0500358
ENSG00000104679.10	R3HCC1	16.8473	0.301132	117	0.128767
ENSG00000084733.10	RAB10	24.9282	0.155779	144	0.101155
ENSG00000185236.11	RAB11B	25.4243	0.158682	144	0.145313
ENSG00000156675.15	RAB11FIP1	18.0784	0.332408	140	0.135369
ENSG00000107560.10	RAB11FIP2	16.7659	0.336893	121	0.235906
ENSG00000135631.16	RAB11FIP5	21.1793	0.227608	144	0.23258
ENSG00000206418.3	RAB12	21.6235	0.158232	144	0.0397023
ENSG00000143545.8	RAB13	22.2697	0.240264	144	0.083153
ENSG00000119396.10	RAB14	24.4634	0.147577	144	0.00300147
ENSG00000124839.12	RAB17	18.2144	0.250272	92	0.234893
ENSG00000099246.16	RAB18	23.8685	0.162038	144	-0.0120847
ENSG00000138069.16	RAB1A	26.2362	0.126527	144	-0.0691123
ENSG00000174903.15	RAB1B	24.1934	0.246922	144	0.031622
ENSG00000080371.5	RAB21	23.0802	0.132581	144	0.000618314
ENSG00000124209.3	RAB22A	22.2186	0.16843	144	-0.0434313
ENSG00000112210.11	RAB23	23.6345	0.232683	144	0.340075
ENSG00000169228.13	RAB24	19.7304	0.201625	144	0.0435884
ENSG00000132698.14	RAB25	21.3598	0.289267	144	0.180867
ENSG00000069974.15	RAB27A	21.7158	0.256522	144	0.236388
ENSG00000157869.14	RAB28	13.7996	0.280169	31
ENSG00000117280.12	RAB29	21.7864	0.26079	144	0.334137
ENSG00000104388.14	RAB2A	25.2887	0.164756	144	0.175418
ENSG00000129472.13	RAB2B	19.8975	0.20258	140	-0.00241425
ENSG00000137502.9	RAB30	15.1825	0.683061	46
ENSG00000168461.12	RAB31	20.0855	0.223304	144	0.351533
ENSG00000118508.4	RAB32	19.733	0.304019	143	0.0319024
ENSG00000172007.5	RAB33B	19.1055	0.20695	142	0.19242
ENSG00000109113.18	RAB34	22.1345	0.147488	144	0.209064
ENSG00000111737.11	RAB35	22.6726	0.201052	144	0.0758499
ENSG00000100228.12	RAB36	15.8058	0.502333	59
ENSG00000123892.11	RAB38	12.2667		8
ENSG00000155961.4	RAB39B	18.4608	0.314564	110	0.237362
ENSG00000105649.9	RAB3A	21.9349	0.220606	144	0.136419
ENSG00000169213.6	RAB3B	12.9414		16
ENSG00000152932.7	RAB3C	17.8193	0.506943	94	0.126742
ENSG00000105514.7	RAB3D	19.6857	0.280401	131	0.176843
ENSG00000115839.17	RAB3GAP1	21.4382	0.135973	144	0.185088
ENSG00000118873.15	RAB3GAP2	22.4715	0.119135	144	0.0645957
ENSG00000167994.11	RAB3IL1	18.4323	0.361872	131	0.139841
ENSG00000172780.16	RAB43	20.1997	0.219784	142	0.156046
ENSG00000168118.11	RAB4A	20.6572	0.180899	144	0.195713
ENSG00000167578.17	RAB4B	21.3251	0.181485	144	0.0585965
ENSG00000144566.10	RAB5A	22.39	0.214008	144	0.178171
ENSG00000111540.15	RAB5B	23.0356	0.241286	144	-0.0757598
ENSG00000108774.14	RAB5C	22.5851	0.251036	144	0.0904975
ENSG00000175582.19	RAB6A	23.7462	0.164134	144	0.285992
ENSG00000154917.10	RAB6B	19.9296	0.366489	139	0.319728
ENSG00000075785.12	RAB7A	25.2624	0.131624	144	0.187801
ENSG00000167461.11	RAB8A	24.9657	0.263039	144	-0.0596044
ENSG00000166128.12	RAB8B	20.0968	0.35792	144	0.224331
ENSG00000123595.7	RAB9A	20.7176	0.199165	144	0.0210845
ENSG00000105404.10	RABAC1	18.6962	0.296093	115	0.0114827
ENSG00000029725.16	RABEP1	20.9375	0.159423	144	0.112779
ENSG00000177548.12	RABEP2	20.8327	0.298083	144	0.125476
ENSG00000136933.16	RABEPK	15.7445	0.535721	55
ENSG00000011454.16	RABGAP1	22.0346	0.115905	144	0.198819
ENSG00000152061.23	RABGAP1L	19.0801	0.28341	121	0.190475
ENSG00000154710.16	RABGEF1	20.1635	0.166794	144	0.111013
ENSG00000100949.14	RABGGTA	20.1823	0.154767	144	0.0399624
ENSG00000137955.15	RABGGTB	19.1238	0.202036	140	0.0512034
ENSG00000079974.17	RABL2B	18.4983	0.289263	124	0.0626633
ENSG00000144840.8	RABL3	21.1574	0.158564	144	0.107916
ENSG00000196642.18	RABL6	22.1209	0.16508	144	0.0803149
ENSG00000136238.17	RAC1	24.7235	0.173252	144	0.181912
ENSG00000128340.14	RAC2	21.3875	0.563464	128	-0.0314138
ENSG00000204628.11	RACK1	26.0632	0.133187	144	0.0879662
ENSG00000113456.18	RAD1	11.8305		15
ENSG00000070950.9	RAD18	21.5566	0.820797	137	-0.100123
ENSG00000164754.14	RAD21	22.2971	0.134162	144	0.196516
ENSG00000179262.9	RAD23A	22.5861	0.217519	144	0.0553879
ENSG00000119318.12	RAD23B	25.3562	0.117216	144	0.262938
ENSG00000113522.13	RAD50	23.804	0.103658	144	-0.0716608
ENSG00000164080.13	RAD54L2	15.2821	0.41434	38
ENSG00000157927.16	RADIL	14.3061	0.428702	81	0.277553
ENSG00000101146.12	RAE1	22.9469	0.135146	144	-0.072348
ENSG00000132155.11	RAF1	19.9284	0.235096	143	0.259558
ENSG00000108557.18	RAI1	16.4328	0.321119	120	0.311371
ENSG00000039560.13	RAI14	22.8087	0.197613	144	0.407781
ENSG00000006451.7	RALA	23.977	0.128747	144	0.16844
ENSG00000144118.13	RALB	22.3388	0.172909	144	0.151789
ENSG00000017797.12	RALBP1	20.3263	0.209455	143	-0.11292
ENSG00000174373.16	RALGAPA1	20.1259	0.172265	144	-0.0281685
ENSG00000188559.13	RALGAPA2	19.5037	0.270727	141	0.0573437
ENSG00000170471.14	RALGAPB	20.4367	0.204181	144	-0.16575
ENSG00000116191.17	RALGPS2	15.9314	0.742183	31
ENSG00000125970.11	RALY	25.5979	0.140969	144	0.305815
ENSG00000132341.11	RAN	25.6751	0.113721	144	0.0788395
ENSG00000099901.16	RANBP1	24.6221	0.211651	144	-0.00667526
ENSG00000141084.10	RANBP10	18.1987	0.307256	130	0.111205
ENSG00000153201.15	RANBP2	23.6476	0.139291	144	0.0041558
ENSG00000031823.14	RANBP3	22.5718	0.138744	144	0.0211789
ENSG00000137040.9	RANBP6	16.7428	0.433392	45
ENSG00000010017.12	RANBP9	17.4812	0.303565	134	0.0825643
ENSG00000100401.19	RANGAP1	22.1079	0.100933	144	0.165315
ENSG00000116473.14	RAP1A	23.3429	0.173507	144	-0.0715007
ENSG00000127314.17	RAP1B	26.4733	0.152286	144	0.121198
ENSG00000076864.19	RAP1GAP	22.8412	0.308203	144	0.320312
ENSG00000138698.14	RAP1GDS1	21.4767	0.182701	144	0.0774434
ENSG00000125249.6	RAP2A	20.0043	0.327303	135	0.0907191
ENSG00000181467.4	RAP2B	22.4743	0.272925	144	0.25875
ENSG00000123728.9	RAP2C	16.959	0.27667	111	0.0653381
ENSG00000107263.18	RAPGEF1	20.7073	0.277248	136	0.0788758
ENSG00000109756.8	RAPGEF2	15.6994	0.393381	82	0.0307449
ENSG00000079337.15	RAPGEF3	16.9323	0.504744	118	0.181314
ENSG00000091428.17	RAPGEF4	14.5823	0.569237	59
ENSG00000173166.17	RAPH1	21.5784	0.214744	144	0.0402341
ENSG00000131759.17	RARA	11.4722		8
ENSG00000106538.9	RARRES2	22.8821	0.718853	144	0.246599
ENSG00000113643.8	RARS	24.4272	0.107603	144	-0.092461
ENSG00000146282.17	RARS2	19.0343	0.210591	144	0.0995559
ENSG00000145715.14	RASA1	20.596	0.173341	144	-0.0790656
ENSG00000155903.11	RASA2	16.5096	0.332466	100	-0.0320568
ENSG00000185989.10	RASA3	18.3037	0.262828	134	0.012868
ENSG00000170667.14	RASA4B	17.5558	0.587842	83	0.157579
ENSG00000111344.11	RASAL1	21.6505	0.198841	144	0.34722
ENSG00000075391.16	RASAL2	16.9651	0.247785	99	0.168587
ENSG00000105122.12	RASAL3	18.6249	0.360966	144	0.0937812
ENSG00000165105.9	RASEF	12.9512	0.577331	23
ENSG00000113319.12	RASGRF2	15.2674	0.334108	74	0.132097
ENSG00000068831.18	RASGRP2	17.6165	0.355899	134	0.110141
ENSG00000105538.9	RASIP1	21.1073	0.151321	144	0.141938
ENSG00000101265.15	RASSF2	16.2661	0.400359	61
ENSG00000266094.7	RASSF5	14.2604	0.628389	24
ENSG00000169435.13	RASSF6	23.0121	0.777721	142	0.201333
ENSG00000123094.15	RASSF8	17.0155	0.501097	127	0.12462
ENSG00000161847.13	RAVER1	21.4627	0.292357	144	0.0960648
ENSG00000162437.14	RAVER2	12.4707		8
ENSG00000139687.13	RB1	17.6853	0.27916	114	0.083832
ENSG00000023287.12	RB1CC1	16.8845	0.341049	124	0.0455464
ENSG00000162521.18	RBBP4	24.5761	0.134542	144	-0.0280241
ENSG00000117222.13	RBBP5	21.2715	0.129566	144	-0.110928
ENSG00000122257.18	RBBP6	19.2987	0.317651	143	-0.102949
ENSG00000102054.17	RBBP7	22.703	0.153423	144	0.238416
ENSG00000089050.15	RBBP9	24.6242	0.186143	144	0.510416
ENSG00000125826.20	RBCK1	19.8251	0.162462	144	-0.0211558
ENSG00000100320.22	RBFOX2	19.881	0.267496	143	-0.00158182
ENSG00000171174.13	RBKS	23.5626	0.224307	144	-0.0389693
ENSG00000103479.15	RBL2	17.7763	0.310069	144	-0.0151409
ENSG00000182872.15	RBM10	21.6978	0.140384	144	-0.0245545
ENSG00000244462.7	RBM12	22.5141	0.152833	144	0.0225985
ENSG00000183808.11	RBM12B	20.5837	0.215806	144	0.0631603
ENSG00000239306.4	RBM14	24.1594	0.156221	144	0.0471463
ENSG00000162775.14	RBM15	20.2088	0.158282	144	0.0215562
ENSG00000259956.1	RBM15B	17.17	0.362575	122	0.0480332
ENSG00000134453.15	RBM17	21.9079	0.145489	144	-0.0694708
ENSG00000122965.10	RBM19	16.9983	0.271219	91	0.0601444
ENSG00000086589.11	RBM22	21.9718	0.135201	144	0.203183
ENSG00000119707.13	RBM25	23.1824	0.11699	144	0.0544223
ENSG00000139746.15	RBM26	21.0762	0.112457	144	-0.189748
ENSG00000091009.7	RBM27	19.8076	0.167334	144	-0.0842677
ENSG00000106344.8	RBM28	20.8522	0.150798	144	0.0885625
ENSG00000102317.17	RBM3	22.5766	0.492136	144	0.139272
ENSG00000184863.10	RBM33	17.7115	0.208548	139	-0.0608512
ENSG00000188739.14	RBM34	18.5147	0.262497	141	0.147356
ENSG00000131051.22	RBM39	23.7773	0.151602	144	0.222676
ENSG00000173933.19	RBM4	19.7483	0.34257	133	-0.0239453
ENSG00000126254.11	RBM42	19.4439	0.452044	144	-0.122345
ENSG00000184898.6	RBM43	16.5273		16
ENSG00000155636.14	RBM45	17.4825	0.305949	88	0.0123681
ENSG00000163694.14	RBM47	22.9512	0.188853	144	0.165775
ENSG00000173914.11	RBM4B	22.9507	0.12063	144	0.0744737
ENSG00000003756.16	RBM5	20.5742	0.19131	144	-0.0611428
ENSG00000004534.14	RBM6	19.5258	0.217674	142	-0.130221
ENSG00000076053.10	RBM7	15.5665	0.368701	46
ENSG00000265241.6	RBM8A	24.2203	0.146205	144	0.0551634
ENSG00000153250.19	RBMS1	18.9458	0.265774	137	0.0258614
ENSG00000076067.12	RBMS2	20.111	0.227643	130	0.182979
ENSG00000144642.21	RBMS3	22.2247	0.174361	144	0.274372
ENSG00000147274.14	RBMX	26.1933	0.116877	144	0.000577191
ENSG00000134597.15	RBMX2	17.2057	0.197597	63
ENSG00000213516.9	RBMXL1	22.4986	0.187552	144	0.249109
ENSG00000114115.9	RBP1	22.2256	0.369684	144	0.552501
ENSG00000114113.6	RBP2	15.5239	1.02022	29
ENSG00000138207.13	RBP4	22.8881	0.877339	144	-0.125216
ENSG00000139194.7	RBP5	19.2697	0.665362	114	0.307515
ENSG00000162444.11	RBP7	21.2398	0.231919	144	0.194556
ENSG00000168214.20	RBPJ	20.0058	0.195098	142	0.0919619
ENSG00000157110.15	RBPMS	20.5732	0.399259	141	0.187983
ENSG00000131381.12	RBSN	21.6136	0.232819	144	-0.0225185
ENSG00000100387.8	RBX1	21.8	0.20639	144	0.0811015
ENSG00000136144.11	RCBTB1	15.3823	0.25961	73
ENSG00000180198.15	RCC1	21.9103	0.219167	144	0.0138843
ENSG00000274523.4	RCC1L	19.2454	0.203154	144	0.184715
ENSG00000179051.13	RCC2	22.575	0.159409	144	0.398527
ENSG00000166965.12	RCCD1	18.7776	0.546376	66
ENSG00000163743.13	RCHY1	15.3952	0.286673	87	0.0402222
ENSG00000120158.11	RCL1	18.0225	0.20002	138	0.0938313
ENSG00000049449.8	RCN1	24.6005	0.324394	144	0.201472
ENSG00000117906.13	RCN2	23.0268	0.342906	144	0.159697
ENSG00000142552.7	RCN3	20.6426	0.47672	144	0.0965345
ENSG00000089902.9	RCOR1	18.2215	0.248651	138	-0.0106455
ENSG00000117625.13	RCOR3	20.7162	0.178215	144	-0.0947903
ENSG00000198771.10	RCSD1	20.4964	0.324524	144	0.205987
ENSG00000072042.12	RDH11	23.4716	0.229794	144	0.537319
ENSG00000160439.15	RDH13	21.506	0.375739	144	0.204856
ENSG00000240857.1	RDH14	21.3579	0.267801	144	-0.00405417
ENSG00000139547.7	RDH16	18.2967	0.636338	138	-0.0192492
ENSG00000137710.14	RDX	24.9545	0.136207	144	0.379897
ENSG00000122707.11	RECK	20.8412	0.30102	144	0.0320899
ENSG00000004700.15	RECQL	24.0284	0.170737	144	0.166033
ENSG00000108469.14	RECQL5	14.7583	0.252699	57
ENSG00000068615.17	REEP1	16.8629	0.449795	31
ENSG00000165476.13	REEP3	20.4616	0.227134	138	0.134383
ENSG00000168476.11	REEP4	17.0822	0.31435	107	0.216926
ENSG00000129625.12	REEP5	26.7372	0.272722	144	0.0507616
ENSG00000115255.10	REEP6	19.5062	0.349434	141	0.169046
ENSG00000115386.5	REG1A	16.9397	0.915745	63
ENSG00000172016.15	REG3A	15.7341	0.557132	30
ENSG00000162924.13	REL	16.8284	0.290101	95	-0.0816975
ENSG00000173039.18	RELA	21.6093	0.135796	144	0.194099
ENSG00000104856.13	RELB	14.8602	0.413532	88	-0.0581829
ENSG00000181826.9	RELL1	19.8828	0.317874	138	0.0324465
ENSG00000189056.13	RELN	18.1263	0.815113	48
ENSG00000102032.12	RENBP	18.545	0.367728	122	0.301081
ENSG00000214022.11	REPIN1	15.7164	0.345907	57
ENSG00000135597.18	REPS1	20.4526	0.188581	143	0.103121
ENSG00000169891.17	REPS2	16.6744	0.769454	53
ENSG00000157916.19	RER1	21.63	0.258411	138	0.108157
ENSG00000104918.7	RETN	19.8319	0.557689	139	0.206322
ENSG00000042445.13	RETSAT	23.1916	0.303468	144	0.358349
ENSG00000076043.9	REXO2	21.3471	0.214224	144	0.0668995
ENSG00000035928.15	RFC1	23.3311	0.149372	144	-0.130322
ENSG00000049541.10	RFC2	19.8723	0.33824	144	-0.017781
ENSG00000133119.12	RFC3	18.5022	0.242016	135	0.123615
ENSG00000163918.10	RFC4	18.8815	0.22269	142	0.0949507
ENSG00000111445.13	RFC5	19.4784	0.186283	144	0.00313313
ENSG00000092871.16	RFFL	14.4551	0.2609	39
ENSG00000135002.11	RFK	18.0164	0.365077	32
ENSG00000183688.4	RFLNB	13.6818	0.304334	45
ENSG00000169733.11	RFNG	19.5165	0.322582	97	-0.283053
ENSG00000163933.9	RFT1	17.0299	0.652017	31
ENSG00000131378.13	RFTN1	23.2006	0.205726	144	0.489658
ENSG00000143207.19	RFWD2	14.6484	0.419673	55
ENSG00000132005.8	RFX1	18.9705	0.24574	132	-0.0963859
ENSG00000143390.17	RFX5	19.1348	0.323348	136	0.137835
ENSG00000133111.3	RFXAP	13.6733	0.254874	40
ENSG00000102760.12	RGCC	16.4311	0.400838	98	0.305221
ENSG00000237441.9	RGL2	18.6274	0.2472	141	0.0567584
ENSG00000205517.12	RGL3	17.1464	0.28234	60
ENSG00000174136.11	RGMB	18.3002	0.51091	89	-0.25053
ENSG00000130988.12	RGN	22.8652	0.293009	144	0.396769
ENSG00000148908.14	RGS10	20.5445	0.426163	144	0.286626
ENSG00000159788.18	RGS12	14.0276	0.27555	37
ENSG00000171700.13	RGS19	16.3949	0.468438	56
ENSG00000138835.22	RGS3	20.868	0.390804	101	0.0812653
ENSG00000182732.16	RGS6	13.9247	0.3061	24
ENSG00000144468.16	RHBDD1	15.1296	0.324477	80	0.23274
ENSG00000005486.16	RHBDD2	19.2292	0.387654	131	0.194573
ENSG00000007384.15	RHBDF1	18.4226	0.216575	144	0.212935
ENSG00000129667.12	RHBDF2	17.267	0.235468	119	0.190414
ENSG00000106615.9	RHEB	22.1104	0.189296	144	0.104766
ENSG00000067560.10	RHOA	25.9458	0.179024	144	0.095264
ENSG00000143878.9	RHOB	22.2169	0.310802	142	0.128741
ENSG00000155366.16	RHOC	23.0633	0.236597	144	0.108973
ENSG00000139725.7	RHOF	18.1017	0.291011	121	0.0760206
ENSG00000177105.9	RHOG	23.1384	0.19972	144	0.16058
ENSG00000119729.11	RHOQ	16.2217	0.351038	90	-0.0420065
ENSG00000126858.16	RHOT1	20.5746	0.179904	144	0.144872
ENSG00000140983.13	RHOT2	21.0326	0.211146	144	-0.0246238
ENSG00000177963.14	RIC8A	22.0018	0.147242	144	-0.0879972
ENSG00000164327.12	RICTOR	17.4977	0.24974	124	0.140076
ENSG00000132541.10	RIDA	21.6599	0.434044	144	0.148571
ENSG00000080345.17	RIF1	17.4362	0.269018	144	0.11501
ENSG00000167705.11	RILP	18.0896	0.368055	130	0.214113
ENSG00000188026.12	RILPL1	18.819	0.256	140	-0.047475
ENSG00000150977.10	RILPL2	15.3716		16
ENSG00000079841.18	RIMS1	18.1946	0.349859	112
ENSG00000132669.12	RIN2	25.6881	0.483932	142	0.00387508
ENSG00000204227.4	RING1	20.579	0.243469	143	0.0726677
ENSG00000135249.7	RINT1	17.2257	0.232658	127	-0.00765456
ENSG00000058729.10	RIOK2	14.9329	0.572187	32
ENSG00000101782.14	RIOK3	10.6726		8
ENSG00000170468.7	RIOX1	15.9853	0.28997	80	0.220791
ENSG00000170854.17	RIOX2	21.518	0.366582	144	0.424193
ENSG00000137275.13	RIPK1	21.0136	0.14403	144	0.108451
ENSG00000104312.7	RIPK2	17.0131	0.402269	71
ENSG00000129465.15	RIPK3	18.332	0.263286	127	0.293963
ENSG00000143622.10	RIT1	16.7556	0.479296	89	0.034405
ENSG00000176623.11	RMDN1	22.5138	0.253679	144	0.0419749
ENSG00000115841.19	RMDN2	19.9265	0.177521	144	0.269407
ENSG00000137824.15	RMDN3	22.1759	0.132329	144	0.0818411
ENSG00000155906.16	RMND1	19.9939	0.245934	144	0.21306
ENSG00000153561.12	RMND5A	16.3177	0.260267	52
ENSG00000129538.13	RNASE1	19.6956	0.908461	142	0.0244899
ENSG00000169385.2	RNASE2	18.6408	0.770562	135	0.0699758
ENSG00000169397.3	RNASE3	17.6232	0.576712	109
ENSG00000258818.3	RNASE4	22.7704	0.742502	144	0.0926629
ENSG00000169413.2	RNASE6	17.1996	0.514976	83	-0.0351296
ENSG00000104889.5	RNASEH2A	19.1486	0.303094	127	0.0920458
ENSG00000136104.19	RNASEH2B	20.055	0.248309	144	0.273199
ENSG00000172922.8	RNASEH2C	17.5389	0.352391	105	0.0653838
ENSG00000135828.11	RNASEL	19.8975	0.172195	144	-0.0375222
ENSG00000026297.15	RNASET2	23.8114	0.627534	144	0.120182
ENSG00000125352.5	RNF113A	18.8928	0.229198	142	0.100841
ENSG00000124226.10	RNF114	20.6317	0.225396	144	0.133525
ENSG00000137522.17	RNF121	16.8335	0.468529	45
ENSG00000164068.15	RNF123	18.7552	0.356312	138	-0.0321717
ENSG00000070423.17	RNF126	17.4136	0.262969	92	-0.0105254
ENSG00000082996.19	RNF13	20.2413	0.480453	138	0.00792728
ENSG00000013561.17	RNF14	17.9001	0.259186	132	0.140877
ENSG00000110315.6	RNF141	19.309	0.312533	24
ENSG00000118518.15	RNF146	14.4453	0.167901	40
ENSG00000108523.15	RNF167	19.1762	0.239135	141	0.0857726
ENSG00000166439.5	RNF169	16.6794	0.45314	54
ENSG00000120925.15	RNF170	19.2486	0.498647	119	0.0823272
ENSG00000168894.9	RNF181	17.8216	0.294258	105	0.00401955
ENSG00000121481.10	RNF2	17.1825	0.21578	124	-0.117014
ENSG00000155827.11	RNF20	22.8776	0.105125	144	0.0927269
ENSG00000173821.19	RNF213	21.2432	0.190126	144	-0.0667134
ENSG00000167257.10	RNF214	20.4579	0.203061	144	0.0641754
ENSG00000187147.17	RNF220	21.8303	0.644778	136	-0.0527206
ENSG00000163481.7	RNF25	17.1804	0.536416	104	0.154005
ENSG00000092098.16	RNF31	20.3026	0.183538	144	0.034765
ENSG00000103549.21	RNF40	20.8745	0.160674	144	0.145382
ENSG00000181852.17	RNF41	15.8269	0.725857	106	0.24121
ENSG00000204308.7	RNF5	19.2402	0.260681	142	0.163694
ENSG00000114125.13	RNF7	19.5527	0.265087	138	-0.0856783
ENSG00000111880.15	RNGTT	16.1761	0.33629	78	0.0276802
ENSG00000023191.16	RNH1	25.6483	0.215153	144	0.201208
ENSG00000184719.11	RNLS	18.1715	0.319404	141	0.0371055
ENSG00000101654.17	RNMT	21.7897	0.146346	144	0.329189
ENSG00000185946.15	RNPC3	15.62	0.382464	102	-0.16281
ENSG00000176393.10	RNPEP	24.714	0.199157	144	0.366848
ENSG00000205937.11	RNPS1	21.8245	0.215499	144	-0.0603463
ENSG00000169855.19	ROBO1	16.152	0.362923	111	0.120358
ENSG00000154133.14	ROBO4	12.5382	0.180609	24
ENSG00000067900.7	ROCK1	21.8894	0.1378	144	0.148334
ENSG00000134318.13	ROCK2	22.7697	0.119806	144	0.219783
ENSG00000125995.15	ROMO1	22.6178	0.23502	144	0.242676
ENSG00000169071.14	ROR2	18.9842	0.311815	142	0.0673219
ENSG00000260342.2	RP11-1035H13.3	22.883	0.306945	144
ENSG00000258529.5	RP11-108O10.8	19.3593	0.209408	140
ENSG00000258539.1	RP11-12J10.3	13.7325		16
ENSG00000249773.3	RP11-15K19.2	20.2304	0.206654	138
ENSG00000166503.8	RP11-382A20.3	24.6402	0.225461	144	0.00588019
ENSG00000258941.4	RP11-407N17.3	22.0648	0.175815	144
ENSG00000254692.1	RP11-468E2.1	21.7768	0.191485	144
ENSG00000258465.6	RP11-574F21.3	21.5945	0.140094	144
ENSG00000263620.1	RP11-599B13.6	20.0742	0.262887	144
ENSG00000284057.1	RP11-606E8.2	16.783	0.20479	78
ENSG00000256500.5	RP11-73M18.2	21.6741	0.164033	144
ENSG00000262660.1	RP13-1032I1.10	22.0516	0.23079	144
ENSG00000102218.5	RP2	21.9975	0.187245	144	0.0705438
ENSG00000284292.1	RP5-900K19.2	19.1034	0.33695	128
ENSG00000132383.11	RPA1	24.1442	0.108797	144	0.185758
ENSG00000117748.9	RPA2	23.4749	0.152955	144	0.246379
ENSG00000106399.11	RPA3	22.888	0.176071	144	0.0147569
ENSG00000122484.8	RPAP2	13.681	0.614048	24
ENSG00000005175.9	RPAP3	21.1681	0.169379	144	-0.108156
ENSG00000197713.14	RPE	21.3422	0.377744	144	0.05363
ENSG00000117133.10	RPF1	17.1618	0.276271	76	-0.102114
ENSG00000197498.12	RPF2	18.6821	0.338296	140	0.0302056
ENSG00000156313.12	RPGR	13.5381	0.371094	32
ENSG00000103494.12	RPGRIP1L	14.1046		16
ENSG00000089169.14	RPH3A	18.1131	0.528023	144	-0.0350894
ENSG00000153574.8	RPIA	19.9668	0.375674	142	0.00727394
ENSG00000147403.16	RPL10	25.4362	0.200671	144	-0.00822561
ENSG00000198755.10	RPL10A	25.5579	0.295666	144	0.114141
ENSG00000142676.12	RPL11	25.3379	0.146405	144	0.0598315
ENSG00000197958.12	RPL12	25.7761	0.112648	144	0.221885
ENSG00000167526.13	RPL13	26.0815	0.194901	144	-0.129629
ENSG00000142541.16	RPL13A	25.9794	0.127151	144	0.195039
ENSG00000188846.13	RPL14	25.2794	0.228817	144	0.051433
ENSG00000174748.18	RPL15	26.2606	0.150058	144	-0.00281595
ENSG00000265681.7	RPL17	25.7318	0.251433	144	0.0421279
ENSG00000063177.12	RPL18	25.5577	0.136314	144	0.0545141
ENSG00000105640.12	RPL18A	26.192	0.116756	144	0.0597263
ENSG00000108298.9	RPL19	24.4524	0.290825	144	-0.233215
ENSG00000122026.10	RPL21	25.7226	0.1276	144	0.176546
ENSG00000116251.9	RPL22	25.3242	0.149301	144	0.00428565
ENSG00000163584.17	RPL22L1	14.6123	0.700905	37
ENSG00000125691.12	RPL23	25.2528	0.158573	144	0.140197
ENSG00000198242.13	RPL23A	25.8197	0.298034	144	0.129027
ENSG00000114391.12	RPL24	24.7551	0.313425	144	0.144758
ENSG00000161970.12	RPL26	25.8361	0.123559	144	0.121103
ENSG00000037241.7	RPL26L1	20.9691	0.242416	81	0.0544629
ENSG00000131469.12	RPL27	25.8411	0.148205	144	0.129297
ENSG00000166441.12	RPL27A	26.0024	0.165254	144	0.0185173
ENSG00000108107.14	RPL28	26.6244	0.182432	144	0.147824
ENSG00000162244.10	RPL29	24.1332	0.461965	144	-0.0387701
ENSG00000100316.15	RPL3	26.8551	0.139283	144	0.147799
ENSG00000156482.10	RPL30	25.7458	0.132925	144	0.169301
ENSG00000071082.10	RPL31	25.6942	0.22957	144	0.105072
ENSG00000144713.12	RPL32	25.2495	0.177329	144	0.10415
ENSG00000109475.16	RPL34	25.7368	0.257587	144	0.0862922
ENSG00000136942.14	RPL35	22.5991	0.453566	144	-0.0764587
ENSG00000182899.14	RPL35A	26.25	0.130568	144	0.13354
ENSG00000130255.12	RPL36	23.7899	0.510402	144	-0.0245456
ENSG00000241343.9	RPL36A	22.9014	0.20088	144	0.243851
ENSG00000165502.6	RPL36AL	25.0283	0.210288	144	0.141787
ENSG00000145592.13	RPL37	23.4307	0.433518	144	-0.0187479
ENSG00000197756.9	RPL37A	24.9837	0.192216	144	-0.0018572
ENSG00000172809.12	RPL38	24.3094	0.186385	144	0.112216
ENSG00000198918.7	RPL39	21.8197	0.494744	127	-0.042053
ENSG00000174444.14	RPL4	25.5328	0.126314	144	0.0995866
ENSG00000122406.12	RPL5	25.7554	0.105252	144	0.162701
ENSG00000089009.15	RPL6	26.3249	0.132247	144	0.0868429
ENSG00000147604.13	RPL7	25.3906	0.436787	144	-0.0873588
ENSG00000148303.16	RPL7A	25.7077	0.117151	144	0.221772
ENSG00000146223.14	RPL7L1	19.95	0.241035	142	0.114527
ENSG00000161016.17	RPL8	26.7283	0.173631	144	0.093133
ENSG00000163682.15	RPL9	26.0465	0.130108	144	0.0554615
ENSG00000089157.15	RPLP0	26.0076	0.11421	144	0.179853
ENSG00000137818.11	RPLP1	24.1131	0.351839	144	-0.0404149
ENSG00000177600.8	RPLP2	26.265	0.241425	144	0.0391938
ENSG00000163902.11	RPN1	25.8634	0.137866	144	0.0246183
ENSG00000118705.16	RPN2	25.2192	0.192531	144	-0.125781
ENSG00000178718.6	RPP25	17.9363	0.258194	118	-0.0476244
ENSG00000164967.9	RPP25L	13.236	0.340527	24
ENSG00000148688.13	RPP30	18.005	0.934261	144	-0.0238754
ENSG00000152464.14	RPP38	16.4472	0.377016	94	0.0466114
ENSG00000141425.17	RPRD1A	20.154	0.281588	144	-0.0480201
ENSG00000101413.11	RPRD1B	22.1679	0.21717	144	-0.0721191
ENSG00000163125.15	RPRD2	20.4756	0.181909	144	-0.0476381
ENSG00000124614.13	RPS10	24.9157	0.300646	144	-0.0335082
ENSG00000270800.2	RPS10-NUDT3	21.4294	0.19487	144
ENSG00000142534.6	RPS11	26.3564	0.119423	144	0.233893
ENSG00000112306.7	RPS12	25.1506	0.273442	144	0.0426537
ENSG00000110700.6	RPS13	24.5809	0.424842	144	0.0157258
ENSG00000164587.11	RPS14	26.5569	0.143926	144	0.160808
ENSG00000115268.9	RPS15	23.5136	0.359087	144	0.0262158
ENSG00000134419.15	RPS15A	25.4351	0.121487	144	0.140689
ENSG00000105193.8	RPS16	26.4792	0.120747	144	0.0976787
ENSG00000182774.10	RPS17	25.0621	0.297842	144	0.0649874
ENSG00000231500.6	RPS18	25.7019	0.179434	144	0.00986415
ENSG00000105372.6	RPS19	25.3167	0.382065	144	-0.00570538
ENSG00000140988.15	RPS2	26.6462	0.116216	144	0.121523
ENSG00000008988.9	RPS20	25.7064	0.128128	144	0.0217803
ENSG00000171858.17	RPS21	25.5248	0.155081	144	-0.0358938
ENSG00000186468.12	RPS23	26.9925	0.120924	144	0.170028
ENSG00000138326.18	RPS24	24.1186	0.16792	144	0.231781
ENSG00000118181.10	RPS25	25.8255	0.20412	144	-0.0844984
ENSG00000197728.9	RPS26	25.0655	0.163741	144	-0.121667
ENSG00000177954.11	RPS27	24.9206	0.202537	144	0.0838589
ENSG00000143947.13	RPS27A	28.0845	0.253896	144	0.00884592
ENSG00000185088.13	RPS27L	20.8471	0.271814	141	0.166837
ENSG00000233927.4	RPS28	24.7582	0.272057	144	0.0295956
ENSG00000213741.9	RPS29	22.1235	0.313711	144	-0.0700268
ENSG00000149273.14	RPS3	26.7523	0.136095	144	0.0956486
ENSG00000145425.9	RPS3A	27.0531	0.1216	144	0.147796
ENSG00000198034.10	RPS4X	26.3135	0.109944	144	0.266971
ENSG00000129824.15	RPS4Y1	24.6289	0.337274	144
ENSG00000083845.8	RPS5	25.5994	0.378312	144	-0.0803958
ENSG00000137154.12	RPS6	25.8513	0.128606	144	0.128475
ENSG00000117676.13	RPS6KA1	24.1165	0.130124	144	0.120799
ENSG00000071242.11	RPS6KA2	15.7033	0.395928	72
ENSG00000177189.12	RPS6KA3	22.0897	0.108317	144	0.143465
ENSG00000162302.12	RPS6KA4	16.5264	0.265194	96	0.153829
ENSG00000100784.10	RPS6KA5	18.7074	0.33867	137	0.115976
ENSG00000108443.13	RPS6KB1	17.4787	0.553736	99	0.0734069
ENSG00000175634.14	RPS6KB2	15.7692	0.267947	49
ENSG00000171863.12	RPS7	26.4876	0.108527	144	0.141552
ENSG00000142937.11	RPS8	26.1272	0.128785	144	0.177588
ENSG00000170889.13	RPS9	26.0837	0.215028	144	-0.0287656
ENSG00000168028.13	RPSA	25.1485	0.323146	144	-0.0570187
ENSG00000141564.13	RPTOR	20.7122	0.116698	144	-0.0791261
ENSG00000166133.17	RPUSD2	17.2569	0.259454	108	-0.163363
ENSG00000165526.8	RPUSD4	16.6265	0.299903	117	0.0476014
ENSG00000166592.11	RRAD	16.0552	0.420802	29
ENSG00000155876.5	RRAGA	16.4085	0.584215	51
ENSG00000083750.12	RRAGB	20.5534	0.286985	144	-0.00843991
ENSG00000116954.7	RRAGC	21.9646	0.187637	144	0.04749
ENSG00000025039.14	RRAGD	19.8927	0.237874	142	0.423834
ENSG00000126458.3	RRAS	24.1863	0.22764	144	0.333633
ENSG00000133818.13	RRAS2	22.462	0.16654	144	-0.029609
ENSG00000125844.15	RRBP1	25.9118	0.235311	144	0.146279
ENSG00000124782.19	RREB1	19.0924	0.217762	144	0.0381044
ENSG00000167325.14	RRM1	18.5248	0.288168	133	0.181739
ENSG00000048392.11	RRM2B	21.923	0.312845	144	0.355282
ENSG00000085721.12	RRN3	11.1985		8
ENSG00000160214.12	RRP1	19.5145	0.25882	143	0.00162462
ENSG00000052749.13	RRP12	20.5473	0.170941	144	0.0597791
ENSG00000067533.5	RRP15	19.6119	0.284045	144	0.186635
ENSG00000160208.12	RRP1B	17.9428	0.253264	130	-0.0418735
ENSG00000189306.10	RRP7A	16.9116	0.252477	96	0.146274
ENSG00000132275.10	RRP8	19.3278	0.20779	142	0.0828771
ENSG00000114767.6	RRP9	19.7845	0.316883	144	0.0768788
ENSG00000179041.3	RRS1	21.5702	0.292841	144	0.0847763
ENSG00000081019.13	RSBN1	17.8683	0.272848	138	-0.0204043
ENSG00000187257.15	RSBN1L	17.8119	0.2682	123	0.0252199
ENSG00000048649.13	RSF1	20.947	0.110497	144	-0.051988
ENSG00000171490.12	RSL1D1	23.3728	0.12612	144	0.0700363
ENSG00000159579.13	RSPRY1	11.8255		8
ENSG00000174891.12	RSRC1	19.6258	0.336724	142	-0.193316
ENSG00000111011.17	RSRC2	18.8295	0.368816	136	-0.0823389
ENSG00000148484.17	RSU1	23.1061	0.434505	144	-0.0989604
ENSG00000137996.12	RTCA	21.6593	0.159759	144	0.181109
ENSG00000100220.11	RTCB	24.882	0.12035	144	0.083681
ENSG00000137815.14	RTF1	21.8143	0.182318	144	0.180873
ENSG00000022277.12	RTFDC1	20.4943	0.204316	144	-0.00954832
ENSG00000114993.16	RTKN	19.9972	0.215259	144	0.233029
ENSG00000139970.16	RTN1	22.7804	0.369298	144	0.615055
ENSG00000133318.13	RTN3	23.9704	0.307276	144	0.160788
ENSG00000115310.17	RTN4	23.7031	0.231214	144	0.296546
ENSG00000130347.12	RTN4IP1	20.0976	0.174308	143	0.209001
ENSG00000040608.13	RTN4R	15.4389	0.857992	62
ENSG00000186907.7	RTN4RL2	23.828	0.781708	144	0.280614
ENSG00000145016.15	RUBCN	13.3946	0.367471	30
ENSG00000176783.14	RUFY1	22.3726	0.141312	144	0.150122
ENSG00000204130.12	RUFY2	18.6633	0.192359	140	-0.0714994
ENSG00000018189.12	RUFY3	21.297	0.223027	144	-0.0610485
ENSG00000175792.11	RUVBL1	23.4418	0.118032	144	0.201914
ENSG00000183207.13	RUVBL2	23.789	0.1105	144	-0.0624214
ENSG00000111832.12	RWDD1	19.6542	0.412851	136	0.0708328
ENSG00000182552.14	RWDD4	18.5532	0.265124	138	0.00639582
ENSG00000186350.9	RXRA	18.4061	0.25515	131	0.00728278
ENSG00000204231.10	RXRB	19.6461	0.22116	144	0.13521
ENSG00000163602.10	RYBP	19.4363	0.229122	144	0.0888074
ENSG00000163785.12	RYK	17.3701	0.537853	74	0.133921
ENSG00000198626.15	RYR2	22.5763	0.322926	136	-0.0600193
ENSG00000160678.11	S100A1	23.641	0.581983	144	0.478608
ENSG00000197747.8	S100A10	26.9954	0.360857	144	0.00125729
ENSG00000163191.5	S100A11	25.8904	0.388819	144	0.153669
ENSG00000189171.14	S100A13	25.582	0.4321	144	0.184399
ENSG00000188643.10	S100A16	18.7659	0.396186	136	0.0100024
ENSG00000196754.10	S100A2	15.3101	0.761999	50
ENSG00000196154.11	S100A4	26.3961	0.517861	144	0.192753
ENSG00000197956.9	S100A6	26.4698	0.559149	144	0.0732251
ENSG00000143556.8	S100A7	13.2728	1.06521	21
ENSG00000143546.9	S100A8	24.426	0.746481	144	0.501568
ENSG00000163220.10	S100A9	25.0085	0.872536	144	0.517231
ENSG00000160307.9	S100B	18.6016	0.65801	87	0.0868822
ENSG00000163993.6	S100P	16.9052	0.584637	71
ENSG00000170989.8	S1PR1	14.8067	0.394601	37
ENSG00000173432.10	SAA1	22.2732	1.50804	144	-0.0559896
ENSG00000134339.8	SAA2	20.4786	1.48086	133	-0.0233708
ENSG00000255071.3	SAA2-SAA4	23.0879	0.831111	144
ENSG00000211456.10	SACM1L	24.1269	0.161555	144	0.189987
ENSG00000142230.11	SAE1	24.2937	0.115713	144	0.174288
ENSG00000160633.12	SAFB	24.1637	0.150286	144	-0.130815
ENSG00000130254.11	SAFB2	23.4464	0.146051	144	-0.0431256
ENSG00000103449.11	SALL1	17.2576	0.519972	143	0.141712
ENSG00000141858.11	SAMD1	17.1592	0.333482	107	-0.0215768
ENSG00000177570.13	SAMD12	16.6453		16
ENSG00000020577.13	SAMD4A	14.5871		16
ENSG00000179134.15	SAMD4B	18.8988	0.373444	124	0.0894601
ENSG00000205413.7	SAMD9	19.8126	0.335488	75	0.00224752
ENSG00000101347.8	SAMHD1	24.4474	0.318815	144	-0.0538421
ENSG00000100347.14	SAMM50	23.7782	0.139541	144	0.0842077
ENSG00000136715.17	SAP130	18.9215	0.290911	141	0.0256334
ENSG00000150459.12	SAP18	22.8954	0.17072	144	-0.0524566
ENSG00000164105.3	SAP30	17.6454	0.570042	57
ENSG00000161526.14	SAP30BP	20.7275	0.181975	144	0.116314
ENSG00000164576.11	SAP30L	20.3347	0.305627	140	0.0809284
ENSG00000079332.14	SAR1A	23.8394	0.22473	144	-0.0299447
ENSG00000152700.13	SAR1B	21.2227	0.253836	144	-0.010489
ENSG00000133872.13	SARAF	18.4513	0.33918	126	0.217104
ENSG00000123453.17	SARDH	20.4122	0.350908	144	0.532349
ENSG00000004139.13	SARM1	17.0665	0.271125	135	0.0588358
ENSG00000205323.8	SARNP	23.6825	0.241914	144	0.128117
ENSG00000031698.12	SARS	24.2863	0.146454	144	0.399796
ENSG00000104835.14	SARS2	28.8215	0.14796	144	0.0419861
ENSG00000175467.14	SART1	24.0147	0.132587	144	0.231993
ENSG00000075856.11	SART3	23.3725	0.123743	144	-0.0173172
ENSG00000111961.17	SASH1	20.1804	0.221756	144	0.189742
ENSG00000122122.9	SASH3	18.1624	0.586226	119	0.128369
ENSG00000141504.11	SAT2	19.4673	0.352914	136	-0.0284208
ENSG00000151748.14	SAV1	18.3138	0.308479	127	0.0647146
ENSG00000112167.9	SAYSD1	12.6526	0.423005	29
ENSG00000126524.9	SBDS	24.2267	0.135001	144	0.158326
ENSG00000100241.20	SBF1	21.4111	0.131742	144	0.179448
ENSG00000133812.15	SBF2	19.3381	0.213551	144	-0.0976939
ENSG00000139697.13	SBNO1	21.481	0.266856	144	-0.122797
ENSG00000189001.10	SBSN	15.4138	0.776329	119	-0.0478539
ENSG00000164764.10	SBSPON	22.5578	0.636248	144	0.320863
ENSG00000109929.9	SC5D	15.8246	0.343417	72	0.101444
ENSG00000126461.14	SCAF1	18.9221	0.261203	144	0.0554083
ENSG00000139218.17	SCAF11	20.7628	0.175699	144	0.153139
ENSG00000156304.14	SCAF4	21.1045	0.176752	144	0.0854441
ENSG00000213079.9	SCAF8	19.7912	0.186225	144	0.0954314
ENSG00000173611.17	SCAI	17.0879	0.215656	94	0.0164404
ENSG00000085365.17	SCAMP1	22.0367	0.171235	144	0.216436
ENSG00000140497.16	SCAMP2	20.5736	0.456339	139	-0.0654645
ENSG00000116521.10	SCAMP3	21.7588	0.205072	144	0.0216607
ENSG00000227500.9	SCAMP4	22.5804	0.144517	144	0.243366
ENSG00000198794.11	SCAMP5	17.123	0.655771	136	0.173666
ENSG00000168077.13	SCARA3	18.998	0.37958	60
ENSG00000168079.16	SCARA5	18.9776	0.636806	142	0.345809
ENSG00000073060.15	SCARB1	15.1575	0.372514	74	0.179827
ENSG00000138760.9	SCARB2	24.5593	0.315311	144	0.267566
ENSG00000074660.15	SCARF1	17.5359	0.42533	138	-0.0181032
ENSG00000244486.8	SCARF2	19.0226	0.303099	144	0.319238
ENSG00000143653.9	SCCPDH	23.1952	0.17513	144	0.347748
ENSG00000145284.11	SCD5	17.9768	0.492129	97	0.118096
ENSG00000136155.16	SCEL	18.9054	0.3275	140	0.102405
ENSG00000092108.20	SCFD1	22.6959	0.278669	144	0.0482058
ENSG00000184178.15	SCFD2	19.4269	0.176846	144	-0.142026
ENSG00000171951.4	SCG2	19.8327	0.640122	138	0.203298
ENSG00000104112.8	SCG3	19.8879	0.402433	124	-0.0810308
ENSG00000166922.8	SCG5	12.1156		8
ENSG00000149021.6	SCGB1A1	14.0593		8
ENSG00000079689.13	SCGN	16.4485	0.890743	88	0.249763
ENSG00000006747.14	SCIN	19.1689	0.587438	144	0.570746
ENSG00000132330.16	SCLY	22.1028	0.294734	144	0.455755
ENSG00000010803.16	SCMH1	11.7586		16
ENSG00000149575.5	SCN2B	14.9068	0.460321	37
ENSG00000177098.8	SCN4B	16.8614	0.450222	51
ENSG00000136546.13	SCN7A	14.7798	0.459418	45
ENSG00000133028.10	SCO1	22.2606	0.276411	144	0.325834
ENSG00000130489.14	SCO2	20.1102	0.198518	144	-0.059529
ENSG00000116171.17	SCP2	24.0711	0.226199	144	0.0309148
ENSG00000121064.12	SCPEP1	26.1369	0.742315	144	0.28637
ENSG00000180900.18	SCRIB	21.6619	0.163213	144	0.247419
ENSG00000136193.16	SCRN1	23.4136	0.181241	144	0.178283
ENSG00000141295.13	SCRN2	22.5097	0.24388	144	0.160767
ENSG00000144306.14	SCRN3	18.4186	0.308917	142	-0.0365803
ENSG00000159307.18	SCUBE1	18.0369	0.738832	80	0.328221
ENSG00000175356.12	SCUBE2	14.883	0.785524	42
ENSG00000146197.8	SCUBE3	23.4737	0.479357	144	0.292089
ENSG00000142186.16	SCYL1	22.928	0.133609	144	0.221412
ENSG00000136021.18	SCYL2	19.8322	0.170119	142	0.0314256
ENSG00000000457.13	SCYL3	17.4779	0.291707	105	0.033702
ENSG00000198301.11	SDAD1	22.5377	0.263186	143	0.258846
ENSG00000115884.10	SDC1	20.0334	0.685127	141	0.471999
ENSG00000169439.11	SDC2	22.7941	0.508985	144	0.11744
ENSG00000162512.15	SDC3	14.5743	0.486764	34
ENSG00000124145.6	SDC4	20.1654	0.390009	137	0.379765
ENSG00000137575.11	SDCBP	22.7374	0.461566	144	0.0576144
ENSG00000125775.14	SDCBP2	20.1278	0.46911	144	0.344943
ENSG00000165689.16	SDCCAG3	15.408	0.398811	104	0.151013
ENSG00000054282.15	SDCCAG8	16.7851	0.551121	98	-0.0121036
ENSG00000143751.9	SDE2	18.7709	0.244979	119	0.172731
ENSG00000132581.9	SDF2	18.3728	0.253145	144	-0.0480173
ENSG00000128228.4	SDF2L1	23.2358	0.409611	144	0.114848
ENSG00000078808.16	SDF4	22.613	0.429258	144	0.0205469
ENSG00000073578.16	SDHA	25.0498	0.138747	144	0.126927
ENSG00000154079.5	SDHAF4	17.8877	0.433612	99	0.0159427
ENSG00000117118.9	SDHB	24.1607	0.153609	144	-0.0571826
ENSG00000069188.16	SDK2	15.2877	0.55852	79	0.148256
ENSG00000168497.4	SDPR	26.2232	0.204283	144	0.104236
ENSG00000100445.17	SDR39U1	20.1326	0.292879	138	0.0101353
ENSG00000139410.14	SDSL	23.1208	0.371163	144	0.267187
ENSG00000140612.13	SEC11A	22.0306	0.275383	144	0.125474
ENSG00000166562.8	SEC11C	20.8185	0.381192	140	0.161756
ENSG00000157020.17	SEC13	24.094	0.192722	144	-0.0387066
ENSG00000129657.14	SEC14L1	14.9581		16
ENSG00000100003.17	SEC14L2	20.843	0.266291	144	0.295437
ENSG00000133488.14	SEC14L4	15.2011	0.747549	61
ENSG00000148396.18	SEC16A	21.7496	0.14648	144	0.0842113
ENSG00000265808.3	SEC22B	23.938	0.187523	144	0.390279
ENSG00000100934.14	SEC23A	23.015	0.13433	144	0.0578672
ENSG00000101310.14	SEC23B	23.0407	0.208228	144	0.0807745
ENSG00000107651.12	SEC23IP	23.1026	0.127436	144	-0.0541687
ENSG00000113615.12	SEC24A	20.8749	0.146322	144	0.0781818
ENSG00000138802.11	SEC24B	20.4484	0.150001	144	0.254023
ENSG00000176986.15	SEC24C	23.3673	0.156467	144	0.00560242
ENSG00000150961.14	SEC24D	22.5303	0.242216	144	0.117329
ENSG00000138674.16	SEC31A	24.8957	0.149616	144	0.0979475
ENSG00000058262.9	SEC61A1	22.2486	0.413329	144	-0.0687969
ENSG00000106803.9	SEC61B	23.0664	0.218183	144	-0.0176462
ENSG00000008952.16	SEC62	23.8598	0.280908	144	0.0178128
ENSG00000025796.13	SEC63	23.5794	0.156346	144	0.050627
ENSG00000187742.14	SECISBP2	14.5809	0.29752	24
ENSG00000138593.8	SECISBP2L	16.6237	0.480071	53
ENSG00000085415.15	SEH1L	22.0675	0.14605	144	0.106095
ENSG00000071537.13	SEL1L	22.6948	0.179977	144	-0.0186132
ENSG00000143416.20	SELENBP1	28.305	0.316903	144	0.484343
ENSG00000183291.15	SELENOF	22.2516	0.392555	144	0.046713
ENSG00000211450.9	SELENOH	22.5305	0.33549	144	-0.0102671
ENSG00000138018.17	SELENOI	17.0272	0.365844	128	-0.0443594
ENSG00000198832.10	SELENOM	20.8961	0.475441	144	0.322253
ENSG00000162430.16	SELENON	20.2711	0.359793	107	0.154847
ENSG00000073169.13	SELENOO	19.976	0.238405	144	0.0523376
ENSG00000250722.5	SELENOP	21.9132	0.610843	144	-0.0746606
ENSG00000131871.14	SELENOS	20.3379	0.332673	144	0.0762639
ENSG00000198843.12	SELENOT	11.7668		8
ENSG00000178980.14	SELENOW	19.7436	0.476856	131	0.211044
ENSG00000174175.16	SELP	15.3731	0.560917	50
ENSG00000012171.19	SEMA3B	16.0387	0.466909	99	0.0318783
ENSG00000153993.13	SEMA3D	15.9371	0.518881	84	0.258483
ENSG00000001617.11	SEMA3F	13.7713	0.415711	37
ENSG00000196189.12	SEMA4A	18.3469	0.484932	125	0.0719668
ENSG00000185033.14	SEMA4B	21.2018	0.229443	144	0.0861959
ENSG00000168758.10	SEMA4C	14.8673	0.384991	67
ENSG00000187764.11	SEMA4D	19.2942	0.350452	131	-0.159004
ENSG00000079387.13	SENP1	17.148	0.298877	85	-0.0170524
ENSG00000161956.12	SENP3	16.6748	0.481688	59
ENSG00000112701.17	SENP6	14.7826	0.546986	59
ENSG00000138468.15	SENP7	15.1437	0.607547	32
ENSG00000086475.14	SEPHS1	22.2054	0.304537	144	0.116927
ENSG00000179918.18	SEPHS2	20.3085	0.174281	142	-0.00821704
ENSG00000109618.11	SEPSECS	18.62	0.244182	131	0.0152319
ENSG00000180096.11	SEPT1	19.1358	0.4973	122	0.0609967
ENSG00000186522.14	SEPT10	22.5262	0.16062	144	0.264185
ENSG00000138758.11	SEPT11	24.822	0.208993	144	0.236993
ENSG00000168385.17	SEPT2	25.883	0.150412	144	-0.0423868
ENSG00000100167.19	SEPT3	19.4161	0.355409	144	-0.0454451
ENSG00000108387.14	SEPT4	21.4051	0.248745	144	0.318064
ENSG00000184702.17	SEPT5	22.2751	0.22314	144	0.156889
ENSG00000125354.22	SEPT6	22.1652	0.220631	144	0.293527
ENSG00000122545.18	SEPT7	25.5234	0.136954	144	0.142274
ENSG00000164402.13	SEPT8	23.645	0.159897	144	0.215261
ENSG00000184640.17	SEPT9	24.4156	0.12458	144	0.211669
ENSG00000122335.13	SERAC1	18.2773	0.317981	122	0.106793
ENSG00000142864.14	SERBP1	24.8459	0.233386	144	-0.00113278
ENSG00000140264.19	SERF2	18.4555	0.412878	62
ENSG00000129158.10	SERGEF	17.4153	0.404825	127	0.0943013
ENSG00000111897.6	SERINC1	17.2274	0.467838	108	0.0398751
ENSG00000132824.13	SERINC3	14.2161		16
ENSG00000197249.13	SERPINA1	28.9909	0.787456	144	-0.00743459
ENSG00000140093.9	SERPINA10	16.6182	0.622201	118
ENSG00000196136.17	SERPINA3	27.417	0.782251	144	-0.191323
ENSG00000100665.11	SERPINA4	22.2829	0.68483	144
ENSG00000188488.13	SERPINA5	22.0076	0.643282	143	0.0914858
ENSG00000170099.5	SERPINA6	22.5015	0.831379	144
ENSG00000123561.14	SERPINA7	22.15	0.785847	144
ENSG00000021355.12	SERPINB1	25.3158	0.145905	144	0.238504
ENSG00000242550.5	SERPINB10	12.2612		8
ENSG00000124570.17	SERPINB6	25.0621	0.12396	144	0.197744
ENSG00000166401.14	SERPINB8	20.4095	0.260563	144	0.122274
ENSG00000170542.5	SERPINB9	24.0906	0.263427	144	0.36828
ENSG00000117601.13	SERPINC1	26.0322	0.676997	144	0.132969
ENSG00000099937.10	SERPIND1	23.0948	0.750373	144	0.152149
ENSG00000135919.12	SERPINE2	20.8953	0.476479	144	0.356053
ENSG00000132386.10	SERPINF1	24.1346	0.659049	144	-0.00697364
ENSG00000167711.13	SERPINF2	22.8686	0.856995	144	-0.247318
ENSG00000149131.15	SERPING1	25.4892	0.790474	144	0.0931339
ENSG00000149257.13	SERPINH1	25.0982	0.18016	144	0.0754065
ENSG00000163536.12	SERPINI1	20.557	0.958206	144	0.165659
ENSG00000149212.11	SESN3	16.369	0.258421	72
ENSG00000187231.13	SESTD1	17.4684	0.266482	121	0.114637
ENSG00000119335.16	SET	25.6563	0.152387	144	0.173918
ENSG00000099381.17	SETD1A	19.6272	0.241232	144	0.0394013
ENSG00000139718.10	SETD1B	13.942	0.647138	59
ENSG00000181555.20	SETD2	18.174	0.350401	122	0.138635
ENSG00000183576.12	SETD3	21.1985	0.148494	144	-0.0158815
ENSG00000145391.13	SETD7	21.1935	0.219837	144	0.245554
ENSG00000143379.12	SETDB1	18.6312	0.276074	136	0.157418
ENSG00000170364.12	SETMAR	20.0349	0.280919	143	0.199659
ENSG00000107290.13	SETX	18.7039	0.217908	144	0.133519
ENSG00000168066.20	SF1	23.8591	0.20889	144	0.0454389
ENSG00000099995.18	SF3A1	23.9992	0.116692	144	0.0046417
ENSG00000104897.9	SF3A2	22.7328	0.197936	144	0.0521701
ENSG00000183431.11	SF3A3	23.2826	0.159987	144	0.157596
ENSG00000115524.15	SF3B1	24.12	0.116141	144	0.173249
ENSG00000087365.15	SF3B2	26.1551	0.127333	144	0.0307956
ENSG00000189091.12	SF3B3	24.3948	0.0985824	144	0.0727503
ENSG00000143368.9	SF3B4	21.7806	0.256792	144	0.0658546
ENSG00000169976.6	SF3B5	20.4932	0.424869	142	0.169707
ENSG00000115128.6	SF3B6	21.3827	0.431683	144	-0.0590285
ENSG00000175793.11	SFN	17.4528	0.50957	133	-0.0110373
ENSG00000116560.10	SFPQ	26.6721	0.163706	144	0.126232
ENSG00000104332.11	SFRP1	15.8611	0.715073	54
ENSG00000145423.4	SFRP2	15.5452	0.778224	44
ENSG00000106483.11	SFRP4	15.2744	1.1988	72
ENSG00000061936.9	SFSWAP	19.2625	0.258185	139	-0.154702
ENSG00000173349.5	SFT2D3	22.5686	0.349307	144
ENSG00000185303.16	SFTPA2	20.4794	0.821931	144	0.00590606
ENSG00000168878.16	SFTPB	20.2011	0.708341	142	0.389883
ENSG00000133661.15	SFTPD	21.2174	0.638562	141	0.405237
ENSG00000164466.12	SFXN1	23.0025	0.178922	144	0.148482
ENSG00000156398.12	SFXN2	21.2884	0.318174	144	0.285446
ENSG00000107819.13	SFXN3	22.7372	0.298262	144	0.160996
ENSG00000183605.16	SFXN4	17.3988	0.2716	91	0.0516397
ENSG00000144040.12	SFXN5	17.832	0.250384	130	0.0577798
ENSG00000163069.12	SGCB	19.7516	0.34094	144	0.0160722
ENSG00000170624.13	SGCD	22.6547	0.306962	144	0.530409
ENSG00000127990.15	SGCE	20.7577	0.318535	144	-0.0371869
ENSG00000102683.7	SGCG	14.8236	0.6092	40
ENSG00000176476.8	SGF29	15.5489	0.339847	45
ENSG00000118473.21	SGIP1	15.8509	0.429569	114	0.108035
ENSG00000104205.12	SGK3	17.2974	0.519732	80	0.191345
ENSG00000166224.16	SGPL1	21.7872	0.162115	144	0.0352625
ENSG00000181523.12	SGSH	22.5481	0.530756	144	0.00799989
ENSG00000167037.18	SGSM1	15.4543	0.423657	58
ENSG00000104969.9	SGTA	22.7956	0.23476	144	0.0100595
ENSG00000178188.14	SH2B1	18.8152	0.274948	142	0.0139041
ENSG00000183918.15	SH2D1A	15.5385		16
ENSG00000095370.19	SH2D3C	16.5249	0.262286	125	0.112248
ENSG00000104611.11	SH2D4A	21.0754	0.251828	144	0.117476
ENSG00000185437.13	SH3BGR	17.7436	0.562347	123	0.110106
ENSG00000131171.12	SH3BGRL	24.5892	0.318621	144	-0.0964914
ENSG00000198478.7	SH3BGRL2	21.6541	0.280561	144	0.197456
ENSG00000142669.14	SH3BGRL3	24.3127	0.353702	144	-0.0137008
ENSG00000100092.20	SH3BP1	19.7488	0.291796	144	0.102519
ENSG00000130147.15	SH3BP4	17.2585	0.321071	122	-0.0429132
ENSG00000109686.17	SH3D19	20.0689	0.173279	144	0.154167
ENSG00000141985.9	SH3GL1	22.8739	0.169535	144	0.0681762
ENSG00000107295.9	SH3GL2	18.6978	0.582868	144	0.380189
ENSG00000140600.16	SH3GL3	16.6093	0.610725	75	-0.0205195
ENSG00000097033.14	SH3GLB1	22.2274	0.183273	144	-0.00478107
ENSG00000148341.17	SH3GLB2	23.1846	0.33671	144	0.19182
ENSG00000147010.17	SH3KBP1	21.8616	0.27193	144	0.231462
ENSG00000107957.16	SH3PXD2A	14.8901	0.522374	72
ENSG00000174705.12	SH3PXD2B	21.5387	0.256761	144	0.213816
ENSG00000154447.14	SH3RF1	22.7288	0.494406	87	0.0451125
ENSG00000125089.16	SH3TC1	15.8057	0.856073	70
ENSG00000162105.17	SHANK2	19.8326	0.28147	144	0.272904
ENSG00000251322.7	SHANK3	20.2155	0.169184	144	0.140243
ENSG00000129214.14	SHBG	17.3114	0.875382	133	-0.0233834
ENSG00000160691.18	SHC1	20.9824	0.253562	144	0.0913311
ENSG00000169291.9	SHE	18.3094	0.27741	143	0.206569
ENSG00000180730.4	SHISA2	15.8126	0.53675	100	0.205017
ENSG00000198892.6	SHISA4	14.6428	0.615224	31
ENSG00000164054.15	SHISA5	19.9851	0.698068	144	0.055384
ENSG00000176974.19	SHMT1	24.418	0.235301	144	0.416445
ENSG00000182199.10	SHMT2	23.0113	0.201421	144	0.0573688
ENSG00000108061.11	SHOC2	19.198	0.41162	138	-0.197943
ENSG00000197417.7	SHPK	20.8333	0.212962	144	0.385201
ENSG00000158352.15	SHROOM4	17.0485	0.382587	140	0.156378
ENSG00000187164.19	SHTN1	22.7683	0.187915	144	0.139244
ENSG00000110013.12	SIAE	24.9725	0.357634	144	0.167871
ENSG00000196470.11	SIAH1	12.8318	0.671916	24
ENSG00000149577.15	SIDT2	16.4245	0.307212	97	0.0698559
ENSG00000185187.12	SIGIRR	18.0969	0.236167	139	0.333555
ENSG00000088827.12	SIGLEC1	18.869	0.48335	133	0.170945
ENSG00000160584.15	SIK3	17.4641	0.200037	92	0.260213
ENSG00000052723.11	SIKE1	13.2394		8
ENSG00000120725.12	SIL1	21.3067	0.276114	144	0.0945509
ENSG00000169375.15	SIN3A	21.4856	0.123515	144	-0.0138254
ENSG00000127511.9	SIN3B	15.4275	0.318761	63
ENSG00000213445.9	SIPA1	18.7783	0.262106	141	0.0176626
ENSG00000197555.9	SIPA1L1	20.3574	0.234902	144	0.264377
ENSG00000105738.10	SIPA1L3	18.3506	0.262404	138	0.216145
ENSG00000198053.11	SIRPA	21.4608	0.372561	144	0.326276
ENSG00000096717.11	SIRT1	16.9384	0.30573	92	0.175906
ENSG00000068903.19	SIRT2	21.0623	0.165087	144	0.196956
ENSG00000142082.14	SIRT3	18.0495	0.415154	135	0.127517
ENSG00000124523.15	SIRT5	21.5575	0.188277	144	0.176775
ENSG00000077463.14	SIRT6	15.2523	0.321572	66
ENSG00000184990.12	SIVA1	16.1304	0.348395	124	0.0244515
ENSG00000005020.12	SKAP2	13.3549	0.641709	24
ENSG00000157933.9	SKI	12.2809		16
ENSG00000204351.11	SKIV2L	21.0429	0.185564	144	-0.125468
ENSG00000039123.15	SKIV2L2	22.4255	0.123601	144	0.0125977
ENSG00000113558.18	SKP1	24.5156	0.223066	144	-0.00761553
ENSG00000109171.14	SLAIN2	19.4751	0.289454	144	-0.0562101
ENSG00000124067.16	SLC12A4	20.2275	0.215008	143	0.238912
ENSG00000124140.13	SLC12A5	14.7549	0.581268	39
ENSG00000140199.11	SLC12A6	17.1998	0.295628	122	0.228067
ENSG00000113504.20	SLC12A7	18.8185	0.341698	117	0.0935902
ENSG00000146828.17	SLC12A9	18.1843	0.350298	107	-0.0459371
ENSG00000139370.11	SLC15A4	15.1469	0.401776	40
ENSG00000155380.11	SLC16A1	19.6917	0.50011	143	0.0703864
ENSG00000147100.10	SLC16A2	19.9416	0.390606	144	0.241776
ENSG00000141526.16	SLC16A3	18.7001	0.531498	77	0.511258
ENSG00000118596.11	SLC16A7	13.204		8
ENSG00000119899.12	SLC17A5	21.9252	0.403379	144	-0.00162544
ENSG00000104888.9	SLC17A7	15.338	0.38734	76	0.068614
ENSG00000146409.10	SLC18B1	15.7147	0.39445	69
ENSG00000106688.11	SLC1A1	16.3232	0.609738	100	0.34455
ENSG00000110436.11	SLC1A2	19.9173	0.465346	144	0.10948
ENSG00000079215.13	SLC1A3	19.1691	0.537167	144	0.183004
ENSG00000115902.10	SLC1A4	17.9324	0.455956	112	0.267657
ENSG00000105281.12	SLC1A5	15.9969	0.803746	83	0.152417
ENSG00000168575.9	SLC20A2	20.5763	0.290283	144	0.234283
ENSG00000110628.13	SLC22A18	16.7234	0.44359	62
ENSG00000100075.9	SLC25A1	24.8463	0.186528	144	0.275801
ENSG00000183048.11	SLC25A10	19.1969	0.328332	133	0.150714
ENSG00000108528.13	SLC25A11	23.7046	0.217164	144	0.16432
ENSG00000115840.13	SLC25A12	24.3142	0.13945	144	0.210434
ENSG00000004864.13	SLC25A13	22.594	0.170672	144	0.0643495
ENSG00000102743.14	SLC25A15	21.4334	0.37679	144	0.16159
ENSG00000125454.11	SLC25A19	16.4376	0.384254	78	0.293372
ENSG00000178537.9	SLC25A20	22.7852	0.231626	144	0.296216
ENSG00000183032.11	SLC25A21	13.6863	0.407905	24
ENSG00000177542.10	SLC25A22	22.0807	0.215172	144	0.153224
ENSG00000125648.14	SLC25A23	19.7553	0.32648	142	0.014036
ENSG00000085491.15	SLC25A24	25.0046	0.117078	144	0.0883272
ENSG00000148339.12	SLC25A25	17.4741	0.254656	115	-0.016255
ENSG00000144741.17	SLC25A26	17.2016	0.797155	103	0.0485937
ENSG00000155287.10	SLC25A28	12.189		8
ENSG00000197119.12	SLC25A29	20.1387	0.286635	144	0.106709
ENSG00000075415.12	SLC25A3	25.7448	0.189197	144	0.0401188
ENSG00000125434.10	SLC25A35	14.7627	0.290467	64
ENSG00000114120.11	SLC25A36	15.3051	0.272293	44
ENSG00000147454.13	SLC25A37	10.648	0.612605	24
ENSG00000151729.10	SLC25A4	23.9911	0.249016	144	0.153035
ENSG00000075303.12	SLC25A40	13.9252	0.454716	23
ENSG00000181035.13	SLC25A42	18.0555	0.310569	79	0.178428
ENSG00000164209.16	SLC25A46	20.398	0.288047	133	0.0664922
ENSG00000005022.5	SLC25A5	24.5435	0.209178	144	0.221988
ENSG00000181045.14	SLC26A11	12.6548		16
ENSG00000091137.11	SLC26A4	18.7437	0.492867	123	0.464941
ENSG00000147606.8	SLC26A7	19.9695	0.601096	143	0.359041
ENSG00000130304.16	SLC27A1	22.2873	0.157026	144	0.0154025
ENSG00000140284.10	SLC27A2	18.5021	0.445001	143	0.284339
ENSG00000143554.13	SLC27A3	19.9246	0.269305	144	-0.0202318
ENSG00000167114.12	SLC27A4	20.0832	0.214607	144	-0.0274843
ENSG00000083807.9	SLC27A5	17.7019	0.520818	113	0.170313
ENSG00000113396.12	SLC27A6	15.6231	0.704056	35
ENSG00000112759.16	SLC29A1	15.0628	0.774938	23
ENSG00000117394.20	SLC2A1	20.89	0.761597	142	-0.0618824
ENSG00000163581.13	SLC2A2	16.8137	0.603916	144
ENSG00000059804.15	SLC2A3	19.5228	0.412653	142	0.160231
ENSG00000170385.9	SLC30A1	18.9096	0.252487	142	0.277967
ENSG00000145740.18	SLC30A5	17.7503	0.364644	101	-0.0505572
ENSG00000162695.11	SLC30A7	18.0329	0.351828	95	0.100734
ENSG00000014824.13	SLC30A9	20.5315	0.18087	144	0.223642
ENSG00000101438.3	SLC32A1	13.8611	0.623816	51
ENSG00000169359.13	SLC33A1	20.4165	0.313025	142	-0.0579057
ENSG00000157765.11	SLC34A2	20.3053	0.507609	144	0.489214
ENSG00000176087.14	SLC35A4	21.5837	0.178468	144	0.171358
ENSG00000157593.18	SLC35B2	18.3118	0.274551	131	-0.062579
ENSG00000127526.14	SLC35E1	14.5768	0.659695	31
ENSG00000213699.8	SLC35F6	22.1075	0.343349	144	0.200858
ENSG00000157637.12	SLC38A10	20.6429	0.256362	144	0.119007
ENSG00000134294.13	SLC38A2	19.0185	0.399636	135	0.357089
ENSG00000196950.13	SLC39A10	19.2086	0.319785	135	0.158282
ENSG00000133195.11	SLC39A11	22.1247	0.236529	144	0.378379
ENSG00000104635.13	SLC39A14	21.3865	0.331138	144	0.18757
ENSG00000141424.12	SLC39A6	15.7384	0.474695	31
ENSG00000112473.17	SLC39A7	23.5412	0.511717	144	-0.0239469
ENSG00000168003.16	SLC3A2	23.2037	0.240898	144	0.11628
ENSG00000114544.16	SLC41A3	18.3946	0.248574	84	0.123395
ENSG00000167703.14	SLC43A2	22.205	0.270136	140	0.0735196
ENSG00000134802.17	SLC43A3	20.6779	0.785819	144	0.430214
ENSG00000070214.15	SLC44A1	21.6728	0.215676	144	-0.0468937
ENSG00000129353.14	SLC44A2	23.3062	0.316445	144	0.28518
ENSG00000004939.13	SLC4A1	23.6076	0.814175	144	0.157304
ENSG00000144290.16	SLC4A10	13.3704	0.635079	95
ENSG00000163798.13	SLC4A1AP	20.2176	0.252049	144	-0.0194546
ENSG00000164889.13	SLC4A2	17.3899	0.277997	120	0.130474
ENSG00000080493.15	SLC4A4	18.6811	0.426712	137	0.120299
ENSG00000198743.6	SLC5A3	15.9674	0.512232	96	0.306657
ENSG00000105641.3	SLC5A5	19.1769	1.23311	140	0.480937
ENSG00000157103.10	SLC6A1	13.3398	0.718016	55
ENSG00000111181.12	SLC6A12	11.8213		8
ENSG00000103257.8	SLC7A5	12.4848		8
ENSG00000103061.12	SLC7A6OS	13.9022	0.386882	39
ENSG00000092068.19	SLC7A8	16.1573	0.552331	67
ENSG00000183023.18	SLC8A1	16.1219	0.595371	118	-0.0552941
ENSG00000118160.13	SLC8A2	16.5671	0.599365	137	0.0326841
ENSG00000090020.10	SLC9A1	20.9338	0.226938	144	0.104481
ENSG00000109062.11	SLC9A3R1	23.3022	0.322879	144	0.441393
ENSG00000065054.13	SLC9A3R2	24.703	0.2321	144	0.324037
ENSG00000198689.10	SLC9A6	15.145	0.300463	86	-0.0841933
ENSG00000065923.9	SLC9A7	17.0367	0.350131	127	0.249647
ENSG00000181804.14	SLC9A9	17.2189	0.592943	130	-0.0537455
ENSG00000174640.12	SLCO2A1	21.6581	0.470432	144	0.346943
ENSG00000137491.14	SLCO2B1	16.4192	0.390594	76	-0.128735
ENSG00000172716.16	SLFN11	17.9367	0.32156	109	0.154093
ENSG00000166750.9	SLFN5	21.2741	0.205167	144	0.393187
ENSG00000119705.9	SLIRP	22.735	0.301219	144	0.120372
ENSG00000145147.19	SLIT2	18.5421	0.412301	144	0.170811
ENSG00000184347.14	SLIT3	20.5687	0.267223	144	0.100591
ENSG00000121871.3	SLITRK3	17.9147	0.418339	46
ENSG00000065613.13	SLK	23.2238	0.0955557	144	0.17616
ENSG00000163681.14	SLMAP	22.0586	0.24963	144	0.133829
ENSG00000124107.5	SLPI	21.7087	0.846841	144	0.100551
ENSG00000137776.16	SLTM	22.4451	0.16088	144	-0.0531834
ENSG00000164609.9	SLU7	18.4108	0.196048	144	-0.071151
ENSG00000170365.9	SMAD1	17.4751	0.472441	23
ENSG00000175387.15	SMAD2	21.0498	0.214774	144	0.0570503
ENSG00000166949.15	SMAD3	17.9616	0.256527	102	0.0458259
ENSG00000141646.13	SMAD4	22.0293	0.162724	144	0.0745483
ENSG00000113658.16	SMAD5	20.0874	0.202308	140	0.0498689
ENSG00000120693.13	SMAD9	17.2944	0.421	61
ENSG00000112305.14	SMAP1	20.4315	0.222798	143	0.145869
ENSG00000084070.11	SMAP2	20.0519	0.302381	144	0.204941
ENSG00000102038.15	SMARCA1	20.9318	0.136809	144	-0.00200856
ENSG00000080503.22	SMARCA2	22.7443	0.110288	144	-0.0575238
ENSG00000127616.17	SMARCA4	20.2521	0.20778	144	-0.0592996
ENSG00000153147.5	SMARCA5	22.4395	0.103342	144	0.0161324
ENSG00000163104.17	SMARCAD1	17.5019	0.242944	117	-0.0375132
ENSG00000138375.12	SMARCAL1	15.791	0.338053	118	0.0171035
ENSG00000099956.18	SMARCB1	22.9241	0.128767	144	0.0418742
ENSG00000173473.10	SMARCC1	21.2461	0.221518	144	0.172774
ENSG00000139613.11	SMARCC2	23.6444	0.127132	144	0.0857099
ENSG00000066117.14	SMARCD1	20.0965	0.203807	144	0.101896
ENSG00000108604.15	SMARCD2	22.5758	0.290357	144	0.131072
ENSG00000082014.16	SMARCD3	17.4746	0.414162	70
ENSG00000073584.18	SMARCE1	22.1008	0.138527	144	0.19572
ENSG00000072501.17	SMC1A	23.5786	0.105054	144	0.36052
ENSG00000136824.18	SMC2	17.4334	0.517714	144	0.0937659
ENSG00000108055.9	SMC3	24.729	0.107764	144	0.0422385
ENSG00000113810.15	SMC4	13.1557	0.604848	38
ENSG00000198887.8	SMC5	15.4941	0.24591	103	0.0371035
ENSG00000163029.15	SMC6	18.6196	0.249957	141	-0.0433008
ENSG00000101596.14	SMCHD1	21.005	0.150706	144	0.169148
ENSG00000176994.10	SMCR8	16.4486	0.260384	84	0.0260212
ENSG00000157106.16	SMG1	17.6275	0.293351	115	0.0122411
ENSG00000070366.13	SMG6	16.5612	0.255206	116	-0.0788084
ENSG00000167447.12	SMG8	16.3414	0.239091	97	-0.0847803
ENSG00000105771.13	SMG9	19.1883	0.29425	139	0.0483332
ENSG00000250317.8	SMIM20	15.5378	0.423554	37
ENSG00000204323.5	SMIM5	15.6822	0.677374	24
ENSG00000172062.16	SMN1	17.9251	0.298382	123	0.228744
ENSG00000119953.12	SMNDC1	19.979	0.295535	144	0.228525
ENSG00000198732.10	SMOC1	18.5351	0.52684	143	0.255178
ENSG00000112562.18	SMOC2	18.3916	0.925669	131	0.477176
ENSG00000166311.9	SMPD1	19.6526	0.403668	104	0.056822
ENSG00000135587.8	SMPD2	13.8573	0.367617	37
ENSG00000136699.19	SMPD4	19.4963	0.205132	143	-0.0997625
ENSG00000130768.14	SMPDL3B	24.1772	0.497055	144	0.358602
ENSG00000102172.15	SMS	23.8354	0.279769	144	0.450059
ENSG00000183963.18	SMTN	23.1408	0.40734	144	-0.024273
ENSG00000214872.8	SMTNL1	11.5682		8
ENSG00000122692.8	SMU1	22.7736	0.13284	144	0.0839719
ENSG00000115593.14	SMYD1	17.6715	0.608592	144	0.214005
ENSG00000143499.13	SMYD2	15.995	0.50102	88	-0.104697
ENSG00000185420.18	SMYD3	17.6535	0.420215	106	0.45804
ENSG00000135632.11	SMYD5	18.6946	0.209304	117	0.0218131
ENSG00000092531.9	SNAP23	22.2763	0.162047	144	0.0879353
ENSG00000132639.12	SNAP25	20.9014	0.426784	144	0.0627082
ENSG00000099940.11	SNAP29	20.2717	0.299798	144	0.080438
ENSG00000065609.14	SNAP91	19.5746	0.265397	144	0.164659
ENSG00000143553.10	SNAPIN	15.5346	0.437084	66
ENSG00000145335.15	SNCA	23.6851	0.63171	144	0.392301
ENSG00000074317.10	SNCB	17.9989	0.597072	141	-0.114753
ENSG00000173267.13	SNCG	23.7285	0.362517	144	0.147157
ENSG00000197157.10	SND1	25.094	0.146538	144	0.113783
ENSG00000162804.13	SNED1	20.9938	0.316979	144	0.233996
ENSG00000159210.9	SNF8	20.4727	0.263162	131	-0.129498
ENSG00000163877.10	SNIP1	15.4815	0.381604	50
ENSG00000101298.13	SNPH	22.4357	0.599304	143	0.118264
ENSG00000163788.13	SNRK	15.1824	0.292353	77	0.091074
ENSG00000144028.14	SNRNP200	23.7187	0.110645	144	0.207001
ENSG00000124380.10	SNRNP27	16.9532	0.570419	60
ENSG00000060688.12	SNRNP40	23.2521	0.158672	144	0.0988772
ENSG00000104852.14	SNRNP70	24.3881	0.143562	144	0.11078
ENSG00000077312.8	SNRPA	23.6171	0.263236	144	-0.111365
ENSG00000131876.16	SNRPA1	23.145	0.256576	144	-0.0157476
ENSG00000125870.10	SNRPB2	24.1903	0.304346	144	0.0912158
ENSG00000124562.9	SNRPC	20.9134	0.585687	142	0.190108
ENSG00000167088.10	SNRPD1	24.1984	0.190539	144	0.100034
ENSG00000125743.10	SNRPD2	23.5593	0.267663	144	-0.162109
ENSG00000100028.11	SNRPD3	24.2607	0.166278	144	0.011728
ENSG00000182004.12	SNRPE	21.8376	0.40629	144	-0.00352932
ENSG00000139343.10	SNRPF	22.6501	0.197558	144	0.00796893
ENSG00000143977.13	SNRPG	23.7451	0.142856	144	0.130518
ENSG00000128739.21	SNRPN	24.4391	0.188459	144	0.0595754
ENSG00000101400.5	SNTA1	21.8054	0.223845	144	0.114354
ENSG00000172164.13	SNTB1	24.0748	0.126692	144	0.0866739
ENSG00000168807.16	SNTB2	24.0053	0.118965	144	0.128687
ENSG00000100138.13	SNU13	23.1151	0.348233	144	-0.00308795
ENSG00000169371.13	SNUPN	19.3953	0.255377	144	0.179915
ENSG00000100603.13	SNW1	23.1999	0.143764	144	0.0472196
ENSG00000028528.14	SNX1	23.8028	0.24797	144	0.149196
ENSG00000002919.14	SNX11	14.4323	0.300524	68
ENSG00000147164.11	SNX12	23.2819	0.297308	144	0.0864199
ENSG00000071189.21	SNX13	16.4694	0.246714	100	0.341185
ENSG00000110025.12	SNX15	18.4641	0.404297	139	-0.129084
ENSG00000104497.13	SNX16	16.394	0.237159	59
ENSG00000115234.10	SNX17	20.4299	0.200937	144	0.077423
ENSG00000178996.13	SNX18	22.6829	0.147708	144	0.0471583
ENSG00000205302.6	SNX2	24.3119	0.116685	144	0.100629
ENSG00000143376.12	SNX27	22.6259	0.128648	144	0.114669
ENSG00000048471.13	SNX29	17.4148	0.39128	133	0.0565954
ENSG00000112335.14	SNX3	24.3183	0.347111	144	0.141569
ENSG00000148158.16	SNX30	17.0807	0.287699	135	0.134105
ENSG00000173548.8	SNX33	18.945	0.211559	141	0.015869
ENSG00000114520.10	SNX4	20.8947	0.147103	144	0.108257
ENSG00000089006.16	SNX5	24.5039	0.167016	144	0.200134
ENSG00000129515.18	SNX6	23.9879	0.172524	144	0.0635027
ENSG00000162627.16	SNX7	19.2471	0.268258	144	0.161843
ENSG00000106266.10	SNX8	16.7395	0.536912	88	0.0103389
ENSG00000130340.15	SNX9	23.0538	0.160031	144	0.149855
ENSG00000057252.12	SOAT1	17.7307	0.411438	105	0.189202
ENSG00000142168.14	SOD1	28.2536	0.213292	144	0.135525
ENSG00000112096.16	SOD2	26.1734	0.373232	144	-0.0110574
ENSG00000109610.5	SOD3	27.1723	0.534557	144	0.234892
ENSG00000149639.14	SOGA1	17.2728	0.628576	78	-0.0577465
ENSG00000159140.19	SON	25.0845	0.150217	144	0.00398959
ENSG00000095637.21	SORBS1	23.3774	0.428274	144	0.132651
ENSG00000154556.17	SORBS2	25.9578	0.306691	144	0.133667
ENSG00000120896.13	SORBS3	23.5827	0.196631	144	0.0997328
ENSG00000184985.16	SORCS2	14.2596	0.535318	31
ENSG00000140263.13	SORD	27.7976	0.267191	144	0.492831
ENSG00000137642.12	SORL1	21.1582	0.318993	144	0.368032
ENSG00000134243.11	SORT1	23.475	0.416302	144	0.0301703
ENSG00000115904.12	SOS1	18.4169	0.185362	144	-0.0175483
ENSG00000100485.11	SOS2	15.2998	0.184332	57
ENSG00000198142.4	SOWAHC	18.6741	0.45168	132	-0.0767851
ENSG00000176887.6	SOX11	19.9439	0.637615	144
ENSG00000164736.5	SOX17	14.4665	0.426748	24
ENSG00000185591.9	SP1	20.7806	0.255209	144	0.0780755
ENSG00000067066.16	SP100	22.039	0.18667	144	0.0713109
ENSG00000135899.17	SP110	16.8577	0.467181	121	0.081499
ENSG00000167182.13	SP2	17.7975	0.280249	106	-0.101508
ENSG00000172845.14	SP3	21.4999	0.228355	144	-0.00391144
ENSG00000105866.13	SP4	20.3436	0.23096	144	-0.196221
ENSG00000091640.7	SPAG7	20.8749	0.312054	144	0.147944
ENSG00000008294.20	SPAG9	23.0992	0.135738	144	0.438099
ENSG00000113140.10	SPARC	22.2906	0.779642	144	0.0653749
ENSG00000152583.12	SPARCL1	21.9779	0.333496	144	0.142348
ENSG00000021574.11	SPAST	18.1478	0.355958	115	0.125627
ENSG00000158480.10	SPATA2	13.8923	0.86943	45
ENSG00000006282.20	SPATA20	21.259	0.331015	144	0.422328
ENSG00000214929.3	SPATA31D1	17.5995		16
ENSG00000167523.13	SPATA33	13.7145		16
ENSG00000145375.7	SPATA5	19.934	0.19401	144	0.0843678
ENSG00000171763.18	SPATA5L1	15.9207	0.306984	50
ENSG00000123352.17	SPATS2	18.449	0.328171	140	0.055881
ENSG00000196141.13	SPATS2L	21.41	0.204394	144	0.355542
ENSG00000114902.13	SPCS1	21.5019	0.379736	144	0.131465
ENSG00000118363.11	SPCS2	24.2869	0.213186	144	0.114955
ENSG00000129128.12	SPCS3	23.4625	0.327269	144	-0.0870517
ENSG00000128487.16	SPECC1	20.3152	0.191364	144	0.136491
ENSG00000100014.19	SPECC1L	20.3437	0.148925	144	-0.00719533
ENSG00000065526.10	SPEN	18.573	0.198706	141	0.175948
ENSG00000104133.14	SPG11	18.3296	0.24944	141	0.0037742
ENSG00000133104.12	SPG20	22.1184	0.242224	144	0.173515
ENSG00000090487.10	SPG21	19.3394	0.209606	137	0.0366374
ENSG00000197912.14	SPG7	21.0381	0.153799	144	-0.0695008
ENSG00000106723.16	SPIN1	19.2354	0.256822	143	-0.0334447
ENSG00000164266.10	SPINK1	13.8026	1.1834	22
ENSG00000166145.14	SPINT1	22.3872	0.424752	144	0.199996
ENSG00000167642.12	SPINT2	20.0099	0.288551	143	0.219213
ENSG00000197471.11	SPN	17.0846	0.740668	65
ENSG00000169682.17	SPNS1	17.4311	0.384632	129	0.0521227
ENSG00000183018.8	SPNS2	13.8339	0.283274	23
ENSG00000107742.12	SPOCK2	17.6752	0.596354	123	0.410116
ENSG00000262655.3	SPON1	21.3426	0.486475	144	0.391965
ENSG00000159674.11	SPON2	13.3278		8
ENSG00000198917.12	SPOUT1	17.3263	0.370058	127	0.18906
ENSG00000118785.13	SPP1	15.539	0.782442	52
ENSG00000072080.10	SPP2	20.9723	0.582515	144
ENSG00000116096.5	SPR	22.4076	0.349888	144	0.354867
ENSG00000166068.12	SPRED1	15.5178	0.482636	56
ENSG00000163209.14	SPRR3	14.3446		15
ENSG00000136158.11	SPRY2	11.9134		16
ENSG00000167778.8	SPRYD3	14.9473	0.341237	72
ENSG00000176422.13	SPRYD4	22.412	0.220755	144	0.233972
ENSG00000123178.14	SPRYD7	18.9752	0.25107	140	0.19977
ENSG00000163554.12	SPTA1	23.0012	0.762239	144	-0.00646127
ENSG00000197694.15	SPTAN1	26.4936	0.213296	144	0.161076
ENSG00000070182.19	SPTB	22.9196	0.692706	144	0.056397
ENSG00000115306.15	SPTBN1	26.3258	0.189925	144	0.356833
ENSG00000173898.11	SPTBN2	18.4796	0.379006	139	0.105847
ENSG00000160460.15	SPTBN4	20.7753	0.531029	65
ENSG00000090054.13	SPTLC1	22.1849	0.209874	144	3.38172e-05
ENSG00000100596.6	SPTLC2	25.0265	0.22664	144	-0.101538
ENSG00000179119.14	SPTY2D1	15.0946	0.501224	78	0.0141028
ENSG00000137767.13	SQRDL	24.3992	0.213193	144	0.27816
ENSG00000161011.19	SQSTM1	20.7035	0.298009	144	0.137757
ENSG00000213523.10	SRA1	17.1488	0.472225	95	0.0254247
ENSG00000068784.12	SRBD1	20.3808	0.186209	143	0.136019
ENSG00000197122.11	SRC	21.4794	0.183438	144	0.0159367
ENSG00000080603.16	SRCAP	18.6845	0.260738	144	0.0948726
ENSG00000277363.4	SRCIN1	17.2616	0.431168	133	0.210234
ENSG00000072310.16	SREBF1	15.6848	0.373434	31
ENSG00000153914.15	SREK1	20.2294	0.198003	144	-0.0389026
ENSG00000112658.7	SRF	15.6077	0.517745	98	0.174317
ENSG00000151304.5	SRFBP1	16.9675	0.288081	100	0.0852774
ENSG00000196935.8	SRGAP1	18.2123	0.235254	137	0.0734629
ENSG00000266028.7	SRGAP2	17.888	0.242552	138	0.080072
ENSG00000196220.15	SRGAP3	13.6716	0.261597	61
ENSG00000122862.4	SRGN	13.4298	0.460533	24
ENSG00000075142.13	SRI	23.2168	0.430726	144	-0.041669
ENSG00000185739.13	SRL	19.834	0.458412	144	-0.0240042
ENSG00000116649.9	SRM	21.2528	0.242366	144	0.254886
ENSG00000140319.10	SRP14	25.0528	0.216189	144	-0.0721643
ENSG00000153037.13	SRP19	20.1577	0.283768	144	-0.0423798
ENSG00000100883.11	SRP54	22.1861	0.150251	144	-0.0849957
ENSG00000167881.14	SRP68	22.8539	0.179033	144	-0.00513308
ENSG00000174780.15	SRP72	22.6918	0.154989	144	0.0963146
ENSG00000143742.12	SRP9	23.1531	0.368261	144	0.0690953
ENSG00000096063.15	SRPK1	15.8157	0.372994	92	-0.0657652
ENSG00000135250.16	SRPK2	19.3846	0.188926	142	0.0362387
ENSG00000182934.11	SRPRA	21.878	0.149847	144	0.0750744
ENSG00000144867.11	SRPRB	23.1128	0.232788	144	-0.115781
ENSG00000101955.14	SRPX	20.3356	0.442615	144	0.10965
ENSG00000167720.12	SRR	16.9392	0.581985	54
ENSG00000133226.16	SRRM1	23.0168	0.282163	144	0.0290931
ENSG00000167978.16	SRRM2	22.8533	0.155844	144	-0.135004
ENSG00000087087.18	SRRT	23.9545	0.106501	144	0.0407269
ENSG00000136450.12	SRSF1	24.9253	0.151652	144	0.223536
ENSG00000188529.14	SRSF10	23.5008	0.148624	144	0.0122027
ENSG00000116754.13	SRSF11	21.6585	0.147886	144	0.190826
ENSG00000161547.16	SRSF2	25.2559	0.148134	144	0.218203
ENSG00000112081.16	SRSF3	25.5543	0.173094	144	0.0555941
ENSG00000116350.16	SRSF4	24.995	0.182839	144	0.113458
ENSG00000100650.15	SRSF5	22.9549	0.200789	144	0.190869
ENSG00000124193.14	SRSF6	20.6402	0.277767	135	0.15384
ENSG00000115875.18	SRSF7	24.2545	0.183659	144	0.116772
ENSG00000263465.4	SRSF8	16.8467	0.301952	96	0.0269373
ENSG00000111786.8	SRSF9	23.0795	0.277952	144	0.153744
ENSG00000271303.1	SRXN1	18.0402	0.416375	113	0.20898
ENSG00000141380.13	SS18	18.0157	0.502069	56
ENSG00000184402.14	SS18L1	14.3315	0.41393	48
ENSG00000138385.15	SSB	25.2551	0.134024	144	0.125493
ENSG00000106028.10	SSBP1	25.0229	0.175274	144	0.103449
ENSG00000145687.16	SSBP2	13.8776	0.82391	23
ENSG00000157216.15	SSBP3	15.2222	0.402693	40
ENSG00000130511.15	SSBP4	17.7167	0.437163	99	0.213073
ENSG00000179954.15	SSC5D	19.5445	0.553866	124	0.201687
ENSG00000138434.16	SSFA2	20.2182	0.243092	144	0.00358855
ENSG00000172830.12	SSH3	22.2174	0.153219	144	-0.0857795
ENSG00000123096.11	SSPN	16.4559	0.424009	72
ENSG00000124783.12	SSR1	23.8525	0.14725	144	0.0373881
ENSG00000114850.6	SSR3	20.1773	0.489896	68
ENSG00000180879.13	SSR4	24.0962	0.170728	144	-0.0200524
ENSG00000149136.8	SSRP1	23.062	0.16013	144	0.0721605
ENSG00000173465.7	SSSCA1	18.8424	0.510673	142	-0.167977
ENSG00000160075.11	SSU72	17.6843	0.328079	106	0.147024
ENSG00000100380.13	ST13	25.7414	0.137913	144	0.157402
ENSG00000149418.10	ST14	20.5201	0.283883	139	0.0888843
ENSG00000008513.14	ST3GAL1	21.0499	0.482837	144	0.138357
ENSG00000064225.12	ST3GAL6	10.2504		8
ENSG00000073849.14	ST6GAL1	21.5747	0.512351	142	0.316325
ENSG00000144057.15	ST6GAL2	17.012	0.529372	90	0.020534
ENSG00000004866.20	ST7	16.3308	0.385956	46
ENSG00000010327.10	STAB1	21.5194	0.310092	144	0.185425
ENSG00000118007.12	STAG1	21.766	0.175206	144	0.142654
ENSG00000101972.18	STAG2	21.2451	0.171875	144	-0.0411355
ENSG00000136738.14	STAM	24.8382	0.234167	144	-0.0548362
ENSG00000115145.9	STAM2	21.6159	0.149963	144	0.115191
ENSG00000124356.15	STAMBP	21.8737	0.195649	144	0.115876
ENSG00000178078.11	STAP2	15.1967	0.45393	53
ENSG00000214530.8	STARD10	22.1347	0.426335	144	-0.0710617
ENSG00000133121.20	STARD13	17.6633	0.205022	132	0.118511
ENSG00000131748.15	STARD3	17.0741	0.37745	101	0.1162
ENSG00000010270.13	STARD3NL	17.4045	0.369214	69
ENSG00000172345.13	STARD5	21.5963	0.432805	78	-0.0300078
ENSG00000115415.18	STAT1	23.84	0.280237	144	0.425061
ENSG00000170581.13	STAT2	20.1525	0.201256	144	0.000862354
ENSG00000168610.14	STAT3	23.9748	0.173181	144	0.191189
ENSG00000126561.16	STAT5A	15.7411	0.208209	44
ENSG00000173757.9	STAT5B	22.6517	0.124944	144	0.0751308
ENSG00000166888.11	STAT6	22.0329	0.141812	144	0.109231
ENSG00000124214.19	STAU1	22.0071	0.257496	144	0.191667
ENSG00000040341.17	STAU2	17.0856	0.264656	119	-0.0224936
ENSG00000118804.8	STBD1	19.6866	0.339472	144	0.170345
ENSG00000159167.11	STC1	19.581	0.88542	140	0.0960377
ENSG00000115107.19	STEAP3	19.7936	0.37774	107	0.251923
ENSG00000127954.12	STEAP4	22.5914	0.394842	144	0.345877
ENSG00000167323.11	STIM1	23.2529	0.173333	144	0.234201
ENSG00000109689.15	STIM2	14.2961	0.74218	32
ENSG00000168439.16	STIP1	25.2958	0.177199	144	0.0698437
ENSG00000072786.12	STK10	21.3643	0.216073	144	0.206318
ENSG00000118046.14	STK11	17.1411	0.372213	132	0.144981
ENSG00000144589.21	STK11IP	17.8359	0.29064	117	-0.0216396
ENSG00000081320.10	STK17B	13.9517		16
ENSG00000204344.14	STK19	14.3321	0.336761	32
ENSG00000102572.14	STK24	22.7081	0.188569	144	-0.185991
ENSG00000115694.14	STK25	19.792	0.253277	139	0.117894
ENSG00000134602.15	STK26	19.3249	0.275926	141	0.0889045
ENSG00000104375.15	STK3	20.4213	0.160422	144	0.131595
ENSG00000169302.14	STK32A	12.847		8
ENSG00000165752.16	STK32C	13.6927	0.633956	43
ENSG00000130413.15	STK33	20.4926	0.256156	144	0.0738727
ENSG00000112079.8	STK38	20.1144	0.162729	144	0.0286359
ENSG00000211455.7	STK38L	21.3119	0.148142	144	0.0590644
ENSG00000198648.10	STK39	21.973	0.200608	144	0.216
ENSG00000101109.11	STK4	21.6774	0.159905	144	0.120035
ENSG00000117632.22	STMN1	22.8737	0.414495	144	0.342969
ENSG00000197457.9	STMN3	18.1463	0.300211	144	0.305385
ENSG00000148175.12	STOM	24.3918	0.340964	144	0.0940321
ENSG00000165283.15	STOML2	23.8508	0.191139	144	0.000878866
ENSG00000068781.21	STON1-GTF2A1L	18.1933	0.426581	78	0.0487214
ENSG00000140022.9	STON2	19.2431	0.461174	86	0.0843023
ENSG00000023734.10	STRAP	23.6987	0.191639	144	0.0212995
ENSG00000165209.18	STRBP	21.1757	0.189369	144	0.098408
ENSG00000143093.14	STRIP1	20.2255	0.157624	144	0.119083
ENSG00000115808.11	STRN	21.7989	0.141043	144	0.153188
ENSG00000196792.11	STRN3	20.849	0.136406	144	0.0407254
ENSG00000090372.14	STRN4	19.5015	0.184762	144	-0.140668
ENSG00000101846.6	STS	14.003	0.170374	30
ENSG00000134910.12	STT3A	23.6255	0.181678	144	-0.0718948
ENSG00000163527.9	STT3B	23.1418	0.164424	144	0.0241306
ENSG00000103266.10	STUB1	21.9239	0.304042	144	-0.0433123
ENSG00000203685.9	STUM	15.7463	0.419735	56
ENSG00000104915.14	STX10	13.1707		16
ENSG00000135604.9	STX11	20.4459	0.257148	144	0.401805
ENSG00000117758.13	STX12	23.2714	0.389265	144	0.348545
ENSG00000124222.22	STX16	18.4211	0.283957	134	0.0884989
ENSG00000136874.10	STX17	20.9888	0.312971	144	0.125379
ENSG00000168818.9	STX18	20.5483	0.247167	144	0.0238579
ENSG00000106089.11	STX1A	19.688	0.447514	144	-0.0527153
ENSG00000099365.10	STX1B	21.4549	0.295694	144	-0.022935
ENSG00000111450.13	STX2	20.0428	0.245312	144	-0.0567294
ENSG00000166900.15	STX3	19.7037	0.202029	144	0.172359
ENSG00000103496.14	STX4	23.2691	0.15553	144	0.0287592
ENSG00000162236.11	STX5	22.0344	0.203814	144	0.129888
ENSG00000135823.13	STX6	16.4726	0.289712	68
ENSG00000079950.13	STX7	22.9827	0.244602	144	0.029054
ENSG00000170310.14	STX8	20.9118	0.214351	144	-0.0129987
ENSG00000136854.19	STXBP1	22.828	0.157837	144	0.112784
ENSG00000076944.15	STXBP2	22.3695	0.129547	144	0.0309805
ENSG00000116266.10	STXBP3	23.1303	0.125752	144	0.11502
ENSG00000166263.13	STXBP4	17.8915	0.328765	118	0.102354
ENSG00000164506.14	STXBP5	16.9349	0.360397	91	-0.0156545
ENSG00000168952.15	STXBP6	21.838	0.271906	144	0.584709
ENSG00000113387.11	SUB1	25.5465	0.191627	144	0.00841039
ENSG00000136143.14	SUCLA2	25.1378	0.154544	144	0.162736
ENSG00000163541.11	SUCLG1	25.6012	0.181275	144	0.188035
ENSG00000172340.14	SUCLG2	24.9333	0.265681	144	0.163104
ENSG00000111707.11	SUDS3	19.7774	0.169599	144	0.0228138
ENSG00000105705.15	SUGP1	19.3575	0.20859	141	-0.0996381
ENSG00000064607.16	SUGP2	21.3932	0.206641	144	0.0458277
ENSG00000165416.14	SUGT1	23.222	0.146541	144	0.144824
ENSG00000137573.13	SULF1	15.6556	0.550669	83	0.0250387
ENSG00000196562.14	SULF2	15.4296	0.399681	56
ENSG00000196502.11	SULT1A1	24.3192	0.483999	144	0.732005
ENSG00000197165.10	SULT1A2	12.8674	0.38072	23
ENSG00000261052.5	SULT1A3	20.8886	0.489857	144	0.231372
ENSG00000198203.9	SULT1C2	21.9166	0.38124	144	0.457519
ENSG00000105398.3	SULT2A1	19.6846	0.458478	144
ENSG00000144455.13	SUMF1	21.7714	0.188019	144	0.121078
ENSG00000129103.17	SUMF2	22.9163	0.360777	144	0.0877769
ENSG00000116030.16	SUMO1	21.2001	0.221369	144	-0.0102247
ENSG00000188612.11	SUMO2	24.3086	0.360648	144	-0.0810586
ENSG00000164828.17	SUN1	23.2026	0.166036	144	0.16468
ENSG00000100242.15	SUN2	23.4057	0.177694	144	0.274032
ENSG00000139531.12	SUOX	22.567	0.171736	144	-0.0650548
ENSG00000092201.9	SUPT16H	24.3987	0.103266	144	0.0361589
ENSG00000102710.19	SUPT20H	14.0515	0.604315	39
ENSG00000213246.6	SUPT4H1	18.3424	0.337746	92	-0.000525287
ENSG00000196235.13	SUPT5H	22.4672	0.118214	144	-0.0910002
ENSG00000109111.14	SUPT6H	21.4539	0.105476	144	-0.192446
ENSG00000156502.13	SUPV3L1	20.9729	0.151711	144	0.0788462
ENSG00000148290.9	SURF1	19.8601	0.295052	144	0.248029
ENSG00000148291.9	SURF2	17.4906	0.358489	131	0.0223958
ENSG00000148248.13	SURF4	23.728	0.299075	144	0.0320864
ENSG00000148296.6	SURF6	20.8288	0.296299	144	0.250945
ENSG00000099994.10	SUSD2	23.7262	0.392969	144	0.427623
ENSG00000173705.8	SUSD5	18.4508	0.688437	98	0.310568
ENSG00000178691.10	SUZ12	13.6085	0.192957	24
ENSG00000159164.9	SV2A	18.1247	0.506502	143	0.00133125
ENSG00000185518.11	SV2B	18.2042	0.941078	58
ENSG00000165124.17	SVEP1	19.1702	0.415762	130	0.27067
ENSG00000197321.14	SVIL	22.9081	0.181598	144	0.212356
ENSG00000198168.8	SVIP	18.855	0.404063	144	0.0938183
ENSG00000133789.14	SWAP70	23.1754	0.175546	144	0.170612
ENSG00000169895.5	SYAP1	20.9743	0.533979	144	0.202414
ENSG00000105137.12	SYDE1	14.2852		16
ENSG00000117614.9	SYF2	18.7695	0.577567	138	0.00140099
ENSG00000165025.14	SYK	23.5701	0.182662	144	0.674872
ENSG00000125755.18	SYMPK	21.5892	0.127999	144	0.0764522
ENSG00000008056.13	SYN1	21.967	0.282621	144	-0.085787
ENSG00000157152.16	SYN2	20.4941	0.375634	144	0.0506434
ENSG00000185666.14	SYN3	16.4509	0.610651	138	-0.0483951
ENSG00000135316.17	SYNCRIP	26.1337	0.126375	144	0.215647
ENSG00000131018.22	SYNE1	22.3304	0.153954	144	0.091439
ENSG00000054654.16	SYNE2	23.0406	0.182138	144	0.223467
ENSG00000176438.12	SYNE3	21.1006	0.223334	144	-0.021637
ENSG00000197283.14	SYNGAP1	17.3663	0.594969	73
ENSG00000100321.14	SYNGR1	16.8999	0.441172	80	-0.1013
ENSG00000108639.7	SYNGR2	20.2572	0.282038	141	0.135449
ENSG00000159082.17	SYNJ1	20.2883	0.149191	144	0.0223579
ENSG00000078269.14	SYNJ2	17.0424	0.358366	62
ENSG00000258644.5	SYNJ2BP-COX16	20.0568	0.222548	144
ENSG00000182253.14	SYNM	23.3319	0.263843	144	0.279108
ENSG00000171992.12	SYNPO	21.6606	0.242999	144	0.224586
ENSG00000172403.10	SYNPO2	22.9505	0.405177	144	0.231487
ENSG00000166317.11	SYNPO2L	18.2594	0.632603	144	0.0561603
ENSG00000275066.4	SYNRG	19.5792	0.214257	144	-0.0724148
ENSG00000102003.10	SYP	18.716	0.435147	144	-0.0294521
ENSG00000008282.8	SYPL1	23.4258	0.524056	144	0.172305
ENSG00000204070.9	SYS1	18.2737	0.313552	122	-0.022523
ENSG00000067715.13	SYT1	20.839	0.386291	144	-0.0677466
ENSG00000011347.9	SYT7	16.2958	0.55425	89	0.10066
ENSG00000142765.17	SYTL1	16.1637	0.328083	65
ENSG00000102362.15	SYTL4	20.4149	0.275054	144	0.640166
ENSG00000162298.18	SYVN1	20.336	0.323305	143	-0.0775842
ENSG00000055070.16	SZRD1	18.6284	0.433673	109	-0.12833
ENSG00000198198.15	SZT2	18.3327	0.228476	142	0.0327544
ENSG00000100324.13	TAB1	19.2947	0.149861	144	-0.02035
ENSG00000055208.18	TAB2	17.2813	0.295037	144	0.073994
ENSG00000147526.19	TACC1	20.8707	0.218501	144	0.0706416
ENSG00000138162.18	TACC2	21.9913	0.221779	144	0.170055
ENSG00000136463.7	TACO1	22.2119	0.17766	144	0.0570429
ENSG00000184292.6	TACSTD2	18.7762	0.543241	131	0.349698
ENSG00000152382.5	TADA1	12.2718		8
ENSG00000171148.13	TADA3	18.3529	0.238158	143	0.0755132
ENSG00000147133.15	TAF1	16.0655	0.457205	88	0.0165864
ENSG00000166337.9	TAF10	17.2883	0.457277	123	0.0712563
ENSG00000270647.5	TAF15	23.6816	0.205187	144	0.0781713
ENSG00000122728.6	TAF1L	14.4038		15
ENSG00000130699.18	TAF4	15.7733	0.285131	76	-0.0421386
ENSG00000148835.10	TAF5	16.4911	0.302706	111	0.0664998
ENSG00000135801.9	TAF5L	15.5031	0.277835	89	0.197159
ENSG00000106290.14	TAF6	17.4106	0.363325	116	-0.113275
ENSG00000162227.7	TAF6L	18.543	0.387146	62
ENSG00000178913.7	TAF7	16.334	0.374241	89	0.0817962
ENSG00000149591.16	TAGLN	27.2338	0.516417	144	0.219498
ENSG00000158710.14	TAGLN2	25.636	0.359587	144	0.279217
ENSG00000144834.13	TAGLN3	18.7833	0.543195	135	0.0609067
ENSG00000162367.11	TAL1	10.2504		8
ENSG00000177156.10	TALDO1	27.0205	0.177427	144	0.304934
ENSG00000144559.10	TAMM41	18.2884	0.242361	133	-0.11971
ENSG00000115183.14	TANC1	20.2193	0.231518	144	0.101494
ENSG00000170921.15	TANC2	17.4643	0.454671	107	0.025765
ENSG00000183597.15	TANGO2	22.5241	0.242343	144	0.428798
ENSG00000103047.7	TANGO6	13.6071	0.262563	23
ENSG00000136560.13	TANK	17.6664	0.38482	116	-0.0498944
ENSG00000160551.11	TAOK1	19.7353	0.142987	144	0.0836376
ENSG00000149930.17	TAOK2	18.966	0.239626	134	0.0476012
ENSG00000135090.13	TAOK3	22.8632	0.133946	144	0.127341
ENSG00000168394.10	TAP1	20.0037	0.309328	144	0.20238
ENSG00000204267.13	TAP2	21.0481	0.424868	144	0.142958
ENSG00000231925.11	TAPBP	22.3103	0.360139	144	0.183673
ENSG00000139192.11	TAPBPL	19.8649	0.567687	143	0.554843
ENSG00000169762.16	TAPT1	20.2259	0.218622	144	0.125855
ENSG00000059588.9	TARBP1	19.0699	0.139258	23
ENSG00000120948.16	TARDBP	23.8822	0.14768	144	-0.0150185
ENSG00000113407.13	TARS	24.2944	0.130224	144	0.0647028
ENSG00000143374.16	TARS2	20.1942	0.225022	144	0.173097
ENSG00000185418.15	TARSL2	20.7098	0.196231	144	0.254132
ENSG00000089123.15	TASP1	20.434	0.278465	137	0.0893903
ENSG00000147687.18	TATDN1	21.7316	0.238355	144	0.264546
ENSG00000203705.10	TATDN3	18.6339	0.321003	140	0.11973
ENSG00000106052.13	TAX1BP1	16.1684	0.267924	106	-0.0190859
ENSG00000213977.7	TAX1BP3	21.5844	0.197048	144	0.0662343
ENSG00000065882.15	TBC1D1	19.2588	0.198667	144	0.242616
ENSG00000099992.15	TBC1D10A	18.9077	0.243419	141	0.106756
ENSG00000169221.13	TBC1D10B	22.1588	0.17628	144	0.107676
ENSG00000175463.11	TBC1D10C	14.1774	0.427653	24
ENSG00000107021.15	TBC1D13	19.9039	0.234081	144	-0.00162771
ENSG00000121749.15	TBC1D15	22.2825	0.151943	144	0.0320609
ENSG00000104946.12	TBC1D17	21.2593	0.153316	144	0.179581
ENSG00000095383.19	TBC1D2	18.5678	0.291935	142	0.424794
ENSG00000125875.13	TBC1D20	16.1954	0.476838	51
ENSG00000054611.13	TBC1D22A	19.1223	0.209215	133	0.0771947
ENSG00000036054.12	TBC1D23	20.4327	0.173035	144	0.111974
ENSG00000162065.12	TBC1D24	21.7345	0.182927	144	0.239417
ENSG00000167202.11	TBC1D2B	20.4675	0.200269	144	0.301447
ENSG00000136111.12	TBC1D4	21.8351	0.244358	144	0.307444
ENSG00000131374.14	TBC1D5	21.4201	0.165789	144	0.051835
ENSG00000133138.19	TBC1D8B	18.1874	0.289672	130	0.0180369
ENSG00000197226.12	TBC1D9B	22.3158	0.133625	144	0.0833025
ENSG00000171530.13	TBCA	24.3079	0.580035	144	-0.0260685
ENSG00000105254.11	TBCB	23.3447	0.168687	144	0.338982
ENSG00000124659.6	TBCC	20.6054	0.0960734	144	0.222788
ENSG00000141556.20	TBCD	21.2869	0.180222	144	0.0332594
ENSG00000116957.12	TBCE	20.8323	0.183025	144	0.118812
ENSG00000154114.12	TBCEL	18.9932	0.234925	136	-0.134154
ENSG00000145348.16	TBCK	20.0249	0.229051	144	0.079304
ENSG00000183735.9	TBK1	20.067	0.256855	144	-0.133949
ENSG00000101849.15	TBL1X	18.3491	0.225183	128	0.0967941
ENSG00000177565.16	TBL1XR1	24.5548	0.145724	144	0.191673
ENSG00000106638.15	TBL2	23.1108	0.194127	144	0.120765
ENSG00000183751.14	TBL3	19.1973	0.181613	144	0.0156269
ENSG00000136270.13	TBRG4	20.8302	0.204767	144	-0.108188
ENSG00000135111.15	TBX3	18.6953	0.239421	136	0.141276
ENSG00000059377.16	TBXAS1	17.0032	0.409794	60
ENSG00000198420.9	TCAF1	18.7482	0.23159	144	0.199405
ENSG00000173991.5	TCAP	14.7496		16
ENSG00000187735.13	TCEA1	23.3266	0.243825	144	0.205407
ENSG00000171703.16	TCEA2	14.701	0.537428	43
ENSG00000204219.9	TCEA3	18.9096	0.307923	144	0.352474
ENSG00000172465.13	TCEAL1	17.644	0.370458	126	0.162085
ENSG00000184905.8	TCEAL2	19.4776	0.477916	142	0.449187
ENSG00000196507.10	TCEAL3	23.8479	0.303218	144	-0.00545098
ENSG00000133142.17	TCEAL4	21.6757	0.20228	144	0.133199
ENSG00000204065.2	TCEAL5	13.2973	0.709867	51
ENSG00000113649.11	TCERG1	22.7842	0.129362	144	0.197685
ENSG00000140262.17	TCF12	14.5157	0.533497	47
ENSG00000100207.18	TCF20	18.6298	0.304958	114	-0.0985946
ENSG00000141002.19	TCF25	20.6151	0.248423	144	0.211837
ENSG00000196628.15	TCF4	20.1496	0.293629	116	0.0847209
ENSG00000110719.9	TCIRG1	21.5695	0.348882	136	0.114388
ENSG00000134827.7	TCN1	11.9982	0.82938	32
ENSG00000185339.8	TCN2	18.4669	0.863204	114	0.0244809
ENSG00000070814.17	TCOF1	22.9031	0.16765	144	0.136145
ENSG00000120438.11	TCP1	25.2617	0.127224	144	-0.177138
ENSG00000176148.15	TCP11L1	15.8103	0.40843	38
ENSG00000204852.15	TCTN1	13.6562	0.271757	23
ENSG00000119977.20	TCTN3	20.1423	0.56457	144	0.113619
ENSG00000111802.13	TDP2	15.173	0.228045	28
ENSG00000083544.13	TDRD3	17.4211	0.321943	141	-0.0827243
ENSG00000196116.7	TDRD7	19.4076	0.219875	132	-0.0198619
ENSG00000182134.15	TDRKH	18.5737	0.253278	137	0.258684
ENSG00000180190.11	TDRP	18.6417	0.388949	138	-0.0278497
ENSG00000187079.16	TEAD1	15.1734	0.574792	60
ENSG00000007866.19	TEAD3	20.3963	0.19963	144	0.18698
ENSG00000135605.12	TEC	13.6687		8
ENSG00000205356.9	TECPR1	18.0893	0.297593	139	0.0344308
ENSG00000196663.15	TECPR2	17.4036	0.351771	116	-0.0714411
ENSG00000099797.13	TECR	24.0472	0.218229	144	0.0420473
ENSG00000120156.20	TEK	16.011	0.347197	82	0.0973956
ENSG00000100726.14	TELO2	14.2984		16
ENSG00000218336.8	TENM3	20.0448	0.740407	144	0.285767
ENSG00000149256.15	TENM4	20.5578	0.544261	144	0.301316
ENSG00000129566.12	TEP1	15.8043	0.510143	54
ENSG00000147601.13	TERF1	15.3895	0.653401	82	-0.00107568
ENSG00000132604.10	TERF2	19.4588	0.299588	141	0.178514
ENSG00000166848.5	TERF2IP	21.1019	0.167428	144	-0.057909
ENSG00000135269.17	TES	24.8062	0.199869	144	0.340417
ENSG00000088992.17	TESC	16.4155	0.68135	109	0.600993
ENSG00000136891.13	TEX10	18.4117	0.305244	126	-0.0723578
ENSG00000136478.7	TEX2	18.4566	0.374232	130	-0.0231512
ENSG00000164081.12	TEX264	19.7916	0.26415	144	-0.100585
ENSG00000091513.14	TF	28.1627	1.08025	144	0.157612
ENSG00000108064.10	TFAM	24.0806	0.363139	144	0.105841
ENSG00000162851.7	TFB2M	13.6678		16
ENSG00000135457.9	TFCP2	20.9755	0.214993	138	0.197906
ENSG00000068323.16	TFE3	18.7474	0.304304	130	0.0700451
ENSG00000160181.8	TFF2	14.3463		8
ENSG00000160180.15	TFF3	25.9224	1.00088	144	0.332137
ENSG00000114354.13	TFG	24.2758	0.197217	144	-0.0662986
ENSG00000100109.16	TFIP11	19.7228	0.20071	144	-0.0492439
ENSG00000003436.15	TFPI	17.7826	0.475138	127	0.200235
ENSG00000072274.12	TFRC	21.4924	0.356912	144	0.37593
ENSG00000042832.11	TG	32.5973	0.51972	144	-0.210513
ENSG00000105329.9	TGFB1	16.6021	0.461664	81	0.198638
ENSG00000140682.18	TGFB1I1	22.5135	0.373532	144	-0.0663535
ENSG00000120708.16	TGFBI	26.3128	0.408054	144	0.170445
ENSG00000106799.12	TGFBR1	17.2129	0.473581	43
ENSG00000163513.17	TGFBR2	18.3861	0.316963	140	0.30703
ENSG00000069702.10	TGFBR3	19.2204	0.418978	144	0.0737675
ENSG00000135966.12	TGFBRAP1	19.2789	0.292187	137	-0.0439593
ENSG00000198959.11	TGM2	24.7838	0.586572	144	0.461703
ENSG00000152291.13	TGOLN2	22.4875	0.226443	144	-0.0439496
ENSG00000180176.14	TH	17.743	0.474143	100	0.132331
ENSG00000115970.18	THADA	16.2237	0.350536	38
ENSG00000168286.2	THAP11	13.9447	0.270756	24
ENSG00000176946.11	THAP4	20.3408	0.54935	140	0.0776302
ENSG00000178726.6	THBD	18.4293	0.462906	144	0.189539
ENSG00000137801.10	THBS1	22.9868	0.689023	144	0.249649
ENSG00000186340.14	THBS2	19.5653	0.561246	143	0.137534
ENSG00000169231.13	THBS3	18.7699	0.460113	120	-0.0370638
ENSG00000113296.14	THBS4	19.2104	0.660673	144	0.376873
ENSG00000159445.12	THEM4	14.9105	0.322929	32
ENSG00000130193.7	THEM6	21.5608	0.213669	144	0.0943433
ENSG00000130775.15	THEMIS2	16.3959	0.541804	37
ENSG00000113272.13	THG1L	17.7261	0.357479	128	0.0701691
ENSG00000185875.12	THNSL1	21.8189	0.179446	144	0.226281
ENSG00000144115.16	THNSL2	15.9385	0.420822	68
ENSG00000079134.11	THOC1	20.949	0.125176	144	0.0431412
ENSG00000125676.19	THOC2	21.4262	0.149484	144	0.0119622
ENSG00000051596.9	THOC3	19.0135	0.295192	121	0.242198
ENSG00000100296.13	THOC5	18.9647	0.220053	125	0.0751803
ENSG00000131652.13	THOC6	19.286	0.238857	140	0.035282
ENSG00000163634.11	THOC7	18.7848	0.315812	118	0.0219726
ENSG00000172009.14	THOP1	24.735	0.201679	144	0.532329
ENSG00000054118.13	THRAP3	24.0649	0.142856	144	-0.0175153
ENSG00000187720.14	THSD4	21.8539	0.315274	144	0.235713
ENSG00000005108.15	THSD7A	21.0798	0.321476	144	0.486035
ENSG00000259431.5	THTPA	21.2691	0.170959	144	0.157061
ENSG00000066654.13	THUMPD1	23.7157	0.148091	144	0.144992
ENSG00000138050.14	THUMPD2	20.586	0.209952	30
ENSG00000134077.15	THUMPD3	19.5047	0.255088	140	0.0276235
ENSG00000154096.13	THY1	24.3441	0.296874	144	0.29626
ENSG00000151500.14	THYN1	23.3791	0.366224	144	0.200406
ENSG00000116001.15	TIA1	19.2227	0.313103	141	-0.080601
ENSG00000151923.17	TIAL1	22.9315	0.134265	144	0.0738692
ENSG00000146426.17	TIAM2	14.7123	0.854699	53
ENSG00000078237.6	TIGAR	20.7316	0.239323	144	0.25042
ENSG00000134809.8	TIMM10	18.6922	0.458719	104	0.146806
ENSG00000099800.7	TIMM13	18.6415	0.661868	118	-0.0710565
ENSG00000075336.11	TIMM21	20.2497	0.191528	144	0.184069
ENSG00000177370.4	TIMM22	17.4639	0.374904	90	0.256877
ENSG00000265354.3	TIMM23	19.901	0.243233	141	-0.00987196
ENSG00000142444.6	TIMM29	18.7153	0.313813	127	-0.159578
ENSG00000104980.7	TIMM44	22.6966	0.14096	144	0.0760599
ENSG00000105197.10	TIMM50	23.0767	0.212629	144	0.108447
ENSG00000126953.5	TIMM8A	14.938	0.742567	32
ENSG00000150779.11	TIMM8B	17.3591	0.489524	119	0.0065903
ENSG00000100575.13	TIMM9	20.2869	0.393706	144	0.119624
ENSG00000113845.9	TIMMDC1	20.5654	0.239667	144	0.0413123
ENSG00000102265.11	TIMP1	20.5655	0.546262	144	0.104899
ENSG00000035862.12	TIMP2	21.6271	0.732958	144	0.0706353
ENSG00000100234.11	TIMP3	23.4793	0.408088	144	0.21878
ENSG00000142910.15	TINAGL1	25.9382	0.282519	144	0.172487
ENSG00000143155.12	TIPRL	21.4	0.12374	144	0.269468
ENSG00000137221.14	TJAP1	18.8599	0.21012	144	-0.0658874
ENSG00000104067.16	TJP1	23.7905	0.0969074	144	-0.0371426
ENSG00000119139.17	TJP2	24.0026	0.139969	144	0.218531
ENSG00000105289.14	TJP3	20.3924	0.228039	144	0.268394
ENSG00000166548.15	TK2	19.7494	0.245942	141	0.153184
ENSG00000149476.15	TKFC	24.285	0.178786	144	0.184158
ENSG00000163931.15	TKT	28.0223	0.258663	144	0.377604
ENSG00000140950.15	TLDC1	19.9848	0.214893	144	-0.010416
ENSG00000196781.14	TLE1	18.8787	0.221181	136	0.311858
ENSG00000140332.15	TLE3	20.9694	0.240692	144	0.0482325
ENSG00000106829.18	TLE4	16.7269		8
ENSG00000198586.13	TLK1	17.0886	0.319547	117	0.104185
ENSG00000146872.17	TLK2	16.5591	0.295414	49
ENSG00000038295.7	TLL1	15.1636	0.388086	46
ENSG00000137076.20	TLN1	26.2295	0.180055	144	0.143056
ENSG00000171914.16	TLN2	23.9871	0.148802	144	0.0465795
ENSG00000174123.10	TLR10	15.3498	0.888457	24
ENSG00000137462.6	TLR2	15.1811	0.384677	67
ENSG00000164342.12	TLR3	19.6009	0.434053	113	0.118295
ENSG00000184277.12	TM2D3	15.663	0.408657	91	-0.0738999
ENSG00000136404.15	TM6SF1	16.5841	0.271312	71
ENSG00000149809.14	TM7SF2	21.2364	0.261285	144	-0.00689776
ENSG00000064115.10	TM7SF3	15.5183	0.57518	34
ENSG00000125304.8	TM9SF2	22.6568	0.277897	144	-0.108001
ENSG00000077147.14	TM9SF3	22.8571	0.278003	144	-0.0110976
ENSG00000101337.15	TM9SF4	23.1471	0.203623	144	-0.0841309
ENSG00000198498.9	TMA16	20.0751	0.288458	141	-0.0655956
ENSG00000232112.3	TMA7	23.9014	0.501811	144	0.103359
ENSG00000135926.14	TMBIM1	21.9027	0.347471	142	0.173794
ENSG00000139644.12	TMBIM6	20.4784	0.301147	129	0.173878
ENSG00000167608.11	TMC4	20.2349	0.268752	144	0.388779
ENSG00000141524.15	TMC6	14.9746	0.507597	37
ENSG00000172765.16	TMCC1	16.8191	0.430892	35
ENSG00000057704.12	TMCC3	18.8034	0.259875	143	0.419183
ENSG00000143183.16	TMCO1	20.806	0.42497	138	-0.0991271
ENSG00000150403.17	TMCO3	13.2644	0.258503	24
ENSG00000162542.13	TMCO4	16.0872	0.626844	115	0.122523
ENSG00000099203.6	TMED1	21.2624	0.255672	144	0.109944
ENSG00000170348.8	TMED10	24.9507	0.194801	144	0.0462419
ENSG00000086598.10	TMED2	24.2118	0.227177	144	0.186288
ENSG00000166557.12	TMED3	20.4649	0.271308	144	0.272006
ENSG00000158604.14	TMED4	23.7247	0.255427	144	0.154008
ENSG00000117500.12	TMED5	21.5983	0.282505	142	-0.0624411
ENSG00000251201.8	TMED7-TICAM2	23.5768	0.25877	144
ENSG00000100580.7	TMED8	19.972	0.27657	144	0.316584
ENSG00000184840.11	TMED9	24.1872	0.219059	144	0.0513181
ENSG00000106460.18	TMEM106B	19.8032	0.290393	142	-0.100247
ENSG00000110108.9	TMEM109	23.9431	0.235255	144	0.0699166
ENSG00000178307.9	TMEM11	20.6371	0.210912	144	-0.0229385
ENSG00000126062.3	TMEM115	21.2542	0.26802	144	-0.039416
ENSG00000183160.8	TMEM119	23.212	0.487739	144	0.415675
ENSG00000189077.10	TMEM120A	19.4677	0.281713	144	-0.0940524
ENSG00000171202.6	TMEM126A	19.7322	0.422428	139	-0.0983686
ENSG00000132406.11	TMEM128	14.2949	0.247033	22
ENSG00000244187.7	TMEM141	17.6296	0.401019	94	-0.0369464
ENSG00000161558.10	TMEM143	18.0538	0.463936	130	-0.00558228
ENSG00000130748.6	TMEM160	17.8008	0.252929	129	-0.030117
ENSG00000164180.13	TMEM161B	14.7757	0.466394	40
ENSG00000134851.12	TMEM165	19.4729	0.338876	143	0.0309878
ENSG00000146802.12	TMEM168	20.8376	0.261207	136	-0.178526
ENSG00000184584.12	TMEM173	21.1047	0.404484	144	0.262711
ENSG00000127419.16	TMEM175	15.0862	0.419247	48
ENSG00000185475.10	TMEM179B	14.9297	0.463479	38
ENSG00000146433.8	TMEM181	12.0682		16
ENSG00000198792.12	TMEM184B	12.3715		16
ENSG00000164168.7	TMEM184C	18.5602	0.316809	124	0.285358
ENSG00000269556.7	TMEM185A	11.3113		8
ENSG00000170088.13	TMEM192	21.8128	0.227158	144	0.110722
ENSG00000244045.12	TMEM199	22.9424	0.339339	119	0.00669257
ENSG00000135048.13	TMEM2	19.8088	0.311192	136	-0.0616753
ENSG00000105518.13	TMEM205	22.1725	0.474528	144	0.0439
ENSG00000146842.16	TMEM209	18.026	0.474487	131	-0.130483
ENSG00000119777.18	TMEM214	20.4799	0.284825	144	0.0525092
ENSG00000186501.14	TMEM222	17.56	0.43341	131	0.0810071
ENSG00000168569.7	TMEM223	14.1388		16
ENSG00000089063.14	TMEM230	19.842	0.33492	143	0.277998
ENSG00000205084.10	TMEM231	15.7014	0.315441	104	0.36397
ENSG00000233493.3	TMEM238	18.7221	0.218969	128	-0.0236886
ENSG00000135185.11	TMEM243	13.2526		15
ENSG00000106771.12	TMEM245	22.8402	0.250544	144	0.170445
ENSG00000149582.15	TMEM25	20.9596	0.875147	144	-0.0170039
ENSG00000134825.15	TMEM258	12.6174		8
ENSG00000182087.12	TMEM259	16.4481	0.383428	88	0.171686
ENSG00000070269.13	TMEM260	15.4351	0.459961	80	0.0601867
ENSG00000151135.9	TMEM263	23.2437	0.275351	144	0.125847
ENSG00000112697.15	TMEM30A	20.7718	0.264886	144	0.163028
ENSG00000109133.12	TMEM33	20.4714	0.370017	144	0.106131
ENSG00000126950.7	TMEM35A	16.4634	0.511739	78	-0.0770269
ENSG00000095209.11	TMEM38B	19.1119	0.449526	134	0.306353
ENSG00000121775.17	TMEM39B	11.1233		8
ENSG00000166471.10	TMEM41B	19.505	0.321194	134	0.0634753
ENSG00000170876.7	TMEM43	24.1639	0.180825	144	0.216069
ENSG00000118600.11	TMEM5	17.7333	0.589053	108	0.14801
ENSG00000165782.10	TMEM55B	20.5487	0.287006	143	-0.0752515
ENSG00000204178.9	TMEM57	17.791	0.258082	141	0.173482
ENSG00000137842.6	TMEM62	14.6984	0.224107	31
ENSG00000164983.7	TMEM65	19.6565	0.235913	142	0.0632864
ENSG00000167904.14	TMEM68	17.4338	0.410645	111	-0.0234839
ENSG00000103978.15	TMEM87A	22.994	0.229105	144	0.0519306
ENSG00000153214.9	TMEM87B	18.8463	0.418373	141	0.167502
ENSG00000167874.6	TMEM88	17.0341	0.288246	112	0.209601
ENSG00000177728.16	TMEM94	15.8281	0.314523	65
ENSG00000144747.15	TMF1	20.2654	0.203874	144	0.0450671
ENSG00000185973.10	TMLHE	20.3646	0.312388	144	0.059174
ENSG00000136842.13	TMOD1	23.1716	0.328685	144	0.311717
ENSG00000128872.9	TMOD2	22.0086	0.394277	144	-0.0339564
ENSG00000138594.13	TMOD3	24.1583	0.292298	144	0.239694
ENSG00000120802.13	TMPO	24.323	0.181527	144	0.14204
ENSG00000188167.8	TMPPE	16.4702	0.583392	82	-0.169072
ENSG00000184012.11	TMPRSS2	16.1868	1.19094	40
ENSG00000034510.5	TMSB10	22.9543	0.620226	144	0.122199
ENSG00000205542.10	TMSB4X	26.5073	0.569247	144	0.1427
ENSG00000139324.11	TMTC3	19.1209	0.219642	135	0.0361625
ENSG00000164897.12	TMUB1	18.3351	0.29345	113	-0.032057
ENSG00000168591.15	TMUB2	15.8649	0.251143	103	-0.0673675
ENSG00000139921.12	TMX1	23.3395	0.133984	144	-0.0354614
ENSG00000213593.9	TMX2	21.8687	0.218459	144	0.100771
ENSG00000166479.9	TMX3	22.5389	0.166499	144	0.128716
ENSG00000125827.8	TMX4	21.6524	0.299563	144	0.132129
ENSG00000041982.15	TNC	24.1313	0.650607	144	0.316069
ENSG00000185215.8	TNFAIP2	21.4147	0.270999	144	0.0996502
ENSG00000118503.14	TNFAIP3	14.6231	0.284307	23
ENSG00000145779.7	TNFAIP8	21.1937	0.314175	144	0.09029
ENSG00000183578.6	TNFAIP8L3	19.3601	0.319354	141	0.295754
ENSG00000006327.13	TNFRSF12A	14.1167	0.747828	45
ENSG00000157873.17	TNFRSF14	12.983		15
ENSG00000248871.1	TNFSF12-TNFSF13	19.8571	0.827013	135
ENSG00000154310.16	TNIK	18.2335	0.442171	76	-0.0228438
ENSG00000145901.14	TNIP1	16.5063	0.420959	77	0.0743223
ENSG00000168884.14	TNIP2	17.5308	0.316974	124	-0.0930276
ENSG00000149115.13	TNKS1BP1	22.972	0.159365	144	0.166577
ENSG00000114854.7	TNNC1	21.8565	0.501217	144	-0.0491313
ENSG00000101470.9	TNNC2	17.6349	2.10729	40
ENSG00000159173.18	TNNI1	16.7078	0.750666	42
ENSG00000130598.15	TNNI2	18.3583	1.20582	42
ENSG00000129991.12	TNNI3	21.3182	0.415745	144	0.151329
ENSG00000105048.16	TNNT1	18.0525	1.4895	64
ENSG00000118194.18	TNNT2	21.6115	0.413936	144	0.00983605
ENSG00000130595.17	TNNT3	20.2245	0.973394	118	-0.0780037
ENSG00000083312.17	TNPO1	23.0065	0.154937	144	0.118857
ENSG00000105576.15	TNPO2	20.7329	0.166792	144	0.085007
ENSG00000064419.13	TNPO3	20.4698	0.202668	144	0.129884
ENSG00000116147.16	TNR	20.8644	0.321325	144	0.0844378
ENSG00000100354.20	TNRC6B	19.1961	0.202503	144	0.0529414
ENSG00000079308.16	TNS1	24.7304	0.19552	144	0.210529
ENSG00000111077.17	TNS2	22.4355	0.168575	144	0.0225351
ENSG00000136205.16	TNS3	21.9833	0.193755	144	0.143815
ENSG00000168477.17	TNXB	24.9844	0.393931	144	0.288548
ENSG00000132773.11	TOE1	19.6984	0.281198	142	0.0989786
ENSG00000078902.15	TOLLIP	23.0072	0.40824	144	0.0820324
ENSG00000100284.20	TOM1	23.0059	0.195782	144	0.292847
ENSG00000141198.14	TOM1L1	20.8195	0.294241	144	0.19097
ENSG00000175662.17	TOM1L2	22.5328	0.299256	144	0.121692
ENSG00000173726.10	TOMM20	21.4488	0.257981	144	-0.048087
ENSG00000100216.5	TOMM22	20.7102	0.295556	144	0.040678
ENSG00000025772.7	TOMM34	20.5271	0.329951	144	0.191886
ENSG00000130204.12	TOMM40	22.0203	0.190072	144	-0.0281255
ENSG00000158882.14	TOMM40L	15.2645	0.258015	36
ENSG00000214736.7	TOMM6	11.7101		8
ENSG00000154174.7	TOMM70	23.7184	0.187257	144	0.0803482
ENSG00000198900.5	TOP1	23.8439	0.160639	144	0.0952212
ENSG00000077097.15	TOP2B	23.4002	0.103582	144	0.290744
ENSG00000100038.19	TOP3B	17.4858	0.211741	137	0.000747195
ENSG00000136827.11	TOR1A	21.1004	0.149162	144	0.0909179
ENSG00000143337.18	TOR1AIP1	24.1352	0.140532	144	-0.177554
ENSG00000169905.12	TOR1AIP2	21.8714	0.162471	144	0.0208882
ENSG00000136816.15	TOR1B	18.1503	0.304508	116	-0.0622665
ENSG00000186283.13	TOR3A	17.3781	0.962954	44
ENSG00000198113.2	TOR4A	15.1653	0.187898	45
ENSG00000092203.13	TOX4	17.4737	0.501839	96	-0.140234
ENSG00000067369.13	TP53BP1	22.5168	0.129496	144	0.191865
ENSG00000143514.16	TP53BP2	17.1767	0.31778	119	0.0877717
ENSG00000175274.18	TP53I11	20.0694	0.244933	144	0.274189
ENSG00000115129.13	TP53I3	23.0156	0.21374	144	0.306842
ENSG00000078804.12	TP53INP2	10.2504		8
ENSG00000172315.5	TP53RK	21.5766	0.150025	144	0.0762224
ENSG00000146242.8	TPBG	18.7732	0.24001	117	0.127851
ENSG00000186815.12	TPCN1	18.0202	0.346755	89	-0.0657554
ENSG00000076554.15	TPD52	23.6578	0.257353	144	0.254736
ENSG00000111907.20	TPD52L1	22.0353	0.365374	144	0.187759
ENSG00000101150.17	TPD52L2	24.6933	0.134428	144	0.186459
ENSG00000111669.14	TPI1	28.786	0.13232	144	0.362853
ENSG00000196511.14	TPK1	16.7574	0.409873	87	0.0145633
ENSG00000140416.19	TPM1	28.4295	0.565274	144	0.219723
ENSG00000198467.13	TPM2	27.1458	0.555465	144	0.160177
ENSG00000143549.19	TPM3	26.6805	0.17941	144	0.263212
ENSG00000167460.14	TPM4	26.8855	0.233777	144	0.171789
ENSG00000137364.4	TPMT	25.4626	0.262902	144	0.300376
ENSG00000115705.20	TPO	27.2796	0.356531	144	0.489796
ENSG00000166340.15	TPP1	25.8592	0.439708	144	0.133682
ENSG00000134900.11	TPP2	23.4093	0.148539	144	0.149919
ENSG00000171368.11	TPPP	23.0208	0.355588	144	0.369354
ENSG00000159713.10	TPPP3	23.8968	0.624187	144	0.145452
ENSG00000047410.13	TPR	24.6308	0.107907	144	-0.18662
ENSG00000163870.14	TPRA1	15.1205	0.34166	47
ENSG00000158109.14	TPRG1L	18.8146	0.193981	139	0.0837837
ENSG00000144034.14	TPRKB	17.1974	0.556572	87	-0.012416
ENSG00000176058.11	TPRN	12.3257		8
ENSG00000172236.16	TPSAB1	23.7914	1.17649	144	0.423269
ENSG00000128294.15	TPST2	23.1907	0.463514	144	0.18644
ENSG00000133112.16	TPT1	24.5868	0.206795	144	0.039726
ENSG00000164548.10	TRA2A	20.6672	0.518878	104	-0.0876125
ENSG00000136527.17	TRA2B	23.9027	0.235155	144	0.0193986
ENSG00000170638.9	TRABD	14.7258	0.270306	31
ENSG00000102871.15	TRADD	20.9727	0.268213	144	0.00450133
ENSG00000127191.17	TRAF2	19.8398	0.219261	144	0.12396
ENSG00000131323.14	TRAF3	19.4666	0.540535	82	0.105669
ENSG00000204104.11	TRAF3IP1	16.4664	0.399809	104	0.0806175
ENSG00000009790.14	TRAF3IP3	16.1759	0.804952	63
ENSG00000175104.14	TRAF6	19.5293	0.246738	144	0.211939
ENSG00000131653.12	TRAF7	13.8773	0.548807	61
ENSG00000135148.11	TRAFD1	19.0277	0.256927	132	0.21085
ENSG00000182606.14	TRAK1	11.7541	0.375687	23
ENSG00000067167.7	TRAM1	17.4552	0.509099	135	0.121005
ENSG00000168016.13	TRANK1	16.2882	0.657622	43
ENSG00000126602.10	TRAP1	22.8081	0.171711	144	-0.13586
ENSG00000170043.11	TRAPPC1	16.3175	0.239498	31
ENSG00000160218.12	TRAPPC10	18.8151	0.269866	144	0.011499
ENSG00000168538.15	TRAPPC11	19.9941	0.185228	144	0.152214
ENSG00000171853.15	TRAPPC12	20.0928	0.213881	144	0.0429357
ENSG00000113597.17	TRAPPC13	21.4673	0.166708	144	0.185745
ENSG00000167515.10	TRAPPC2L	19.5307	0.253443	142	0.0802174
ENSG00000054116.11	TRAPPC3	21.7922	0.192245	144	0.134317
ENSG00000196655.11	TRAPPC4	18.5116	0.261628	144	-0.0456363
ENSG00000181029.8	TRAPPC5	19.3805	0.243326	140	-0.0298823
ENSG00000182400.14	TRAPPC6B	18.7841	0.200443	131	0.119477
ENSG00000153339.13	TRAPPC8	20.8823	0.141562	144	-0.135205
ENSG00000167632.14	TRAPPC9	20.0979	0.132444	144	-0.0628693
ENSG00000186439.12	TRDN	13.7686		14
ENSG00000170855.3	TRIAP1	14.9196	0.648139	48
ENSG00000204977.9	TRIM13	14.8891	0.304986	54
ENSG00000221926.11	TRIM16	19.2282	0.352811	144	0.190041
ENSG00000109654.14	TRIM2	22.2167	0.372153	144	0.58236
ENSG00000132109.9	TRIM21	21.4586	0.188157	144	0.315239
ENSG00000132274.15	TRIM22	21.0899	0.359231	131	0.244518
ENSG00000122779.17	TRIM24	17.3693	0.356844	125	0.0951612
ENSG00000121060.16	TRIM25	23.708	0.129042	144	0.053142
ENSG00000234127.8	TRIM26	19.3998	0.205009	142	0.283454
ENSG00000204713.10	TRIM27	17.8195	0.204131	135	0.161742
ENSG00000130726.11	TRIM28	25.8109	0.154123	144	-0.0367775
ENSG00000137699.16	TRIM29	11.0927		8
ENSG00000110171.19	TRIM3	17.7001	0.273504	134	-0.0331676
ENSG00000119401.10	TRIM32	15.4099	0.284925	109	0.178089
ENSG00000197323.11	TRIM33	18.5253	0.300704	135	-0.00184302
ENSG00000112343.10	TRIM38	19.1506	0.235832	135	0.111379
ENSG00000146833.15	TRIM4	20.1565	0.171076	144	0.0510474
ENSG00000146063.19	TRIM41	15.6088	0.571698	24
ENSG00000132481.6	TRIM47	21.3091	0.199331	144	0.183402
ENSG00000132256.18	TRIM5	19.1016	0.367483	134	0.00798394
ENSG00000169871.12	TRIM56	20.8097	0.129762	144	-0.0952932
ENSG00000162722.8	TRIM58	13.8572	0.469568	22
ENSG00000141569.10	TRIM65	18.3722	0.291497	143	0.0770756
ENSG00000177238.13	TRIM72	20.8701	0.493539	84	-0.14618
ENSG00000038382.18	TRIO	18.6608	0.214893	144	0.0036123
ENSG00000100106.19	TRIOBP	22.7571	0.14861	144	0.290225
ENSG00000125733.17	TRIP10	21.7545	0.169641	144	0.222279
ENSG00000100815.12	TRIP11	21.4279	0.167537	144	-0.226212
ENSG00000153827.13	TRIP12	20.2933	0.202172	144	0.0175629
ENSG00000103671.9	TRIP4	19.4856	0.199098	144	-0.00170715
ENSG00000087077.13	TRIP6	22.107	0.205696	144	-0.0382815
ENSG00000104907.12	TRMT1	16.6306	0.440211	114	0.110829
ENSG00000145331.13	TRMT10A	15.5713	0.342432	39
ENSG00000174173.6	TRMT10C	20.581	0.216839	144	0.0582163
ENSG00000066651.18	TRMT11	22.3902	0.298583	134	-0.0448064
ENSG00000173113.6	TRMT112	16.9577	0.576911	129	-0.199394
ENSG00000122435.9	TRMT13	14.4049	0.387756	36
ENSG00000121486.11	TRMT1L	19.6205	0.179321	144	0.104076
ENSG00000099899.14	TRMT2A	18.6852	0.19568	144	0.0030021
ENSG00000126814.6	TRMT5	16.8385	0.215091	97	-0.00207202
ENSG00000089195.14	TRMT6	20.5972	0.230828	140	0.164108
ENSG00000166166.12	TRMT61A	18.7055	0.263437	130	0.252957
ENSG00000171103.10	TRMT61B	18.0658	0.510616	124	-0.142794
ENSG00000100416.12	TRMU	17.4054	0.240178	112	-0.126783
ENSG00000180098.9	TRNAU1AP	16.3787	0.250439	54
ENSG00000072756.16	TRNT1	22.2527	0.186609	144	0.374181
ENSG00000116747.12	TROVE2	24.4952	0.10312	144	0.108577
ENSG00000134160.13	TRPM1	13.9265		8
ENSG00000130529.15	TRPM4	13.7966		16
ENSG00000196689.11	TRPV1	11.6131		8
ENSG00000187688.14	TRPV2	16.9166	0.426179	125	0.236705
ENSG00000196367.12	TRRAP	19.8085	0.156891	144	0.0014872
ENSG00000165832.5	TRUB1	19.8528	0.199926	139	-0.00202193
ENSG00000165699.13	TSC1	19.1955	0.204246	144	0.098068
ENSG00000103197.16	TSC2	19.4839	0.167089	144	0.237935
ENSG00000102804.14	TSC22D1	15.5295	0.332695	58
ENSG00000196428.12	TSC22D2	16.1	0.460683	32
ENSG00000157514.16	TSC22D3	17.4268	0.336084	78	0.118493
ENSG00000166925.8	TSC22D4	19.4553	0.356855	142	0.035572
ENSG00000198860.11	TSEN15	12.7545	0.504257	23
ENSG00000170892.10	TSEN34	16.6514	0.325312	60
ENSG00000123297.17	TSFM	22.8458	0.204384	144	0.166504
ENSG00000074319.12	TSG101	21.6337	0.319744	144	-0.00420572
ENSG00000165409.16	TSHR	22.5035	0.290919	144	0.261647
ENSG00000121297.6	TSHZ3	13.9862	0.406223	52
ENSG00000182704.7	TSKU	15.9842	0.359301	91	0.142048
ENSG00000211460.11	TSN	23.9447	0.157748	144	0.116682
ENSG00000116918.13	TSNAX	22.135	0.21329	144	0.0256737
ENSG00000117472.9	TSPAN1	18.7055	0.589029	124	0.271159
ENSG00000110900.14	TSPAN11	13.6244	0.455978	48
ENSG00000106537.7	TSPAN13	18.4375	0.410022	121	0.32859
ENSG00000108219.14	TSPAN14	20.3751	0.287068	144	-0.00949594
ENSG00000099282.9	TSPAN15	17.5941	0.316895	125	0.294227
ENSG00000140391.14	TSPAN3	22.0168	0.564448	144	0.196311
ENSG00000135452.9	TSPAN31	15.7251	0.407324	41
ENSG00000214063.10	TSPAN4	18.2862	0.502131	97	0.0718377
ENSG00000168785.7	TSPAN5	18.3371	0.396063	136	0.116635
ENSG00000000003.14	TSPAN6	17.2749	0.454797	76	0.0544559
ENSG00000156298.12	TSPAN7	12.1568		8
ENSG00000127324.8	TSPAN8	21.3449	0.55134	144	0.418783
ENSG00000011105.12	TSPAN9	18.5289	0.442594	135	0.00604988
ENSG00000100300.17	TSPO	21.7422	0.376836	142	0.0554627
ENSG00000189241.6	TSPYL1	19.3033	0.303266	131	-0.0430114
ENSG00000187189.10	TSPYL4	17.5842	0.477608	31
ENSG00000180543.4	TSPYL5	19.5618	0.427172	144	0.305142
ENSG00000167721.10	TSR1	19.8839	0.184708	144	0.106306
ENSG00000158526.7	TSR2	19.9015	0.221104	132	0.0201011
ENSG00000007520.3	TSR3	14.8412	0.192337	40
ENSG00000032389.12	TSSC1	21.0418	0.126141	144	0.0153605
ENSG00000184281.14	TSSC4	19.3933	0.319358	134	-0.0424052
ENSG00000128311.13	TST	22.968	0.239904	144	0.200597
ENSG00000104522.15	TSTA3	23.3306	0.184928	144	0.36501
ENSG00000215845.10	TSTD1	24.1238	0.410426	144	0.156534
ENSG00000113312.10	TTC1	21.5586	0.19597	144	0.106653
ENSG00000143643.12	TTC13	15.0266	0.282064	52
ENSG00000052841.14	TTC17	17.7696	0.247333	131	-0.00239344
ENSG00000011295.15	TTC19	19.39	0.330585	140	0.0756854
ENSG00000123607.14	TTC21B	17.1892	0.30209	122	0.0804009
ENSG00000105948.13	TTC26	16.555	0.321493	95	0.0938298
ENSG00000018699.11	TTC27	20.3418	0.36147	140	0.0539456
ENSG00000100154.14	TTC28	17.8248	0.293725	140	0.0828243
ENSG00000197557.6	TTC30A	17.0877	0.301798	111	0.046724
ENSG00000113638.13	TTC33	18.0867	0.315017	133	-0.00279436
ENSG00000198677.10	TTC37	23.8645	0.107527	144	0.270312
ENSG00000075234.16	TTC38	21.1587	0.310535	141	0.407458
ENSG00000155158.20	TTC39B	14.2834	0.609966	24
ENSG00000243725.6	TTC4	17.6143	0.272908	119	-0.043478
ENSG00000136319.11	TTC5	14.8234	0.321033	78	0.0440892
ENSG00000068724.15	TTC7A	18.4804	0.269398	122	0.0749193
ENSG00000165914.14	TTC7B	18.4928	0.219245	142	-0.0668263
ENSG00000165533.18	TTC8	18.6483	0.302394	139	-0.0564604
ENSG00000133985.2	TTC9	16.2887	0.426065	103	-0.00610642
ENSG00000125482.12	TTF1	12.6445	1.41077	31
ENSG00000116830.11	TTF2	14.3092	0.465519	31
ENSG00000100304.12	TTLL12	21.6831	0.210451	144	0.375366
ENSG00000155657.26	TTN	26.7726	0.331548	144	-0.0641583
ENSG00000124120.10	TTPAL	14.1796	0.484663	32
ENSG00000118271.9	TTR	24.7612	0.812182	144	0.000391563
ENSG00000141540.10	TTYH2	17.3699	0.708419	94	0.120594
ENSG00000136295.14	TTYH3	13.8939	0.36973	24
ENSG00000166402.8	TUB	17.8813	0.6706	45
ENSG00000167552.13	TUBA1A	24.6881	0.247045	144	-0.0411419
ENSG00000123416.15	TUBA1B	28.6866	0.142607	144	-0.0235277
ENSG00000167553.15	TUBA1C	21.9848	0.28855	144	0.00865762
ENSG00000127824.13	TUBA4A	25.0065	0.2579	144	0.273706
ENSG00000183785.14	TUBA8	21.4101	0.430101	144	0.131438
ENSG00000196230.12	TUBB	27.5962	0.103591	144	0.0228254
ENSG00000101162.3	TUBB1	15.993	0.852762	79	0.233786
ENSG00000137267.5	TUBB2A	21.1085	0.35999	139	0.21684
ENSG00000137285.9	TUBB2B	22.1897	0.315288	144	0.267874
ENSG00000258947.6	TUBB3	23.0501	0.224839	144	-0.0240197
ENSG00000104833.11	TUBB4A	22.5548	0.267503	144	-0.138587
ENSG00000188229.5	TUBB4B	25.9065	0.136948	144	-0.0977673
ENSG00000176014.12	TUBB6	22.6954	0.212865	144	0.219465
ENSG00000131462.7	TUBG1	21.3698	0.165746	144	0.110398
ENSG00000130640.13	TUBGCP2	20.6331	0.140083	144	0.0854727
ENSG00000126216.13	TUBGCP3	21.2095	0.181888	144	0.0317723
ENSG00000137822.12	TUBGCP4	16.4271	0.359949	95	0.115046
ENSG00000128159.11	TUBGCP6	24.8264	0.316413	103	0.036752
ENSG00000178952.10	TUFM	26.0576	0.156018	144	0.0423022
ENSG00000078246.16	TULP3	10.2504		8
ENSG00000149016.15	TUT1	13.9405	0.400475	47
ENSG00000175106.16	TVP23C	17.2491	0.403519	31
ENSG00000151239.13	TWF1	24.6472	0.1277	144	0.0545534
ENSG00000247596.8	TWF2	23.8902	0.169606	144	0.0327132
ENSG00000105849.5	TWISTNB	16.8793	0.264215	65
ENSG00000128791.11	TWSG1	21.1516	0.580956	144	0.0819582
ENSG00000084652.15	TXLNA	22.0469	0.212485	144	-0.0410483
ENSG00000136810.12	TXN	26.33	0.213868	144	0.276965
ENSG00000100348.9	TXN2	20.7337	0.429122	144	0.0870766
ENSG00000153066.12	TXNDC11	13.5134		16
ENSG00000117862.11	TXNDC12	23.2732	0.22704	144	0.178295
ENSG00000113621.14	TXNDC15	15.3921	0.559455	82	0.093565
ENSG00000129235.10	TXNDC17	23.5054	0.197407	144	0.0282135
ENSG00000239264.8	TXNDC5	25.487	0.207805	144	0.354966
ENSG00000115514.11	TXNDC9	17.8005	0.262154	136	0.087082
ENSG00000265972.5	TXNIP	20.5357	0.444877	144	0.339186
ENSG00000091164.12	TXNL1	26.0853	0.24802	144	0.331389
ENSG00000141759.14	TXNL4A	19.1372	0.336112	139	0.135217
ENSG00000198431.15	TXNRD1	23.9119	0.2172	144	0.244526
ENSG00000184470.20	TXNRD2	22.4739	0.241595	144	0.335393
ENSG00000197763.14	TXNRD3	18.1104	0.24913	77	0.0432169
ENSG00000105397.13	TYK2	16.9004	0.172568	82	0.0225461
ENSG00000025708.13	TYMP	23.4548	0.382225	144	0.357624
ENSG00000077498.8	TYR	11.9025		8
ENSG00000011600.11	TYROBP	15.7645	0.620708	48
ENSG00000198874.12	TYW1	19.8823	0.245322	106	0.159589
ENSG00000162623.15	TYW3	12.1233		8
ENSG00000160201.11	U2AF1	24.1866	0.197353	144	-0.00275456
ENSG00000063244.12	U2AF2	24.0832	0.129293	144	0.220504
ENSG00000163714.17	U2SURP	22.143	0.182821	144	0.13495
ENSG00000137831.14	UACA	22.5315	0.15167	144	0.212773
ENSG00000117143.13	UAP1	20.9668	0.320493	144	0.270149
ENSG00000197355.10	UAP1L1	19.1008	0.319048	137	0.161094
ENSG00000130985.16	UBA1	27.0738	0.118575	144	0.516161
ENSG00000126261.12	UBA2	23.7246	0.106772	144	0.0496783
ENSG00000144744.16	UBA3	22.6486	0.118601	144	0.084767
ENSG00000081307.12	UBA5	22.0632	0.201826	144	0.0357544
ENSG00000221983.7	UBA52	21.6317	0.825571	122	-0.0784543
ENSG00000033178.12	UBA6	23.0372	0.0908425	144	0.0961677
ENSG00000182179.12	UBA7	20.6003	0.26103	144	0.0565607
ENSG00000130560.8	UBAC1	18.4524	0.44717	134	-0.00906577
ENSG00000134882.15	UBAC2	18.6105	0.222758	144	0.112696
ENSG00000165006.13	UBAP1	16.1254	0.309317	123	-0.053058
ENSG00000137073.21	UBAP2	18.0812	0.306634	143	0.101905
ENSG00000143569.18	UBAP2L	23.2515	0.134347	144	-0.0646248
ENSG00000154127.9	UBASH3B	15.9444	0.437145	24
ENSG00000077721.15	UBE2A	15.8983	0.394342	43
ENSG00000072401.14	UBE2D1	17.3748	0.348493	43
ENSG00000109332.19	UBE2D3	20.9043	0.422116	140	0.100105
ENSG00000170142.11	UBE2E1	17.0785	0.234113	85	-0.0786475
ENSG00000182247.9	UBE2E2	12.9612		16
ENSG00000170035.15	UBE2E3	20.597	0.196296	142	0.036828
ENSG00000184182.18	UBE2F	18.1196	0.323172	107	0.000893006
ENSG00000132388.12	UBE2G1	17.3723	0.335415	99	0.0553175
ENSG00000186591.11	UBE2H	20.7961	0.26733	144	0.0178996
ENSG00000103275.19	UBE2I	23.4306	0.467338	144	0.055666
ENSG00000198833.6	UBE2J1	18.3327	0.29738	132	0.258024
ENSG00000160087.20	UBE2J2	14.9176	0.351152	64
ENSG00000078140.13	UBE2K	20.804	0.329396	144	-0.0178967
ENSG00000185651.14	UBE2L3	24.3368	0.462395	144	0.00768098
ENSG00000156587.15	UBE2L6	20.0227	0.365799	112	0.187784
ENSG00000130725.7	UBE2M	23.5906	0.284293	144	0.0434194
ENSG00000177889.9	UBE2N	23.5726	0.467932	144	0.165864
ENSG00000175931.12	UBE2O	21.4127	0.180334	144	0.0902741
ENSG00000160714.9	UBE2Q1	18.9405	0.216825	128	0.0638954
ENSG00000140367.11	UBE2Q2	11.9008		8
ENSG00000107341.4	UBE2R2	19.5487	0.198413	130	0.283884
ENSG00000244687.11	UBE2V1	23.8457	0.382461	144	0.0342192
ENSG00000169139.11	UBE2V2	20.8454	0.412068	144	-0.0684208
ENSG00000104343.19	UBE2W	12.2573		16
ENSG00000159202.17	UBE2Z	22.3201	0.14458	144	0.196934
ENSG00000114062.18	UBE3A	21.3557	0.106021	144	-0.0322526
ENSG00000151148.13	UBE3B	17.3752	0.196538	129	-0.0897812
ENSG00000009335.17	UBE3C	19.6509	0.182708	144	0.0387291
ENSG00000110344.9	UBE4A	21.2258	0.171663	144	-0.0322818
ENSG00000130939.18	UBE4B	19.0073	0.269614	138	-0.022795
ENSG00000103353.15	UBFD1	20.9195	0.313447	144	0.152286
ENSG00000122042.9	UBL3	12.526		8
ENSG00000102178.12	UBL4A	17.1986	0.420411	78	0.031653
ENSG00000198258.10	UBL5	19.266	0.445449	120	-0.211885
ENSG00000138629.15	UBL7	17.1707	0.305482	106	0.0704056
ENSG00000164332.7	UBLCP1	22.3063	0.165349	144	0.0739467
ENSG00000157741.14	UBN2	17.3568	0.828045	51
ENSG00000153560.11	UBP1	16.9436	0.289639	88	-0.0164788
ENSG00000135018.13	UBQLN1	22.1276	0.215745	144	0.171164
ENSG00000188021.8	UBQLN2	19.4447	0.371628	141	0.251386
ENSG00000160803.7	UBQLN4	18.3421	0.377581	128	0.173803
ENSG00000159459.11	UBR1	20.8512	0.132258	144	0.119371
ENSG00000024048.10	UBR2	18.5393	0.27553	138	0.0225221
ENSG00000144357.16	UBR3	19.8471	0.15744	144	-0.0100692
ENSG00000127481.14	UBR4	22.1199	0.122104	144	-0.049071
ENSG00000104517.12	UBR5	20.0678	0.198968	144	-0.0427623
ENSG00000012963.14	UBR7	20.3995	0.177962	144	0.120197
ENSG00000165886.4	UBTD1	10.853		8
ENSG00000168246.5	UBTD2	17.5625	0.302426	109	0.0639168
ENSG00000108312.14	UBTF	23.6832	0.175868	144	0.0565759
ENSG00000162191.13	UBXN1	22.2018	0.362004	144	0.00546873
ENSG00000144224.16	UBXN4	22.1143	0.164099	144	0.126119
ENSG00000167671.11	UBXN6	22.4903	0.225578	144	0.268465
ENSG00000163960.11	UBXN7	20.5874	0.342155	144	0.0423922
ENSG00000154277.12	UCHL1	23.9435	0.422736	144	0.330531
ENSG00000118939.17	UCHL3	23.8145	0.16371	144	0.0806391
ENSG00000116750.13	UCHL5	21.4912	0.218311	144	0.228469
ENSG00000130717.12	UCK1	18.4693	0.274724	125	-0.016906
ENSG00000143179.14	UCK2	15.7551	0.293659	62
ENSG00000198276.15	UCKL1	15.5849	0.309354	44
ENSG00000151116.16	UEVLD	16.5756	0.272506	62
ENSG00000143222.11	UFC1	21.7329	0.440864	144	-0.041855
ENSG00000070010.18	UFD1L	22.2549	0.138637	144	-0.103606
ENSG00000014123.9	UFL1	23.9826	0.109419	144	0.162213
ENSG00000120686.11	UFM1	21.9872	0.474872	139	0.0620861
ENSG00000109775.10	UFSP2	21.8497	0.181003	144	0.156111
ENSG00000109814.11	UGDH	23.7394	0.196909	144	0.128497
ENSG00000136731.12	UGGT1	24.0641	0.164962	144	0.0833148
ENSG00000102595.19	UGGT2	18.3898	0.365679	128	0.0525818
ENSG00000169764.15	UGP2	25.1864	0.151478	144	0.157238
ENSG00000241635.7	UGT1A1	13.3669	0.697419	36
ENSG00000244474.5	UGT1A4	14.386	1.02241	24
ENSG00000167165.18	UGT1A6	20.7237	0.64266	140
ENSG00000196620.9	UGT2B15	18.2577	0.577152	144
ENSG00000197888.2	UGT2B17	16.0353	0.690265	127
ENSG00000135226.17	UGT2B28	17.9948	0.674382	118
ENSG00000156096.13	UGT2B4	16.1154	0.613678	127
ENSG00000171234.13	UGT2B7	18.9449	0.523895	141	0.0985765
ENSG00000174607.10	UGT8	23.5924	0.314572	98	0.024464
ENSG00000065060.16	UHRF1BP1	20.2776	0.434675	133	0.0566023
ENSG00000111647.12	UHRF1BP1L	16.4439	0.268215	106	0.0928668
ENSG00000147854.16	UHRF2	19.0933	0.243467	144	0.0152414
ENSG00000087206.16	UIMC1	19.0685	0.228403	144	0.138353
ENSG00000131019.10	ULBP3	17.613	0.669292	122	0.0561833
ENSG00000114491.13	UMPS	22.4926	0.117934	144	0.165824
ENSG00000109103.11	UNC119	15.0968	0.239943	60
ENSG00000175970.10	UNC119B	21.039	0.194714	144	0.135182
ENSG00000198722.14	UNC13B	20.75	0.249628	135	0.000764517
ENSG00000140553.17	UNC45A	22.4983	0.112737	144	0.236613
ENSG00000141161.11	UNC45B	15.1898	0.834402	49
ENSG00000182168.14	UNC5C	21.6851	0.598754	144	-0.0394107
ENSG00000156687.10	UNC5D	14.8792		16
ENSG00000110057.7	UNC93B1	14.9912		16
ENSG00000076248.10	UNG	19.1443	0.303096	132	0.159398
ENSG00000132478.9	UNK	20.3721	0.23233	144	0.0628437
ENSG00000100024.14	UPB1	18.4184	0.38666	142	-0.172103
ENSG00000005007.12	UPF1	23.5204	0.102077	144	0.0981825
ENSG00000151461.19	UPF2	20.4896	0.140341	144	-0.0790398
ENSG00000125351.11	UPF3B	19.0901	0.222612	144	-0.00704976
ENSG00000183696.13	UPP1	17.6825	0.474654	114	-0.00962944
ENSG00000101019.21	UQCC1	18.9355	0.248075	141	0.00583528
ENSG00000137288.9	UQCC2	17.7124	0.5618	128	0.389045
ENSG00000184076.13	UQCR10	20.6504	0.547559	144	-0.0339258
ENSG00000156467.9	UQCRB	22.7299	0.43169	144	0.0280484
ENSG00000010256.10	UQCRC1	25.5901	0.189707	144	0.271223
ENSG00000140740.10	UQCRC2	25.8053	0.205745	144	0.1896
ENSG00000169021.5	UQCRFS1	25.4062	0.220153	144	0.0287996
ENSG00000173660.11	UQCRH	22.486	0.308882	144	0.121862
ENSG00000164405.10	UQCRQ	21.4276	0.390145	141	-0.169587
ENSG00000142207.6	URB1	17.985	0.425722	94	0.108554
ENSG00000105176.17	URI1	20.0476	0.15315	144	-0.0286163
ENSG00000167118.10	URM1	13.7323	0.525388	46
ENSG00000159650.8	UROC1	17.9409	0.497987	131
ENSG00000126088.13	UROD	22.0029	0.21786	144	0.163475
ENSG00000188690.12	UROS	19.1565	0.341294	130	0.0424701
ENSG00000053501.12	USE1	19.7919	0.218731	143	0.0411301
ENSG00000158773.14	USF1	16.8614	0.365685	88	0.303986
ENSG00000105698.15	USF2	19.1048	0.264733	132	0.0502906
ENSG00000173915.14	USMG5	22.4659	0.348152	144	0.0528995
ENSG00000138768.14	USO1	23.8888	0.220981	144	0.0507775
ENSG00000103194.15	USP10	21.8762	0.185699	144	0.164417
ENSG00000102226.9	USP11	17.0097	0.330844	92	0.100775
ENSG00000152484.13	USP12	14.3195	0.325188	38
ENSG00000058056.8	USP13	18.7133	0.25835	144	0.0225574
ENSG00000101557.14	USP14	24.1692	0.150079	144	0.208691
ENSG00000135655.15	USP15	21.5874	0.155694	144	0.127127
ENSG00000156256.14	USP16	19.0662	0.227882	142	0.1292
ENSG00000172046.18	USP19	17.7053	0.271757	121	-0.132997
ENSG00000124422.11	USP22	15.7268	0.423728	68
ENSG00000162402.13	USP24	20.5409	0.187431	144	-0.05548
ENSG00000155313.15	USP25	17.2573	0.237991	100	-0.0708233
ENSG00000048028.11	USP28	18.0387	0.548925	43
ENSG00000140455.16	USP3	16.3186	0.376564	80	-0.0281408
ENSG00000135093.12	USP30	15.0935	0.255729	70
ENSG00000103404.14	USP31	16.6127	0.465443	43
ENSG00000077254.14	USP33	21.0184	0.210387	63
ENSG00000115464.14	USP34	17.4697	0.255234	98	-0.0308158
ENSG00000118369.12	USP35	21.1061	0.522319	42
ENSG00000055483.19	USP36	14.2347	0.369452	46
ENSG00000168883.19	USP39	23.1338	0.133275	144	0.177698
ENSG00000114316.12	USP4	19.299	0.192541	144	-0.0338263
ENSG00000085982.13	USP40	19.1537	0.218209	143	0.0750565
ENSG00000170242.17	USP47	21.5689	0.113823	144	0.0994781
ENSG00000090686.15	USP48	19.8742	0.280396	144	0.153528
ENSG00000111667.13	USP5	24.8311	0.087187	144	0.0641271
ENSG00000166348.18	USP54	17.5879	0.37076	142	0.138053
ENSG00000148429.14	USP6NL	16.9936	0.349779	116	0.00530795
ENSG00000187555.14	USP7	23.3351	0.0832175	144	0.178418
ENSG00000138592.13	USP8	20.5594	0.141362	144	0.0487111
ENSG00000124486.12	USP9X	22.594	0.133541	144	0.250897
ENSG00000111962.7	UST	16.5626	0.297733	93	0.259684
ENSG00000183520.11	UTP11	20.8882	0.260081	141	-0.0782594
ENSG00000156697.12	UTP14A	19.6713	0.213306	144	-0.0772388
ENSG00000164338.9	UTP15	21.4491	0.171055	144	-0.10662
ENSG00000011260.13	UTP18	19.3085	0.238175	143	0.107565
ENSG00000120800.4	UTP20	16.8005	0.286387	114	0.0573798
ENSG00000147679.11	UTP23	17.5403	0.582384	74	-0.170196
ENSG00000132467.3	UTP3	18.4536	0.236564	143	-0.0280927
ENSG00000141076.17	UTP4	18.1589	0.269523	144	-0.0550405
ENSG00000108651.9	UTP6	17.2087	0.309303	115	-0.0231396
ENSG00000152818.18	UTRN	24.256	0.180516	144	0.445135
ENSG00000198382.8	UVRAG	18.9221	0.205887	141	0.109259
ENSG00000163945.15	UVSSA	13.7809	0.606796	60
ENSG00000115652.14	UXS1	15.5122	0.298748	92	0.144348
ENSG00000126756.11	UXT	14.764	0.317694	24
ENSG00000103043.14	VAC14	22.6834	0.141476	144	0.294524
ENSG00000139190.16	VAMP1	15.6181	0.612979	113	-0.0698253
ENSG00000049245.12	VAMP3	22.9849	0.193347	144	-0.044921
ENSG00000117533.14	VAMP4	16.3812	0.304478	123	0.0250678
ENSG00000168899.4	VAMP5	17.112	0.340137	79	0.104893
ENSG00000118640.10	VAMP8	19.2605	0.371648	143	-0.048982
ENSG00000173218.14	VANGL1	15.4085	0.466405	72
ENSG00000162738.5	VANGL2	15.3681	0.287815	24
ENSG00000101558.13	VAPA	24.4917	0.172394	144	0.176681
ENSG00000124164.15	VAPB	24.3082	0.262603	144	0.216819
ENSG00000204394.12	VARS	23.9221	0.134349	144	0.153407
ENSG00000137411.16	VARS2	16.6561	0.403276	98	0.355155
ENSG00000168140.4	VASN	19.5241	0.385611	144	0.104813
ENSG00000125753.13	VASP	23.1169	0.154845	144	0.230032
ENSG00000108828.15	VAT1	26.3932	0.22158	144	0.308737
ENSG00000171724.2	VAT1L	19.2568	0.43698	131	0.42995
ENSG00000141968.7	VAV1	17.9567	0.532387	99	0.0705822
ENSG00000160293.16	VAV2	21.5307	0.157326	144	0.339386
ENSG00000134215.15	VAV3	17.8262	0.459592	125	0.191099
ENSG00000155959.10	VBP1	22.4717	0.403855	144	-0.0579741
ENSG00000162692.10	VCAM1	18.9497	0.465671	121	0.173403
ENSG00000038427.15	VCAN	23.3867	0.499406	144	0.217463
ENSG00000035403.17	VCL	27.0289	0.153618	144	0.0807948
ENSG00000165280.15	VCP	26.1723	0.141073	144	-0.0185505
ENSG00000175073.7	VCPIP1	20.5545	0.115483	144	-0.0431857
ENSG00000213585.10	VDAC1	26.2153	0.168574	144	0.199148
ENSG00000165637.13	VDAC2	26.3608	0.136927	144	0.00118353
ENSG00000078668.13	VDAC3	24.6775	0.173084	144	0.0527641
ENSG00000112715.21	VEGFA	17.6016	0.833196	86	0.206606
ENSG00000150630.3	VEGFC	19.5132	1.01733	144	-0.0215725
ENSG00000136451.8	VEZF1	19.7765	0.277615	144	0.102728
ENSG00000028203.17	VEZT	19.1743	0.180746	144	0.0989858
ENSG00000128564.6	VGF	17.8291	0.76012	58
ENSG00000144560.14	VGLL4	16.1664	0.397721	95	0.06019
ENSG00000127831.10	VIL1	16.229	0.54579	66
ENSG00000026025.15	VIM	30.279	0.248573	144	0.0881386
ENSG00000151445.15	VIPAS39	18.6921	0.269785	127	0.111399
ENSG00000205221.12	VIT	20.2327	0.546552	144	0.163152
ENSG00000167397.14	VKORC1	19.6583	0.33196	139	-0.0310431
ENSG00000196715.5	VKORC1L1	19.7284	0.314986	139	-0.146504
ENSG00000147852.15	VLDLR	13.4407	0.396268	24
ENSG00000187650.3	VMAC	18.6827	0.490062	64
ENSG00000112299.7	VNN1	15.0086	0.738198	49
ENSG00000112303.13	VNN2	16.763	0.63117	74	0.308042
ENSG00000160695.14	VPS11	21.6709	0.119564	144	0.264477
ENSG00000197969.11	VPS13A	20.277	0.185197	144	0.0176848
ENSG00000129003.15	VPS13C	23.2059	0.100595	144	0.0638409
ENSG00000048707.13	VPS13D	21.5267	0.192156	144	0.134108
ENSG00000215305.9	VPS16	21.3718	0.121386	144	0.00955438
ENSG00000104142.10	VPS18	21.5631	0.155291	144	-0.0395197
ENSG00000131475.6	VPS25	22.3053	0.29618	144	0.0667658
ENSG00000122958.14	VPS26A	23.5746	0.159924	144	0.239909
ENSG00000151502.10	VPS26B	21.5602	0.116491	144	0.00652334
ENSG00000160948.13	VPS28	20.7851	0.313046	144	0.0759739
ENSG00000111237.18	VPS29	24.48	0.150195	144	0.160948
ENSG00000139719.9	VPS33A	22.1649	0.132232	144	0.158676
ENSG00000184056.14	VPS33B	20.9994	0.133991	144	0.138934
ENSG00000069329.16	VPS35	23.8338	0.123316	144	0.151269
ENSG00000136100.12	VPS36	22.3875	0.116111	144	0.213114
ENSG00000155975.9	VPS37A	17.4689	0.339898	127	-0.149167
ENSG00000139722.6	VPS37B	16.5725	0.421534	58
ENSG00000167987.10	VPS37C	14.8516		16
ENSG00000166887.15	VPS39	19.993	0.145201	144	0.0809678
ENSG00000006715.15	VPS41	19.8514	0.218673	144	0.0176503
ENSG00000136631.12	VPS45	21.2076	0.121477	144	0.0881595
ENSG00000132612.15	VPS4A	22.7611	0.175825	144	0.177077
ENSG00000119541.9	VPS4B	23.4144	0.141343	144	0.156081
ENSG00000004766.15	VPS50	20.0742	0.19133	144	0.078783
ENSG00000149823.8	VPS51	20.0602	0.170562	143	0.0473502
ENSG00000223501.8	VPS52	20.1809	0.150818	143	0.0630062
ENSG00000141252.19	VPS53	20.9224	0.124954	144	-0.0457842
ENSG00000163159.12	VPS72	18.1982	0.34942	144	0.090978
ENSG00000156931.15	VPS8	19.0153	0.215749	140	0.037087
ENSG00000100749.7	VRK1	20.0244	0.323108	143	0.209549
ENSG00000028116.16	VRK2	15.3364	0.630625	71
ENSG00000155659.14	VSIG4	20.2767	0.48672	143	0.301684
ENSG00000107738.19	VSIR	19.0249	0.302276	95	0.287566
ENSG00000163032.11	VSNL1	19.3768	0.478634	144	-0.0539668
ENSG00000165633.12	VSTM4	18.7444	0.34144	124	0.455591
ENSG00000009844.15	VTA1	21.7962	0.218287	144	0.0417901
ENSG00000151532.13	VTI1A	20.068	0.210756	144	0.0143007
ENSG00000100568.10	VTI1B	21.9001	0.259547	144	-0.00141026
ENSG00000109072.13	VTN	26.2872	0.593714	144	0.174657
ENSG00000179403.11	VWA1	24.9245	0.262245	144	0.11405
ENSG00000165816.12	VWA2	17.8443	0.456361	136	0.0617387
ENSG00000110002.15	VWA5A	21.9078	0.166865	144	0.248053
ENSG00000102763.17	VWA8	20.6569	0.2205	144	-0.0212003
ENSG00000110799.13	VWF	24.0953	0.536412	144	0.177453
ENSG00000095787.21	WAC	18.7601	0.300914	116	0.0701664
ENSG00000062650.17	WAPL	20.5896	0.133279	144	0.0374447
ENSG00000140105.17	WARS	25.212	0.325933	144	0.285801
ENSG00000116874.11	WARS2	18.8647	0.22724	142	0.0188884
ENSG00000015285.10	WAS	19.0415	0.454406	131	0.103993
ENSG00000112290.12	WASF1	14.7714	0.544871	46
ENSG00000158195.10	WASF2	23.6326	0.105786	144	0.113638
ENSG00000132970.12	WASF3	19.2572	0.323889	138	0.0340986
ENSG00000181404.15	WASHC1	19.1812	0.274225	106	-0.0667367
ENSG00000099290.15	WASHC2A	18.8115	0.228555	136	0.112438
ENSG00000172661.17	WASHC2C	22.3878	0.159607	144	0.12866
ENSG00000120860.10	WASHC3	19.9692	0.211727	144	0.106972
ENSG00000136051.13	WASHC4	21.4412	0.124758	144	-0.000401191
ENSG00000164961.15	WASHC5	21.2511	0.154093	144	0.0255798
ENSG00000106299.7	WASL	23.171	0.155232	144	0.0675938
ENSG00000084463.7	WBP11	21.7404	0.137079	144	-0.0122925
ENSG00000132471.11	WBP2	22.4606	0.325205	144	0.113828
ENSG00000120688.8	WBP4	18.1714	0.258089	132	0.227285
ENSG00000071462.11	WBSCR22	18.5276	0.299919	113	0.0620723
ENSG00000085449.14	WDFY1	21.4998	0.181978	144	0.241376
ENSG00000139668.8	WDFY2	14.8856	0.780649	36
ENSG00000163625.15	WDFY3	16.1967	0.350341	97	0.143444
ENSG00000128815.19	WDFY4	12.8926		16
ENSG00000071127.16	WDR1	26.4122	0.152085	144	0.0481247
ENSG00000120008.15	WDR11	21.7683	0.156126	144	0.00143695
ENSG00000138442.9	WDR12	20.4126	0.193325	144	0.116635
ENSG00000101940.17	WDR13	20.8263	0.190376	144	0.0100851
ENSG00000065268.10	WDR18	20.744	0.157004	144	0.148399
ENSG00000157796.17	WDR19	18.7254	0.269979	143	0.0692684
ENSG00000140153.17	WDR20	15.6009	0.299481	82	-0.113883
ENSG00000127580.15	WDR24	18.1256	0.3323	121	0.0831193
ENSG00000162923.14	WDR26	18.9615	0.198762	142	-0.00967329
ENSG00000065183.15	WDR3	19.7394	0.239443	144	0.123554
ENSG00000136709.11	WDR33	21.0238	0.136196	144	0.0678494
ENSG00000119333.11	WDR34	15.8212	0.482475	128	-0.150636
ENSG00000118965.14	WDR35	19.2547	0.228089	144	-0.0158824
ENSG00000134987.11	WDR36	19.0419	0.411291	136	-0.0778509
ENSG00000047056.14	WDR37	22.643	0.126644	144	-0.016526
ENSG00000160193.11	WDR4	14.7126	0.458887	39
ENSG00000164253.13	WDR41	20.8807	0.259393	59
ENSG00000163811.11	WDR43	19.7256	0.244451	142	0.116747
ENSG00000131725.13	WDR44	21.5642	0.119102	144	0.245938
ENSG00000196998.17	WDR45	20.146	0.189735	115	0.0307801
ENSG00000227057.9	WDR46	18.9396	0.199479	144	0.0822352
ENSG00000085433.15	WDR47	17.7285	0.528789	89	-0.0848631
ENSG00000114742.13	WDR48	20.8131	0.165822	144	-0.156691
ENSG00000196363.9	WDR5	22.2861	0.131553	144	0.00439403
ENSG00000120314.18	WDR55	13.9088	0.527944	28
ENSG00000103091.14	WDR59	19.5744	0.268171	144	0.0820719
ENSG00000178252.17	WDR6	14.04	0.208061	31
ENSG00000140395.8	WDR61	22.6428	0.135484	144	-0.078603
ENSG00000091157.13	WDR7	19.0061	0.26231	144	0.117216
ENSG00000082068.8	WDR70	19.9538	0.157634	144	0.113866
ENSG00000166415.14	WDR72	15.0334	0.336759	29
ENSG00000177082.12	WDR73	15.1376	0.339134	70
ENSG00000133316.15	WDR74	18.0992	0.266139	127	0.0821857
ENSG00000115368.9	WDR75	17.9833	0.272072	122	0.0819755
ENSG00000116455.13	WDR77	20.9515	0.177284	144	0.185682
ENSG00000167716.18	WDR81	18.6073	0.280368	131	-0.0346864
ENSG00000164091.11	WDR82	23.2064	0.130522	144	0.0215694
ENSG00000140006.11	WDR89	14.9717	0.372917	56
ENSG00000105875.13	WDR91	20.1809	0.273727	144	0.139656
ENSG00000243667.6	WDR92	21.253	0.204669	144	0.035518
ENSG00000196151.10	WDSUB1	20.1544	0.345759	142	0.204346
ENSG00000142784.15	WDTC1	17.5108	0.252931	144	-0.00222013
ENSG00000166483.10	WEE1	15.2636	0.421582	24
ENSG00000101443.17	WFDC2	26.076	0.866696	144	0.175991
ENSG00000109501.13	WFS1	23.2331	0.21308	144	0.325684
ENSG00000115935.17	WIPF1	19.7178	0.337891	144	-0.0536775
ENSG00000171475.13	WIPF2	19.9544	0.279179	144	0.0174686
ENSG00000122574.10	WIPF3	13.4809	0.277977	32
ENSG00000070540.12	WIPI1	17.8061	0.759391	53
ENSG00000157954.14	WIPI2	20.2651	0.257289	132	0.114525
ENSG00000064205.10	WISP2	15.0589	0.857713	40
ENSG00000011451.17	WIZ	18.8221	0.241221	137	0.0530869
ENSG00000060237.16	WNK1	21.4424	0.142014	144	0.0138201
ENSG00000085741.12	WNT11	18.5159	0.431103	142	0.0336736
ENSG00000162552.14	WNT4	16.2938	0.62332	100	0.44224
ENSG00000141499.16	WRAP53	16.1493	0.288131	48
ENSG00000116213.15	WRAP73	14.8245	0.501263	46
ENSG00000182093.14	WRB	13.9495	0.650917	39
ENSG00000124535.15	WRNIP1	21.8813	0.140016	144	0.0163205
ENSG00000146457.14	WTAP	20.754	0.243278	144	0.00853377
ENSG00000113645.14	WWC1	13.4505	0.50391	32
ENSG00000151718.15	WWC2	20.9494	1.12389	123	0.0573816
ENSG00000047644.18	WWC3	18.7792	0.314813	93	-0.00411002
ENSG00000186153.16	WWOX	19.3446	0.230361	140	0.255892
ENSG00000123124.13	WWP1	13.9274	0.282096	22
ENSG00000198373.12	WWP2	16.6423	0.258124	96	-0.0833953
ENSG00000076924.11	XAB2	20.9937	0.194075	144	0.183216
ENSG00000158125.9	XDH	17.1636	0.517705	110	0.0841857
ENSG00000101966.12	XIAP	18.9692	0.315884	131	-0.008603
ENSG00000168334.8	XIRP1	20.0989	0.395192	144	-0.0317165
ENSG00000136936.10	XPA	16.4967	0.325191	109	0.0340577
ENSG00000154767.14	XPC	22.586	0.167145	144	0.313457
ENSG00000108039.17	XPNPEP1	23.1114	0.133496	144	0.0474112
ENSG00000122121.10	XPNPEP2	16.3253	0.605673	68
ENSG00000196236.12	XPNPEP3	18.9287	0.295302	125	0.0635207
ENSG00000082898.16	XPO1	23.6626	0.131524	144	-0.0801564
ENSG00000132953.16	XPO4	18.3545	0.260529	137	-0.113114
ENSG00000124571.17	XPO5	19.6139	0.203766	143	0.185772
ENSG00000130227.16	XPO7	21.9924	0.145715	144	-0.0895838
ENSG00000184575.11	XPOT	19.0856	0.369711	86	-0.0605359
ENSG00000073050.11	XRCC1	22.4531	0.194225	144	0.0717997
ENSG00000152422.15	XRCC4	18.8491	0.257722	141	-0.0389636
ENSG00000079246.15	XRCC5	26.4367	0.117972	144	0.0752684
ENSG00000196419.12	XRCC6	26.2997	0.101196	144	0.236093
ENSG00000114127.10	XRN1	20.1732	0.184843	144	0.214907
ENSG00000088930.7	XRN2	22.7074	0.186953	144	-0.0612659
ENSG00000173950.15	XXYLT1	15.022	0.494417	50
ENSG00000244255.5	XXbac-BPG116M5.17	25.2979	0.978215	144
ENSG00000093217.9	XYLB	16.199	0.272127	67
ENSG00000015532.9	XYLT2	15.4767	0.512473	45
ENSG00000137693.13	YAP1	22.4884	0.429235	144	0.0579918
ENSG00000134684.10	YARS	23.3272	0.165748	144	0.243073
ENSG00000139131.12	YARS2	20.0142	0.203886	144	0.0144972
ENSG00000065978.18	YBX1	24.6153	0.208144	144	0.176631
ENSG00000060138.12	YBX3	22.3682	0.346174	144	0.436935
ENSG00000161179.13	YDJC	16.2783	0.689271	36
ENSG00000163872.15	YEATS2	20.3695	0.472135	101	0.236621
ENSG00000127337.6	YEATS4	18.3328	0.177727	134	-0.00487754
ENSG00000176105.13	YES1	23.1948	0.120255	144	0.133938
ENSG00000174851.15	YIF1A	17.9717	0.467666	82	-0.0310255
ENSG00000058799.14	YIPF1	12.8376		16
ENSG00000137207.11	YIPF3	18.9209	0.457416	133	0.000147705
ENSG00000119820.10	YIPF4	20.5485	0.321268	138	0.0513515
ENSG00000145817.16	YIPF5	20.8237	0.287415	144	-0.00724761
ENSG00000181704.11	YIPF6	17.0611	0.326061	71
ENSG00000106636.7	YKT6	23.173	0.189375	144	0.123636
ENSG00000119596.17	YLPM1	22.2171	0.107711	144	0.138507
ENSG00000136758.18	YME1L1	20.9097	0.224204	144	-0.0288603
ENSG00000180667.10	YOD1	18.561	0.653906	114	0.0478837
ENSG00000119801.12	YPEL5	17.5936	0.197597	110	0.0253476
ENSG00000083896.12	YTHDC1	21.0396	0.215065	144	-0.0890667
ENSG00000047188.15	YTHDC2	17.6981	0.349183	125	0.0765657
ENSG00000149658.17	YTHDF1	21.7123	0.115237	144	0.0374607
ENSG00000198492.15	YTHDF2	20.8545	0.142255	144	0.147092
ENSG00000185728.16	YTHDF3	21.0834	0.149556	144	0.0119914
ENSG00000166913.12	YWHAB	27.1568	0.208851	144	0.178728
ENSG00000108953.16	YWHAE	28.2415	0.290605	144	-0.00781041
ENSG00000170027.6	YWHAG	25.855	0.159667	144	0.0550037
ENSG00000128245.14	YWHAH	25.0445	0.229189	144	0.180966
ENSG00000134308.13	YWHAQ	25.9782	0.240209	144	-0.0337327
ENSG00000164924.17	YWHAZ	27.3125	0.218176	144	0.217832
ENSG00000100811.12	YY1	22.9987	0.163324	144	-0.0357568
ENSG00000180011.6	ZADH2	21.8815	0.169881	144	0.157405
ENSG00000115085.13	ZAP70	16.8152	0.859761	111	0.0089612
ENSG00000132846.5	ZBED3	17.1718	0.6165	70
ENSG00000126804.13	ZBTB1	15.7268	0.217226	76	-0.0514665
ENSG00000205189.11	ZBTB10	13.5278	0.181913	30
ENSG00000066422.4	ZBTB11	17.1429	0.310705	127	-0.139678
ENSG00000109906.13	ZBTB16	19.9574	0.46357	144	-0.114679
ENSG00000181722.16	ZBTB20	21.1101	0.116342	144	0.13911
ENSG00000173276.13	ZBTB21	14.1538	0.537726	42
ENSG00000177311.11	ZBTB38	13.2023	0.319198	28
ENSG00000174282.11	ZBTB4	18.7361	0.283242	134	-0.0356629
ENSG00000114853.13	ZBTB47	16.4226	0.68586	67
ENSG00000178951.8	ZBTB7A	16.35	0.34747	101	-0.0529178
ENSG00000104427.11	ZC2HC1A	20.9585	0.220137	144	0.102186
ENSG00000135482.6	ZC3H10	16.0284	0.474147	83	0.0273922
ENSG00000058673.16	ZC3H11A	21.5556	0.144328	144	0.0697576
ENSG00000149289.10	ZC3H12C	11.7194		8
ENSG00000123200.16	ZC3H13	18.6175	0.215254	143	-0.0526692
ENSG00000100722.18	ZC3H14	20.352	0.189055	144	0.24027
ENSG00000065548.17	ZC3H15	22.6573	0.198431	144	0.130531
ENSG00000158545.15	ZC3H18	21.857	0.164243	144	-0.0271258
ENSG00000130749.9	ZC3H4	21.9372	0.137008	144	0.00181581
ENSG00000122299.11	ZC3H7A	19.8076	0.215944	144	0.0202442
ENSG00000100403.11	ZC3H7B	17.9076	0.300813	136	0.108248
ENSG00000105939.12	ZC3HAV1	22.7682	0.115991	144	0.206282
ENSG00000146858.7	ZC3HAV1L	20.6814	0.232042	144	0.245313
ENSG00000091732.15	ZC3HC1	20.2762	0.343479	144	0.0668192
ENSG00000134744.13	ZCCHC11	18.0568	0.298081	141	0.13511
ENSG00000121766.15	ZCCHC17	17.9142	0.306304	117	0.0770224
ENSG00000165424.6	ZCCHC24	17.0807	0.289806	114	0.119394
ENSG00000247315.3	ZCCHC3	13.8829	0.872273	31
ENSG00000083223.17	ZCCHC6	15.1283	0.390801	67
ENSG00000033030.13	ZCCHC8	20.5901	0.201672	144	-0.0151095
ENSG00000131732.11	ZCCHC9	14.721	0.267575	81	0.0160024
ENSG00000177054.13	ZDHHC13	16.3664	0.317031	77	0.153451
ENSG00000186908.14	ZDHHC17	18.2842	0.264194	126	0.0270765
ENSG00000180776.15	ZDHHC20	11.7503		8
ENSG00000156599.10	ZDHHC5	20.179	0.203821	144	0.181336
ENSG00000148516.21	ZEB1	12.3507	0.581411	24
ENSG00000169554.18	ZEB2	14.0702	0.625559	50
ENSG00000104231.10	ZFAND1	16.2228	0.332025	44
ENSG00000158552.12	ZFAND2B	16.1551	0.4613	67
ENSG00000156639.11	ZFAND3	15.7036	0.32911	102	-0.0324728
ENSG00000107372.12	ZFAND5	15.0556	0.681473	24
ENSG00000086666.18	ZFAND6	19.0789	0.292991	143	0.0519267
ENSG00000133858.15	ZFC3H1	16.6393	0.635655	92	-0.136087
ENSG00000140836.14	ZFHX3	13.4017	0.389587	24
ENSG00000091656.15	ZFHX4	17.455	0.714725	31
ENSG00000185650.9	ZFP36L1	18.0651	0.338937	137	-0.012787
ENSG00000152518.7	ZFP36L2	19.7567	0.282145	144	0.149505
ENSG00000136866.13	ZFP37	15.6412	0.384683	67
ENSG00000020256.19	ZFP64	14.8133	0.491427	78	0.0806433
ENSG00000186660.14	ZFP91	19.8654	0.226412	144	0.0820221
ENSG00000162300.11	ZFPL1	16.9326	0.3055	68
ENSG00000056097.15	ZFR	21.9711	0.159634	144	-0.138934
ENSG00000005889.15	ZFX	14.0113	0.185861	23
ENSG00000067646.11	ZFY	18.1642	0.416596	144
ENSG00000165861.13	ZFYVE1	17.3506	0.246304	115	0.134411
ENSG00000039319.16	ZFYVE16	19.7932	0.248916	144	0.0681447
ENSG00000166140.17	ZFYVE19	19.9053	0.229722	144	0.269191
ENSG00000100711.13	ZFYVE21	20.5563	0.205602	144	0.134135
ENSG00000072121.15	ZFYVE26	17.44	0.28579	135	-0.164243
ENSG00000155256.17	ZFYVE27	11.9551	0.576348	21
ENSG00000157077.14	ZFYVE9	16.572	0.297824	101	0.119504
ENSG00000174992.7	ZG16	13.785	0.445871	24
ENSG00000197114.11	ZGPAT	17.1311	0.297047	91	-0.00179072
ENSG00000165156.14	ZHX1	17.594	0.243058	138	0.0910985
ENSG00000178764.7	ZHX2	20.0436	0.135978	144	0.045801
ENSG00000174306.21	ZHX3	18.3249	0.260313	130	-0.159404
ENSG00000106261.16	ZKSCAN1	17.6509	0.329069	103	0.0753768
ENSG00000146007.10	ZMAT2	21.5946	0.238657	144	0.149206
ENSG00000165061.14	ZMAT4	15.6942	0.279982	51
ENSG00000108175.16	ZMIZ1	17.4949	0.318883	113	0.0358071
ENSG00000122515.14	ZMIZ2	16.1524	0.294974	110	-0.157121
ENSG00000084073.8	ZMPSTE24	22.721	0.18762	144	0.138529
ENSG00000121741.16	ZMYM2	20.0352	0.202302	144	0.120006
ENSG00000147130.14	ZMYM3	18.9006	0.202731	144	0.119907
ENSG00000146463.11	ZMYM4	18.8614	0.178071	140	0.105686
ENSG00000015171.19	ZMYND11	20.3688	0.158313	144	0.0446394
ENSG00000101040.19	ZMYND8	19.6608	0.174617	144	0.0227495
ENSG00000181896.11	ZNF101	14.91	1.71178	79	-0.104662
ENSG00000105708.8	ZNF14	14.9162	1.3904	32
ENSG00000166478.9	ZNF143	18.4096	0.218842	141	0.157324
ENSG00000163848.19	ZNF148	20.441	0.185323	144	0.0866436
ENSG00000147394.18	ZNF185	23.1295	0.354625	144	0.498985
ENSG00000010244.18	ZNF207	22.6556	0.251639	144	0.127573
ENSG00000085644.13	ZNF213	11.0694		8
ENSG00000171940.13	ZNF217	11.8249	0.667701	24
ENSG00000165804.15	ZNF219	14.9627	0.294585	88	-0.0418614
ENSG00000165512.4	ZNF22	21.7562	0.262725	144	0.0633218
ENSG00000172466.15	ZNF24	16.0264	0.453257	64
ENSG00000158805.11	ZNF276	12.6293	0.427346	29
ENSG00000137871.19	ZNF280D	15.3859	0.502257	53
ENSG00000162702.7	ZNF281	17.704	1.04404	89	0.0871605
ENSG00000166526.16	ZNF3	14.3555	0.214316	53
ENSG00000205903.6	ZNF316	17.9012	0.187242	143	-0.127851
ENSG00000171467.15	ZNF318	17.6591	0.468581	102	-0.0926477
ENSG00000166188.2	ZNF319	14.0841	0.248606	36
ENSG00000162664.16	ZNF326	21.8788	0.192496	144	-0.0614808
ENSG00000109445.10	ZNF330	23.5262	0.209817	144	-0.0195183
ENSG00000113761.11	ZNF346	15.7082	0.233688	63
ENSG00000160094.14	ZNF362	14.9451	1.0754	60
ENSG00000126746.17	ZNF384	19.1441	0.400571	143	-0.0197906
ENSG00000161642.17	ZNF385A	17.9626	0.335278	115	0.144422
ENSG00000133250.13	ZNF414	15.4749	0.339778	86	0.022601
ENSG00000173480.10	ZNF417	15.5818	0.305208	107	-0.0945797
ENSG00000131116.11	ZNF428	19.098	0.394261	143	0.0565155
ENSG00000083838.15	ZNF446	17.7712	0.293814	121	-0.0432092
ENSG00000112200.16	ZNF451	17.818	0.26476	129	-0.0421697
ENSG00000197714.8	ZNF460	18.1482	0.551823	118	-0.0665549
ENSG00000148143.12	ZNF462	17.5584	0.842797	87	0.0856747
ENSG00000180035.12	ZNF48	15.3935	0.32434	31
ENSG00000243943.9	ZNF512	23.1166	0.139565	144	-0.00940663
ENSG00000196700.8	ZNF512B	19.648	0.204888	143	0.139179
ENSG00000171443.6	ZNF524	12.2468		8
ENSG00000105732.12	ZNF574	17.403	0.401763	127	0.143921
ENSG00000218891.4	ZNF579	17.1752	0.362229	128	-0.0909264
ENSG00000166716.9	ZNF592	18.5215	0.255305	126	-0.0983429
ENSG00000167962.13	ZNF598	24.3077	0.423569	100	-0.249982
ENSG00000168916.15	ZNF608	13.5587	0.379094	39
ENSG00000180357.9	ZNF609	15.2888	0.30897	57
ENSG00000173545.4	ZNF622	18.0184	0.314077	108	0.0202732
ENSG00000075292.18	ZNF638	21.6724	0.110517	144	0.0788314
ENSG00000122482.20	ZNF644	16.0327	0.272868	46
ENSG00000179930.5	ZNF648	26.6108	1.33443	143
ENSG00000198740.8	ZNF652	17.8402	0.270419	123	0.0354802
ENSG00000197343.10	ZNF655	12.0049		8
ENSG00000179195.15	ZNF664	15.7236	0.367083	38
ENSG00000198046.11	ZNF667	12.9878	0.30188	24
ENSG00000188295.14	ZNF669	16.6853	0.659249	128	0.117089
ENSG00000171161.12	ZNF672	15.6486	0.305394	32
ENSG00000143373.17	ZNF687	18.1428	0.251376	141	-0.101542
ENSG00000164011.17	ZNF691	12.2342		8
ENSG00000120963.11	ZNF706	18.5188	0.316551	111	0.172123
ENSG00000169957.9	ZNF768	16.7179	0.439595	125	-0.0244854
ENSG00000197162.9	ZNF785	18.9315		8
ENSG00000142409.5	ZNF787	19.4162	0.254314	141	-0.0131567
ENSG00000278129.1	ZNF8	13.8206	0.360541	39
ENSG00000048405.9	ZNF800	19.7345	0.218807	144	-0.00936518
ENSG00000198783.5	ZNF830	18.3086	0.368146	144	0.0744719
ENSG00000124201.14	ZNFX1	18.4783	0.256622	143	0.0485144
ENSG00000174276.6	ZNHIT2	13.2404	0.484998	30
ENSG00000066379.14	ZNRD1	12.4033		8
ENSG00000180233.10	ZNRF2	18.1625	0.361911	124	0.0390769
ENSG00000109917.10	ZPR1	20.2375	0.189433	144	-0.0868593
ENSG00000132485.13	ZRANB2	22.7413	0.187123	144	0.105656
ENSG00000121413.12	ZSCAN18	21.2925	0.272627	144	0.00327314
ENSG00000235109.7	ZSCAN31	14.5899	0.5891	37
ENSG00000214655.10	ZSWIM8	18.3037	0.259287	136	0.0133842
ENSG00000086827.8	ZW10	20.5606	0.185481	144	-0.0335725
ENSG00000070476.14	ZXDC	14.2897	0.325513	44
ENSG00000162378.12	ZYG11B	14.3396	0.312354	40
ENSG00000159840.15	ZYX	24.0335	0.251316	144	0.289761
ENSG00000074755.14	ZZEF1	21.0633	0.141753	144	0.166194
