## Supplementary material for "Regulation of protein abundance in normal human tissues": Table S3

### Sheet: Table S3
Table S3. Gene-set enrichment results
Database: GO aspect (GO_BP for biological process, GO_MF for molecular function or GO_CC for cellular component)
pathnum: accession number of GO term (gene set)
pathway: name of GO term (gene set)
pval: an enrichment p-value from hypergeometric test (fora) or an enrichment p-value from gene set enrichment analysis (fgsea)
padj: a BH-adjusted p-value
overlap: size of the overlap (fora)
size: size of the gene set (fora) or size of the gene set after removing genes not present in gene-level stats (fgsea)
log2err: expected error for the standard deviation of p-value logarithm (fgsea)
ES/NES: enrichment score/enrichment score normalized to mean enrichment of random samples of the same size (fgsea)

### Sheet: Tissue-shared proteins (fora)
Database	pathnum	pval	padj	overlap	size	pathway
GO_BP	GO:0048024	3.35901e-09	7.55766e-06	74	86	regulation of mRNA splicing, via spliceosome
GO_BP	GO:0006890	3.97705e-09	7.55766e-06	43	45	retrograde vesicle-mediated transport, Golgi to endoplasmic reticulum
GO_BP	GO:0007032	6.03676e-09	7.55766e-06	70	81	endosome organization
GO_BP	GO:0006754	6.93046e-09	7.55766e-06	67	77	ATP biosynthetic process
GO_BP	GO:0061077	8.97563e-09	7.83034e-06	55	61	chaperone-mediated protein folding
GO_BP	GO:0006446	1.33567e-08	9.71035e-06	60	68	regulation of translational initiation
GO_BP	GO:0090174	2.09456e-08	1.30521e-05	82	99	organelle membrane fusion
GO_BP	GO:0042776	3.63991e-08	1.87101e-05	49	54	proton motive force-driven mitochondrial ATP synthesis
GO_BP	GO:0006900	3.97485e-08	1.87101e-05	63	73	vesicle budding from membrane
GO_BP	GO:0006906	4.57424e-08	1.87101e-05	80	97	vesicle fusion
GO_BP	GO:0002183	5.52386e-08	1.87101e-05	34	35	cytoplasmic translational initiation
GO_BP	GO:0002455	5.52386e-08	1.87101e-05	34	35	humoral immune response mediated by circulating immunoglobulin
GO_BP	GO:0009126	5.57614e-08	1.87101e-05	38	40	purine nucleoside monophosphate metabolic process
GO_BP	GO:0006891	6.14138e-08	1.91348e-05	29	29	intra-Golgi vesicle-mediated transport
GO_BP	GO:0042773	7.87011e-08	2.14559e-05	64	75	ATP synthesis coupled electron transport
GO_BP	GO:0042775	7.87011e-08	2.14559e-05	64	75	mitochondrial ATP synthesis coupled electron transport
GO_BP	GO:0072524	1.19851e-07	3.07525e-05	63	74	pyridine-containing compound metabolic process
GO_BP	GO:0022904	1.4528e-07	3.52061e-05	77	94	respiratory electron transport chain
GO_BP	GO:0009167	1.58982e-07	3.64989e-05	36	38	purine ribonucleoside monophosphate metabolic process
GO_BP	GO:0007006	1.88695e-07	4.08045e-05	74	90	mitochondrial membrane organization
GO_BP	GO:0045185	1.96445e-07	4.08045e-05	54	62	maintenance of protein location
GO_BP	GO:0009145	2.43761e-07	4.83312e-05	71	86	purine nucleoside triphosphate biosynthetic process
GO_BP	GO:0009185	2.59391e-07	4.91942e-05	80	99	ribonucleoside diphosphate metabolic process
GO_BP	GO:0009112	2.83384e-07	5.15051e-05	31	32	nucleobase metabolic process
GO_BP	GO:0019646	3.36409e-07	5.86967e-05	58	68	aerobic electron transport chain
GO_BP	GO:0009206	3.59459e-07	6.03062e-05	70	85	purine ribonucleoside triphosphate biosynthetic process
GO_BP	GO:0009161	3.77677e-07	6.10159e-05	47	53	ribonucleoside monophosphate metabolic process
GO_BP	GO:0015986	4.72981e-07	7.36838e-05	52	60	proton motive force-driven ATP synthesis
GO_BP	GO:0006090	5.39685e-07	7.99938e-05	78	97	pyruvate metabolic process
GO_BP	GO:0006120	5.68503e-07	7.99938e-05	37	40	mitochondrial electron transport, NADH to ubiquinone
GO_BP	GO:0006418	5.68503e-07	7.99938e-05	37	40	tRNA aminoacylation for protein translation
GO_BP	GO:0006956	5.97077e-07	8.13891e-05	46	52	complement activation
GO_BP	GO:0061912	6.84748e-07	9.05112e-05	66	80	selective autophagy
GO_BP	GO:0006958	8.38912e-07	0.000107628	29	30	complement activation, classical pathway
GO_BP	GO:0009135	9.52294e-07	0.000115386	72	89	purine nucleoside diphosphate metabolic process
GO_BP	GO:0009179	9.52294e-07	0.000115386	72	89	purine ribonucleoside diphosphate metabolic process
GO_BP	GO:0043038	1.01346e-06	0.000116335	39	43	amino acid activation
GO_BP	GO:0043039	1.01346e-06	0.000116335	39	43	tRNA aminoacylation
GO_BP	GO:0009123	1.17782e-06	0.000131734	55	65	nucleoside monophosphate metabolic process
GO_BP	GO:0019362	1.42252e-06	0.000151343	57	68	pyridine nucleotide metabolic process
GO_BP	GO:0046496	1.42252e-06	0.000151343	57	68	nicotinamide nucleotide metabolic process
GO_BP	GO:0009201	1.48776e-06	0.000154515	73	91	ribonucleoside triphosphate biosynthetic process
GO_BP	GO:0090148	1.63755e-06	0.000166116	38	42	membrane fission
GO_BP	GO:0009142	1.76823e-06	0.000175296	79	100	nucleoside triphosphate biosynthetic process
GO_BP	GO:0034605	2.32518e-06	0.000225387	43	49	cellular response to heat
GO_BP	GO:1903649	2.47261e-06	0.000234468	27	28	regulation of cytoplasmic transport
GO_BP	GO:0098927	2.54737e-06	0.000236418	40	45	vesicle-mediated transport between endosomal compartments
GO_BP	GO:0006998	3.63936e-06	0.000330727	42	48	nuclear envelope organization
GO_BP	GO:0000380	5.04e-06	0.000448663	49	58	alternative mRNA splicing, via spliceosome
GO_BP	GO:0140029	5.42811e-06	0.000473549	56	68	exocytic process
GO_BP	GO:0006405	7.87441e-06	0.0006701	64	80	RNA export from nucleus
GO_BP	GO:0000245	7.98835e-06	0.0006701	55	67	spliceosomal complex assembly
GO_BP	GO:0031113	8.84142e-06	0.000701804	40	46	regulation of microtubule polymerization
GO_BP	GO:0008652	8.90886e-06	0.000701804	57	70	amino acid biosynthetic process
GO_BP	GO:0046785	8.90886e-06	0.000701804	57	70	microtubule polymerization
GO_BP	GO:0006903	9.00986e-06	0.000701804	50	60	vesicle targeting
GO_BP	GO:1990748	9.69242e-06	0.000719116	74	95	cellular detoxification
GO_BP	GO:0036257	9.87145e-06	0.000719116	28	30	multivesicular body organization
GO_BP	GO:0150115	9.87706e-06	0.000719116	76	98	cell-substrate junction organization
GO_BP	GO:0030865	1.00564e-05	0.000719116	37	42	cortical cytoskeleton organization
GO_BP	GO:0045022	1.00564e-05	0.000719116	37	42	early endosome to late endosome transport
GO_BP	GO:0006740	1.0695e-05	0.000728932	20	20	NADPH regeneration
GO_BP	GO:0045948	1.0695e-05	0.000728932	20	20	positive regulation of translational initiation
GO_BP	GO:1902175	1.0695e-05	0.000728932	20	20	regulation of oxidative stress-induced intrinsic apoptotic signaling pathway
GO_BP	GO:0006904	1.08927e-05	0.000730982	34	38	vesicle docking involved in exocytosis
GO_BP	GO:0048278	1.14371e-05	0.00075589	47	56	vesicle docking
GO_BP	GO:0006635	1.17206e-05	0.000763064	54	66	fatty acid beta-oxidation
GO_BP	GO:0006892	1.37078e-05	0.000867328	75	97	post-Golgi vesicle-mediated transport
GO_BP	GO:0032507	1.37198e-05	0.000867328	39	45	maintenance of protein location in cell
GO_BP	GO:0036258	1.63983e-05	0.00100739	27	29	multivesicular body assembly
GO_BP	GO:0050685	1.63983e-05	0.00100739	27	29	positive regulation of mRNA processing
GO_BP	GO:0009408	1.68592e-05	0.00100739	64	81	response to heat
GO_BP	GO:0046031	1.68592e-05	0.00100739	64	81	ADP metabolic process
GO_BP	GO:0006739	1.7376e-05	0.00101059	33	37	NADP metabolic process
GO_BP	GO:0030866	1.7376e-05	0.00101059	33	37	cortical actin cytoskeleton organization
GO_BP	GO:2000641	1.89678e-05	0.00107991	19	19	regulation of early endosome to late endosome transport
GO_BP	GO:0097237	1.9063e-05	0.00107991	76	99	cellular response to toxic substance
GO_BP	GO:0046037	2.11479e-05	0.00118265	23	24	GMP metabolic process
GO_BP	GO:0006406	2.2543e-05	0.00124471	50	61	mRNA export from nucleus
GO_BP	GO:0042147	2.46358e-05	0.00134326	65	83	retrograde transport, endosome to Golgi
GO_BP	GO:1901607	2.49935e-05	0.00134594	52	64	alpha-amino acid biosynthetic process
GO_BP	GO:0030042	2.56285e-05	0.00136331	45	54	actin filament depolymerization
GO_BP	GO:0051261	2.61774e-05	0.00137573	73	95	protein depolymerization
GO_BP	GO:0006458	2.76361e-05	0.0014351	32	36	'de novo' protein folding
GO_BP	GO:0046112	3.36373e-05	0.00170612	18	18	nucleobase biosynthetic process
GO_BP	GO:0046931	3.36373e-05	0.00170612	18	18	pore complex assembly
GO_BP	GO:0031123	3.4531e-05	0.00173131	64	82	RNA 3'-end processing
GO_BP	GO:0046033	3.60279e-05	0.00178584	22	23	AMP metabolic process
GO_BP	GO:0032781	3.86606e-05	0.0018948	34	39	positive regulation of ATP-dependent activity
GO_BP	GO:0031110	3.92498e-05	0.0019023	53	66	regulation of microtubule polymerization or depolymerization
GO_BP	GO:0032272	4.18074e-05	0.002004	55	69	negative regulation of protein polymerization
GO_BP	GO:1901616	4.34217e-05	0.00205875	46	56	organic hydroxy compound catabolic process
GO_BP	GO:0032456	4.57702e-05	0.00214677	59	75	endocytic recycling
GO_BP	GO:0045324	4.66622e-05	0.00216532	28	31	late endosome to vacuole transport
GO_BP	GO:0022406	4.82472e-05	0.00221531	63	81	membrane docking
GO_BP	GO:0046822	4.95235e-05	0.00225022	69	90	regulation of nucleocytoplasmic transport
GO_BP	GO:1903312	5.63953e-05	0.00253605	52	65	negative regulation of mRNA metabolic process
GO_BP	GO:0006098	5.96478e-05	0.00265095	17	17	pentose-phosphate shunt
GO_BP	GO:0071763	6.01661e-05	0.00265095	33	38	nuclear membrane organization
GO_BP	GO:0140056	6.23204e-05	0.00271841	56	71	organelle localization by membrane tethering
GO_BP	GO:0038127	6.68134e-05	0.00282278	72	95	ERBB signaling pathway
GO_BP	GO:0006637	6.71925e-05	0.00282278	62	80	acyl-CoA metabolic process
GO_BP	GO:0035383	6.71925e-05	0.00282278	62	80	thioester metabolic process
GO_BP	GO:0007044	6.75538e-05	0.00282278	70	92	cell-substrate junction assembly
GO_BP	GO:0061640	6.81185e-05	0.00282278	66	86	cytoskeleton-dependent cytokinesis
GO_BP	GO:0006901	6.92429e-05	0.00282278	30	34	vesicle coating
GO_BP	GO:0043162	6.92429e-05	0.00282278	30	34	ubiquitin-dependent protein catabolic process via the multivesicular body sorting pathway
GO_BP	GO:0006096	9.04604e-05	0.00362007	57	73	glycolytic process
GO_BP	GO:0006757	9.04604e-05	0.00362007	57	73	ATP generation from ADP
GO_BP	GO:0036503	9.20844e-05	0.00365156	69	91	ERAD pathway
GO_BP	GO:0007052	9.37273e-05	0.00368323	63	82	mitotic spindle organization
GO_BP	GO:0009127	0.000103996	0.00401166	20	21	purine nucleoside monophosphate biosynthetic process
GO_BP	GO:0046174	0.000103996	0.00401166	20	21	polyol catabolic process
GO_BP	GO:0044539	0.000105764	0.00401166	16	16	long-chain fatty acid import into cell
GO_BP	GO:0140354	0.000105764	0.00401166	16	16	lipid import into cell
GO_BP	GO:0051084	0.000109041	0.00410032	29	33	'de novo' post-translational protein folding
GO_BP	GO:0019076	0.000121826	0.0044656	23	25	viral release from host cell
GO_BP	GO:0035891	0.000121826	0.0044656	23	25	exit from host cell
GO_BP	GO:0046755	0.000121826	0.0044656	23	25	viral budding
GO_BP	GO:0006081	0.000136133	0.00494843	43	53	cellular aldehyde metabolic process
GO_BP	GO:0046164	0.000140594	0.00506836	36	43	alcohol catabolic process
GO_BP	GO:0090114	0.000144139	0.00515356	31	36	COPII-coated vesicle budding
GO_BP	GO:1900076	0.000147105	0.00521684	45	56	regulation of cellular response to insulin stimulus
GO_BP	GO:1902600	0.00016944	0.00596048	67	89	proton transmembrane transport
GO_BP	GO:0000413	0.000176151	0.00614695	19	20	protein peptidyl-prolyl isomerization
GO_BP	GO:0030834	0.000181115	0.00627003	40	49	regulation of actin filament depolymerization
GO_BP	GO:0035728	0.00018752	0.00639034	15	15	response to hepatocyte growth factor
GO_BP	GO:1900034	0.00018752	0.00639034	15	15	regulation of cellular response to heat
GO_BP	GO:0043094	0.00019289	0.00652236	25	28	cellular metabolic compound salvage
GO_BP	GO:1903241	0.000199708	0.00670098	22	24	U2-type prespliceosome assembly
GO_BP	GO:0009066	0.00021053	0.00701017	35	42	aspartate family amino acid metabolic process
GO_BP	GO:0031109	0.000216354	0.00714951	70	94	microtubule polymerization or depolymerization
GO_BP	GO:0018208	0.000221798	0.00715211	30	35	peptidyl-proline modification
GO_BP	GO:0032509	0.000221798	0.00715211	30	35	endosome transport via multivesicular body sorting pathway
GO_BP	GO:0045921	0.000222991	0.00715211	46	58	positive regulation of exocytosis
GO_BP	GO:1900024	0.000222991	0.00715211	46	58	regulation of substrate adhesion-dependent cell spreading
GO_BP	GO:0031397	0.000238213	0.0075356	50	64	negative regulation of protein ubiquitination
GO_BP	GO:0098869	0.000238403	0.0075356	62	82	cellular oxidant detoxification
GO_BP	GO:0150116	0.00024246	0.00758746	52	67	regulation of cell-substrate junction organization
GO_BP	GO:1903321	0.000244738	0.00758746	54	70	negative regulation of protein modification by small protein conjugation or removal
GO_BP	GO:1901879	0.000245262	0.00758746	56	73	regulation of protein depolymerization
GO_BP	GO:0035384	0.000270017	0.00823647	32	38	thioester biosynthetic process
GO_BP	GO:0071616	0.000270017	0.00823647	32	38	acyl-CoA biosynthetic process
GO_BP	GO:0006144	0.000297688	0.00883345	18	19	purine nucleobase metabolic process
GO_BP	GO:0009067	0.000297688	0.00883345	18	19	aspartate family amino acid biosynthetic process
GO_BP	GO:0009168	0.000297688	0.00883345	18	19	purine ribonucleoside monophosphate biosynthetic process
GO_BP	GO:0016137	0.000297688	0.00883345	18	19	glycoside metabolic process
GO_BP	GO:0006626	0.000307593	0.00889664	65	87	protein targeting to mitochondrion
GO_BP	GO:0046939	0.000307593	0.00889664	65	87	nucleotide phosphorylation
GO_BP	GO:0034314	0.000313925	0.00889664	34	41	Arp2/3 complex-mediated actin nucleation
GO_BP	GO:0007173	0.000315888	0.00889664	63	84	epidermal growth factor receptor signaling pathway
GO_BP	GO:0061014	0.000323242	0.00889664	61	81	positive regulation of mRNA catabolic process
GO_BP	GO:0051156	0.000326305	0.00889664	21	23	glucose 6-phosphate metabolic process
GO_BP	GO:0043462	0.00032685	0.00889664	47	60	regulation of ATP-dependent activity
GO_BP	GO:0008637	0.000329436	0.00889664	59	78	apoptotic mitochondrial changes
GO_BP	GO:0050764	0.000329436	0.00889664	59	78	regulation of phagocytosis
GO_BP	GO:0006167	0.000332451	0.00889664	14	14	AMP biosynthetic process
GO_BP	GO:0006206	0.000332451	0.00889664	14	14	pyrimidine nucleobase metabolic process
GO_BP	GO:0035542	0.000332451	0.00889664	14	14	regulation of SNARE complex assembly
GO_BP	GO:0043101	0.000332451	0.00889664	14	14	purine-containing compound salvage
GO_BP	GO:0046500	0.000332451	0.00889664	14	14	S-adenosylmethionine metabolic process
GO_BP	GO:0051546	0.000332451	0.00889664	14	14	keratinocyte migration
GO_BP	GO:0061684	0.000332451	0.00889664	14	14	chaperone-mediated autophagy
GO_BP	GO:0019068	0.00033987	0.0089308	29	34	virion assembly
GO_BP	GO:0033120	0.00033987	0.0089308	29	34	positive regulation of RNA splicing
GO_BP	GO:0044275	0.00033987	0.0089308	29	34	cellular carbohydrate catabolic process
GO_BP	GO:0034446	0.000384581	0.0100452	68	92	substrate adhesion-dependent cell spreading
GO_BP	GO:0000096	0.000416095	0.0106765	26	30	sulfur amino acid metabolic process
GO_BP	GO:0006099	0.000416095	0.0106765	26	30	tricarboxylic acid cycle
GO_BP	GO:0090151	0.000416095	0.0106765	26	30	establishment of protein localization to mitochondrial membrane
GO_BP	GO:0010257	0.000432833	0.0109134	42	53	NADH dehydrogenase complex assembly
GO_BP	GO:0032981	0.000432833	0.0109134	42	53	mitochondrial respiratory chain complex I assembly
GO_BP	GO:0051205	0.000432833	0.0109134	42	53	protein insertion into membrane
GO_BP	GO:0070972	0.000448391	0.0112407	44	56	protein localization to endoplasmic reticulum
GO_BP	GO:0032273	0.000455606	0.0113563	56	74	positive regulation of protein polymerization
GO_BP	GO:0036465	0.000462168	0.0114544	54	71	synaptic vesicle recycling
GO_BP	GO:0030835	0.00046603	0.0114849	33	40	negative regulation of actin filament depolymerization
GO_BP	GO:0031532	0.000489302	0.0119906	69	94	actin cytoskeleton reorganization
GO_BP	GO:0019081	0.000501826	0.0120937	17	18	viral translation
GO_BP	GO:0051131	0.000501826	0.0120937	17	18	chaperone-mediated protein complex assembly
GO_BP	GO:0097734	0.000501826	0.0120937	17	18	extracellular exosome biogenesis
GO_BP	GO:0000381	0.0005165	0.012379	35	43	regulation of alternative mRNA splicing, via spliceosome
GO_BP	GO:0035493	0.000531262	0.0125944	20	22	SNARE complex assembly
GO_BP	GO:0045292	0.000531262	0.0125944	20	22	mRNA cis splicing, via spliceosome
GO_BP	GO:0006165	0.000550537	0.0129808	63	85	nucleoside diphosphate phosphorylation
GO_BP	GO:0048041	0.00056968	0.0130104	61	82	focal adhesion assembly
GO_BP	GO:0007229	0.000586524	0.0130104	72	99	integrin-mediated signaling pathway
GO_BP	GO:0000244	0.000589356	0.0130104	13	13	spliceosomal tri-snRNP complex assembly
GO_BP	GO:0006999	0.000589356	0.0130104	13	13	nuclear pore organization
GO_BP	GO:0035729	0.000589356	0.0130104	13	13	cellular response to hepatocyte growth factor stimulus
GO_BP	GO:1902176	0.000589356	0.0130104	13	13	negative regulation of oxidative stress-induced intrinsic apoptotic signaling pathway
GO_BP	GO:1903651	0.000589356	0.0130104	13	13	positive regulation of cytoplasmic transport
GO_BP	GO:1904923	0.000589356	0.0130104	13	13	regulation of autophagy of mitochondrion in response to mitochondrial depolarization
GO_BP	GO:0033866	0.000590568	0.0130104	39	49	nucleoside bisphosphate biosynthetic process
GO_BP	GO:0034030	0.000590568	0.0130104	39	49	ribonucleoside bisphosphate biosynthetic process
GO_BP	GO:0034033	0.000590568	0.0130104	39	49	purine nucleoside bisphosphate biosynthetic process
GO_BP	GO:0090559	0.000590568	0.0130104	39	49	regulation of membrane permeability
GO_BP	GO:1903201	0.000590568	0.0130104	39	49	regulation of oxidative stress-induced cell death
GO_BP	GO:0008631	0.000610091	0.0132399	30	36	intrinsic apoptotic signaling pathway in response to oxidative stress
GO_BP	GO:0009124	0.000610091	0.0132399	30	36	nucleoside monophosphate biosynthetic process
GO_BP	GO:0051693	0.000610091	0.0132399	30	36	actin filament capping
GO_BP	GO:0000281	0.000645021	0.0139286	49	64	mitotic cytokinesis
GO_BP	GO:0070849	0.000688626	0.014797	32	39	response to epidermal growth factor
GO_BP	GO:0072583	0.000753354	0.0160299	34	42	clathrin-dependent endocytosis
GO_BP	GO:1900026	0.000753354	0.0160299	34	42	positive regulation of substrate adhesion-dependent cell spreading
GO_BP	GO:0034109	0.00076074	0.0160881	60	81	homotypic cell-cell adhesion
GO_BP	GO:0033119	0.000770841	0.0160881	22	25	negative regulation of RNA splicing
GO_BP	GO:0034063	0.000770841	0.0160881	22	25	stress granule assembly
GO_BP	GO:2000765	0.000770841	0.0160881	22	25	regulation of cytoplasmic translation
GO_BP	GO:0061157	0.000787867	0.0163651	58	78	mRNA destabilization
GO_BP	GO:0006085	0.000843618	0.0171729	16	17	acetyl-CoA biosynthetic process
GO_BP	GO:0046040	0.000843618	0.0171729	16	17	IMP metabolic process
GO_BP	GO:1903358	0.000843618	0.0171729	16	17	regulation of Golgi organization
GO_BP	GO:1990182	0.000843618	0.0171729	16	17	exosomal secretion
GO_BP	GO:0032231	0.000846441	0.0171729	67	92	regulation of actin filament bundle assembly
GO_BP	GO:0039702	0.000861619	0.0172403	19	21	viral budding via host ESCRT complex
GO_BP	GO:0048026	0.000861619	0.0172403	19	21	positive regulation of mRNA splicing, via spliceosome
GO_BP	GO:0050686	0.000861619	0.0172403	19	21	negative regulation of mRNA processing
GO_BP	GO:1900407	0.000893209	0.0177908	46	60	regulation of cellular response to oxidative stress
GO_BP	GO:0002431	0.000994167	0.0194064	24	28	Fc receptor mediated stimulatory signaling pathway
GO_BP	GO:0007062	0.000994167	0.0194064	24	28	sister chromatid cohesion
GO_BP	GO:0048199	0.000994167	0.0194064	24	28	vesicle targeting, to, from or within Golgi
GO_BP	GO:0051085	0.000994167	0.0194064	24	28	chaperone cofactor-dependent protein refolding
GO_BP	GO:0001101	0.000996567	0.0194064	70	97	response to acid chemical
GO_BP	GO:0021762	0.00101258	0.0196306	31	38	substantia nigra development
GO_BP	GO:0097428	0.00104471	0.0198665	12	12	protein maturation by iron-sulfur cluster transfer
GO_BP	GO:1904925	0.00104471	0.0198665	12	12	positive regulation of autophagy of mitochondrion in response to mitochondrial depolarization
GO_BP	GO:2000767	0.00104471	0.0198665	12	12	positive regulation of cytoplasmic translation
GO_BP	GO:0030038	0.00105115	0.0198665	68	94	contractile actin filament bundle assembly
GO_BP	GO:0043149	0.00105115	0.0198665	68	94	stress fiber assembly
GO_BP	GO:0007029	0.00105208	0.0198665	57	77	endoplasmic reticulum organization
GO_BP	GO:0071985	0.00109346	0.020559	33	41	multivesicular body sorting pathway
GO_BP	GO:0009062	0.00110725	0.0207288	66	91	fatty acid catabolic process
GO_BP	GO:0015909	0.00115442	0.021428	35	44	long-chain fatty acid transport
GO_BP	GO:0043489	0.00115442	0.021428	35	44	RNA stabilization
GO_BP	GO:0043648	0.00116461	0.0215255	64	88	dicarboxylic acid metabolic process
GO_BP	GO:0009156	0.0011895	0.0218517	26	31	ribonucleoside monophosphate biosynthetic process
GO_BP	GO:0031124	0.00119728	0.0218517	37	47	mRNA 3'-end processing
GO_BP	GO:0032387	0.00119728	0.0218517	37	47	negative regulation of intracellular transport
GO_BP	GO:0051893	0.00121256	0.0219467	47	62	regulation of focal adhesion assembly
GO_BP	GO:0090109	0.00121256	0.0219467	47	62	regulation of cell-substrate junction assembly
GO_BP	GO:1901606	0.00122293	0.0220431	62	85	alpha-amino acid catabolic process
GO_BP	GO:0006893	0.00123828	0.0221367	43	56	Golgi to plasma membrane transport
GO_BP	GO:0032233	0.00123828	0.0221367	43	56	positive regulation of actin filament bundle assembly
GO_BP	GO:0007040	0.00128181	0.0227287	60	82	lysosome organization
GO_BP	GO:0080171	0.00128181	0.0227287	60	82	lytic vacuole organization
GO_BP	GO:0019395	0.00136629	0.0239972	67	93	fatty acid oxidation
GO_BP	GO:0009083	0.00139153	0.0239972	18	20	branched-chain amino acid catabolic process
GO_BP	GO:0009162	0.00139153	0.0239972	18	20	deoxyribonucleoside monophosphate metabolic process
GO_BP	GO:0044090	0.00139153	0.0239972	18	20	positive regulation of vacuole organization
GO_BP	GO:0048025	0.00139153	0.0239972	18	20	negative regulation of mRNA splicing, via spliceosome
GO_BP	GO:0001732	0.00141387	0.0239972	15	16	formation of cytoplasmic translation initiation complex
GO_BP	GO:0006555	0.00141387	0.0239972	15	16	methionine metabolic process
GO_BP	GO:0009125	0.00141387	0.0239972	15	16	nucleoside monophosphate catabolic process
GO_BP	GO:0032986	0.00141387	0.0239972	15	16	protein-DNA complex disassembly
GO_BP	GO:0071545	0.00141387	0.0239972	15	16	inositol phosphate catabolic process
GO_BP	GO:1903729	0.00141387	0.0239972	15	16	regulation of plasma membrane organization
GO_BP	GO:0007007	0.00148131	0.0249478	30	37	inner mitochondrial membrane organization
GO_BP	GO:0048255	0.00148131	0.0249478	30	37	mRNA stabilization
GO_BP	GO:0030433	0.00151132	0.0252983	52	70	ubiquitin-dependent ERAD pathway
GO_BP	GO:0001778	0.00152532	0.0252983	23	27	plasma membrane repair
GO_BP	GO:0051204	0.00152532	0.0252983	23	27	protein insertion into mitochondrial membrane
GO_BP	GO:1901185	0.00152532	0.0252983	23	27	negative regulation of ERBB signaling pathway
GO_BP	GO:1901657	0.00156304	0.0257031	50	67	glycosyl compound metabolic process
GO_BP	GO:0007269	0.0015733	0.0257031	70	98	neurotransmitter secretion
GO_BP	GO:0034440	0.0015733	0.0257031	70	98	lipid oxidation
GO_BP	GO:0099643	0.0015733	0.0257031	70	98	signal release from synapse
GO_BP	GO:0042177	0.00160307	0.0259182	61	84	negative regulation of protein catabolic process
GO_BP	GO:0008088	0.00161023	0.0259182	48	64	axo-dendritic transport
GO_BP	GO:0016239	0.00161023	0.0259182	48	64	positive regulation of macroautophagy
GO_BP	GO:0140238	0.00161023	0.0259182	48	64	presynaptic endocytosis
GO_BP	GO:0050779	0.00168564	0.0270322	59	81	RNA destabilization
GO_BP	GO:0030837	0.00170791	0.0271894	42	55	negative regulation of actin filament polymerization
GO_BP	GO:0042255	0.00170791	0.0271894	42	55	ribosome assembly
GO_BP	GO:0050766	0.00171882	0.0272636	40	52	positive regulation of phagocytosis
GO_BP	GO:0097581	0.00176921	0.0279493	57	78	lamellipodium organization
GO_BP	GO:1902745	0.0017877	0.0279493	25	30	positive regulation of lamellipodium organization
GO_BP	GO:0031453	0.00185175	0.0279493	11	11	positive regulation of heterochromatin formation
GO_BP	GO:0032790	0.00185175	0.0279493	11	11	ribosome disassembly
GO_BP	GO:0042053	0.00185175	0.0279493	11	11	regulation of dopamine metabolic process
GO_BP	GO:0042069	0.00185175	0.0279493	11	11	regulation of catecholamine metabolic process
GO_BP	GO:0042451	0.00185175	0.0279493	11	11	purine nucleoside biosynthetic process
GO_BP	GO:0042455	0.00185175	0.0279493	11	11	ribonucleoside biosynthetic process
GO_BP	GO:0046129	0.00185175	0.0279493	11	11	purine ribonucleoside biosynthetic process
GO_BP	GO:0048268	0.00185175	0.0279493	11	11	clathrin coat assembly
GO_BP	GO:0075522	0.00185175	0.0279493	11	11	IRES-dependent viral translational initiation
GO_BP	GO:0120263	0.00185175	0.0279493	11	11	positive regulation of heterochromatin organization
GO_BP	GO:1904869	0.00185175	0.0279493	11	11	regulation of protein localization to Cajal body
GO_BP	GO:1904871	0.00185175	0.0279493	11	11	positive regulation of protein localization to Cajal body
GO_BP	GO:0043200	0.00187345	0.0279645	64	89	response to amino acid
GO_BP	GO:0048259	0.00187345	0.0279645	64	89	regulation of receptor-mediated endocytosis
GO_BP	GO:0002026	0.00189764	0.0279645	20	23	regulation of the force of heart contraction
GO_BP	GO:0031468	0.00189764	0.0279645	20	23	nuclear membrane reassembly
GO_BP	GO:0042278	0.00189764	0.0279645	20	23	purine nucleoside metabolic process
GO_BP	GO:0045116	0.00189764	0.0279645	20	23	protein neddylation
GO_BP	GO:0051016	0.00189764	0.0279645	20	23	barbed-end actin filament capping
GO_BP	GO:0019882	0.00198146	0.0291014	62	86	antigen processing and presentation
GO_BP	GO:1900077	0.00199689	0.0292296	27	33	negative regulation of cellular response to insulin stimulus
GO_BP	GO:2001243	0.00201806	0.029377	51	69	negative regulation of intrinsic apoptotic signaling pathway
GO_BP	GO:0016064	0.00202043	0.029377	69	97	immunoglobulin mediated immune response
GO_BP	GO:0034341	0.00209301	0.0303312	60	83	response to type II interferon
GO_BP	GO:0071364	0.00215532	0.0311309	29	36	cellular response to epidermal growth factor stimulus
GO_BP	GO:0061045	0.00217086	0.031149	47	63	negative regulation of wound healing
GO_BP	GO:0070527	0.00217086	0.031149	47	63	platelet aggregation
GO_BP	GO:0031440	0.002237	0.0314767	17	19	regulation of mRNA 3'-end processing
GO_BP	GO:0042026	0.002237	0.0314767	17	19	protein refolding
GO_BP	GO:0061615	0.002237	0.0314767	17	19	glycolytic process through fructose-6-phosphate
GO_BP	GO:0070841	0.002237	0.0314767	17	19	inclusion body assembly
GO_BP	GO:0097320	0.002237	0.0314767	17	19	plasma membrane tubulation
GO_BP	GO:0140112	0.002237	0.0314767	17	19	extracellular vesicle biogenesis
GO_BP	GO:0044788	0.00226792	0.0316948	31	39	modulation by host of viral process
GO_BP	GO:0046902	0.00226792	0.0316948	31	39	regulation of mitochondrial membrane permeability
GO_BP	GO:0031638	0.00229711	0.0316948	43	57	zymogen activation
GO_BP	GO:0009081	0.00232758	0.0316948	22	26	branched-chain amino acid metabolic process
GO_BP	GO:0031116	0.00232758	0.0316948	22	26	positive regulation of microtubule polymerization
GO_BP	GO:0031639	0.00232758	0.0316948	22	26	plasminogen activation
GO_BP	GO:0042987	0.00234053	0.0316948	33	42	amyloid precursor protein catabolic process
GO_BP	GO:2000059	0.00234053	0.0316948	33	42	negative regulation of ubiquitin-dependent protein catabolic process
GO_BP	GO:0006337	0.00236149	0.0316948	14	15	nucleosome disassembly
GO_BP	GO:0046838	0.00236149	0.0316948	14	15	phosphorylated carbohydrate dephosphorylation
GO_BP	GO:0046855	0.00236149	0.0316948	14	15	inositol phosphate dephosphorylation
GO_BP	GO:0051014	0.00236149	0.0316948	14	15	actin filament severing
GO_BP	GO:0051220	0.00236149	0.0316948	14	15	cytoplasmic sequestering of protein
GO_BP	GO:1903541	0.00236149	0.0316948	14	15	regulation of exosomal secretion
GO_BP	GO:1904872	0.00236149	0.0316948	14	15	regulation of telomerase RNA localization to Cajal body
GO_BP	GO:0006414	0.00237613	0.0317935	39	51	translational elongation
GO_BP	GO:0016079	0.00256344	0.034168	52	71	synaptic vesicle exocytosis
GO_BP	GO:0033108	0.00256926	0.034168	61	85	mitochondrial respiratory chain complex assembly
GO_BP	GO:0099022	0.00267163	0.0354214	24	29	vesicle tethering
GO_BP	GO:0051262	0.00268265	0.0354597	50	68	protein tetramerization
GO_BP	GO:0030518	0.00272154	0.0358652	59	82	intracellular steroid hormone receptor signaling pathway
GO_BP	GO:0042542	0.00275441	0.036189	66	93	response to hydrogen peroxide
GO_BP	GO:0048488	0.0029129	0.0381208	46	62	synaptic vesicle endocytosis
GO_BP	GO:0006084	0.00293242	0.0381208	26	32	acetyl-CoA metabolic process
GO_BP	GO:1903202	0.00293242	0.0381208	26	32	negative regulation of oxidative stress-induced cell death
GO_BP	GO:0032511	0.00295388	0.0381208	19	22	late endosome to vacuole transport via multivesicular body sorting pathway
GO_BP	GO:0048207	0.00295388	0.0381208	19	22	vesicle targeting, rough ER to cis-Golgi
GO_BP	GO:0048208	0.00295388	0.0381208	19	22	COPII vesicle coating
GO_BP	GO:1901880	0.00301956	0.0388534	44	59	negative regulation of protein depolymerization
GO_BP	GO:0019724	0.00308428	0.0393936	69	98	B cell mediated immunity
GO_BP	GO:0045824	0.0031168	0.0393936	42	56	negative regulation of innate immune response
GO_BP	GO:0000387	0.00311817	0.0393936	28	35	spliceosomal snRNP assembly
GO_BP	GO:0090317	0.00311817	0.0393936	28	35	negative regulation of intracellular protein transport
GO_BP	GO:1990089	0.00311817	0.0393936	28	35	response to nerve growth factor
GO_BP	GO:1990090	0.00311817	0.0393936	28	35	cellular response to nerve growth factor stimulus
GO_BP	GO:0006809	0.00320099	0.0393936	40	53	nitric oxide biosynthetic process
GO_BP	GO:0042982	0.00320099	0.0393936	40	53	amyloid precursor protein metabolic process
GO_BP	GO:0048002	0.00320099	0.0393936	40	53	antigen processing and presentation of peptide antigen
GO_BP	GO:0071868	0.00320099	0.0393936	40	53	cellular response to monoamine stimulus
GO_BP	GO:0071870	0.00320099	0.0393936	40	53	cellular response to catecholamine stimulus
GO_BP	GO:1903051	0.00320099	0.0393936	40	53	negative regulation of proteolysis involved in protein catabolic process
GO_BP	GO:0034728	0.00320856	0.0393936	53	73	nucleosome organization
GO_BP	GO:0046324	0.00323905	0.0393936	30	38	regulation of glucose import
GO_BP	GO:0006188	0.003282	0.0393936	10	10	IMP biosynthetic process
GO_BP	GO:0009113	0.003282	0.0393936	10	10	purine nucleobase biosynthetic process
GO_BP	GO:0015911	0.003282	0.0393936	10	10	long-chain fatty acid import across plasma membrane
GO_BP	GO:0032261	0.003282	0.0393936	10	10	purine nucleotide salvage
GO_BP	GO:0038166	0.003282	0.0393936	10	10	angiotensin-activated signaling pathway
GO_BP	GO:0044351	0.003282	0.0393936	10	10	macropinocytosis
GO_BP	GO:0051547	0.003282	0.0393936	10	10	regulation of keratinocyte migration
GO_BP	GO:1903265	0.003282	0.0393936	10	10	positive regulation of tumor necrosis factor-mediated signaling pathway
GO_BP	GO:1904896	0.003282	0.0393936	10	10	ESCRT complex disassembly
GO_BP	GO:1904903	0.003282	0.0393936	10	10	ESCRT III complex disassembly
GO_BP	GO:0034332	0.00330538	0.0393936	32	41	adherens junction organization
GO_BP	GO:0045428	0.00330538	0.0393936	32	41	regulation of nitric oxide biosynthetic process
GO_BP	GO:2001244	0.00330538	0.0393936	32	41	positive regulation of intrinsic apoptotic signaling pathway
GO_BP	GO:0043280	0.00331785	0.0394331	60	84	positive regulation of cysteine-type endopeptidase activity involved in apoptotic process
GO_BP	GO:0006611	0.00332677	0.0394331	34	44	protein export from nucleus
GO_BP	GO:0051702	0.00351781	0.0407494	65	92	biological process involved in interaction with symbiont
GO_BP	GO:0002861	0.00353112	0.0407494	21	25	regulation of inflammatory response to antigenic stimulus
GO_BP	GO:0010828	0.00353112	0.0407494	21	25	positive regulation of glucose transmembrane transport
GO_BP	GO:0034067	0.00353112	0.0407494	21	25	protein localization to Golgi apparatus
GO_BP	GO:0036010	0.00353112	0.0407494	21	25	protein localization to endosome
GO_BP	GO:0042398	0.00353112	0.0407494	21	25	cellular modified amino acid biosynthetic process
GO_BP	GO:0045730	0.00353112	0.0407494	21	25	respiratory burst
GO_BP	GO:0019319	0.00354964	0.0407494	49	67	hexose biosynthetic process
GO_BP	GO:0036473	0.00354964	0.0407494	49	67	cell death in response to oxidative stress
GO_BP	GO:0072665	0.00354964	0.0407494	49	67	protein localization to vacuole
GO_BP	GO:0046128	0.00357795	0.0407494	16	18	purine ribonucleoside metabolic process
GO_BP	GO:0051457	0.00357795	0.0407494	16	18	maintenance of protein location in nucleus
GO_BP	GO:0061620	0.00357795	0.0407494	16	18	glycolytic process through glucose-6-phosphate
GO_BP	GO:1903203	0.00357795	0.0407494	16	18	regulation of oxidative stress-induced neuron death
GO_BP	GO:2000786	0.00357795	0.0407494	16	18	positive regulation of autophagosome assembly
GO_BP	GO:0043467	0.00365117	0.041475	70	100	regulation of generation of precursor metabolites and energy
GO_BP	GO:0006094	0.00372083	0.0421566	47	64	gluconeogenesis
GO_BP	GO:2001235	0.00390876	0.0431701	68	97	positive regulation of apoptotic signaling pathway
GO_BP	GO:0006544	0.00392911	0.0431701	13	14	glycine metabolic process
GO_BP	GO:0006957	0.00392911	0.0431701	13	14	complement activation, alternative pathway
GO_BP	GO:0009158	0.00392911	0.0431701	13	14	ribonucleoside monophosphate catabolic process
GO_BP	GO:0009163	0.00392911	0.0431701	13	14	nucleoside biosynthetic process
GO_BP	GO:0009310	0.00392911	0.0431701	13	14	amine catabolic process
GO_BP	GO:0034404	0.00392911	0.0431701	13	14	nucleobase-containing small molecule biosynthetic process
GO_BP	GO:0043328	0.00392911	0.0431701	13	14	protein transport to vacuole involved in ubiquitin-dependent protein catabolic process via the multivesicular body sorting pathway
GO_BP	GO:0046185	0.00392911	0.0431701	13	14	aldehyde catabolic process
GO_BP	GO:0046753	0.00392911	0.0431701	13	14	non-lytic viral release
GO_BP	GO:0098760	0.00392911	0.0431701	13	14	response to interleukin-7
GO_BP	GO:0098761	0.00392911	0.0431701	13	14	cellular response to interleukin-7
GO_BP	GO:0002504	0.00396864	0.0431701	23	28	antigen processing and presentation of peptide or polysaccharide antigen via MHC class II
GO_BP	GO:0034315	0.00396864	0.0431701	23	28	regulation of Arp2/3 complex-mediated actin nucleation
GO_BP	GO:0071276	0.00396864	0.0431701	23	28	cellular response to cadmium ion
GO_BP	GO:0072595	0.00396864	0.0431701	23	28	maintenance of protein localization in organelle
GO_BP	GO:0046209	0.00405295	0.0438684	43	58	nitric oxide metabolic process
GO_BP	GO:1901216	0.00405295	0.0438684	43	58	positive regulation of neuron death
GO_BP	GO:0010822	0.0042073	0.0450915	41	55	positive regulation of mitochondrion organization
GO_BP	GO:0071867	0.0042073	0.0450915	41	55	response to monoamine
GO_BP	GO:0071869	0.0042073	0.0450915	41	55	response to catecholamine
GO_BP	GO:1902369	0.0042073	0.0450915	41	55	negative regulation of RNA catabolic process
GO_BP	GO:0000423	0.0042802	0.0455372	25	31	mitophagy
GO_BP	GO:0046627	0.0042802	0.0455372	25	31	negative regulation of insulin receptor signaling pathway
GO_BP	GO:1903573	0.0042802	0.0455372	25	31	negative regulation of response to endoplasmic reticulum stress
GO_BP	GO:0045010	0.00434807	0.0461467	39	52	actin nucleation
GO_BP	GO:0032092	0.00443155	0.0468049	50	69	positive regulation of protein binding
GO_BP	GO:0071346	0.00443155	0.0468049	50	69	cellular response to type II interferon
GO_BP	GO:0010761	0.0044696	0.0469049	37	49	fibroblast migration
GO_BP	GO:0010827	0.0044696	0.0469049	37	49	regulation of glucose transmembrane transport
GO_BP	GO:0085029	0.00448403	0.0469049	27	34	extracellular matrix assembly
GO_BP	GO:1902991	0.00448403	0.0469049	27	34	regulation of amyloid precursor protein catabolic process
GO_BP	GO:0051492	0.0045437	0.0473602	57	80	regulation of stress fiber assembly
GO_BP	GO:0048857	0.00456491	0.0473602	35	46	neural nucleus development
GO_BP	GO:0006907	0.00457099	0.0473602	18	21	pinocytosis
GO_BP	GO:0046794	0.00457099	0.0473602	18	21	transport of virus
GO_BP	GO:0035195	0.00459861	0.0474211	29	37	miRNA-mediated gene silencing
GO_BP	GO:0072599	0.00459861	0.0474211	29	37	establishment of protein localization to endoplasmic reticulum
GO_BP	GO:0080164	0.00462545	0.0475854	33	43	regulation of nitric oxide metabolic process
GO_BP	GO:1902041	0.00464084	0.0476314	31	40	regulation of extrinsic apoptotic signaling pathway via death domain receptors
GO_CC	GO:0000502	1.12298e-14	5.72719e-12	56	56	proteasome complex
GO_CC	GO:0071013	2.44596e-14	6.23721e-12	81	87	catalytic step 2 spliceosome
GO_CC	GO:0022626	2.57423e-13	4.37619e-11	83	91	cytosolic ribosome
GO_CC	GO:1905369	7.56506e-12	9.64545e-10	76	84	endopeptidase complex
GO_CC	GO:0042470	4.19623e-11	3.5668e-09	84	96	melanosome
GO_CC	GO:0048770	4.19623e-11	3.5668e-09	84	96	pigment granule
GO_CC	GO:0005844	7.94304e-11	5.78707e-09	58	62	polysome
GO_CC	GO:0035578	1.7726e-10	1.13003e-08	78	89	azurophil granule lumen
GO_CC	GO:0005684	2.83904e-09	1.60879e-07	77	90	U2-type spliceosomal complex
GO_CC	GO:0022627	1.06869e-08	5.45033e-07	37	38	cytosolic small ribosomal subunit
GO_CC	GO:0120114	2.19972e-08	9.56987e-07	67	78	Sm-like protein family complex
GO_CC	GO:0097525	2.25173e-08	9.56987e-07	56	63	spliceosomal snRNP complex
GO_CC	GO:0030532	2.95372e-08	1.15877e-06	61	70	small nuclear ribonucleoprotein complex
GO_CC	GO:0070469	3.37146e-08	1.22817e-06	66	77	respirasome
GO_CC	GO:0010494	7.12064e-08	2.2697e-06	59	68	cytoplasmic stress granule
GO_CC	GO:0098803	7.12064e-08	2.2697e-06	59	68	respiratory chain complex
GO_CC	GO:0005746	9.40255e-08	2.82076e-06	61	71	mitochondrial respirasome
GO_CC	GO:0071005	2.45677e-07	6.96086e-06	45	50	U2-type precatalytic spliceosome
GO_CC	GO:0032432	4.17487e-07	1.06459e-05	60	71	actin filament bundle
GO_CC	GO:0042641	4.17487e-07	1.06459e-05	60	71	actomyosin
GO_CC	GO:0005747	5.68503e-07	1.26059e-05	37	40	mitochondrial respiratory chain complex I
GO_CC	GO:0030964	5.68503e-07	1.26059e-05	37	40	NADH dehydrogenase complex
GO_CC	GO:0045271	5.68503e-07	1.26059e-05	37	40	respiratory chain complex I
GO_CC	GO:0071011	5.97077e-07	1.26879e-05	46	52	precatalytic spliceosome
GO_CC	GO:0015935	6.29826e-07	1.28484e-05	59	70	small ribosomal subunit
GO_CC	GO:0005643	6.84748e-07	1.34316e-05	66	80	nuclear pore
GO_CC	GO:0071007	8.38912e-07	1.58461e-05	29	30	U2-type catalytic step 2 spliceosome
GO_CC	GO:0030120	1.48163e-06	2.69868e-05	44	50	vesicle coat
GO_CC	GO:0001725	1.77926e-06	3.02475e-05	54	64	stress fiber
GO_CC	GO:0097517	1.77926e-06	3.02475e-05	54	64	contractile actin filament bundle
GO_CC	GO:0022624	1.91641e-06	3.15281e-05	23	23	proteasome accessory complex
GO_CC	GO:1904724	2.03885e-06	3.24941e-05	46	53	tertiary granule lumen
GO_CC	GO:0031970	2.64292e-06	4.08451e-05	67	83	organelle envelope lumen
GO_CC	GO:0099023	3.15719e-06	4.50433e-05	45	52	vesicle tethering complex
GO_CC	GO:0030117	3.17953e-06	4.50433e-05	62	76	membrane coat
GO_CC	GO:0048475	3.17953e-06	4.50433e-05	62	76	coated membrane
GO_CC	GO:0043202	5.48784e-06	7.56432e-05	65	81	lysosomal lumen
GO_CC	GO:0031091	8.35909e-06	0.000112188	66	83	platelet alpha granule
GO_CC	GO:0022625	1.43256e-05	0.000187334	44	52	cytosolic large ribosomal subunit
GO_CC	GO:0042788	1.63983e-05	0.000209078	27	29	polysomal ribosome
GO_CC	GO:0101031	1.7376e-05	0.000216141	33	37	chaperone complex
GO_CC	GO:0005838	1.89678e-05	0.000230323	19	19	proteasome regulatory particle
GO_CC	GO:0046930	2.11479e-05	0.000245773	23	24	pore complex
GO_CC	GO:0005758	2.16859e-05	0.000245773	59	74	mitochondrial intermembrane space
GO_CC	GO:0030134	2.16859e-05	0.000245773	59	74	COPII-coated ER to Golgi transport vesicle
GO_CC	GO:0098685	2.72238e-05	0.000301829	54	67	Schaffer collateral - CA1 synapse
GO_CC	GO:0005839	3.36373e-05	0.000365001	18	18	proteasome core complex
GO_CC	GO:0046540	6.92429e-05	0.000720691	30	34	U4/U6 x U5 tri-snRNP complex
GO_CC	GO:0097526	6.92429e-05	0.000720691	30	34	spliceosomal tri-snRNP complex
GO_CC	GO:0044291	8.0746e-05	0.000823609	51	64	cell-cell contact zone
GO_CC	GO:0030670	0.000120079	0.00119484	52	66	phagocytic vesicle membrane
GO_CC	GO:0036452	0.000121826	0.00119484	23	25	ESCRT complex
GO_CC	GO:0031093	0.000163718	0.0015754	49	62	platelet alpha granule lumen
GO_CC	GO:0005884	0.00016944	0.00159663	67	89	actin filament
GO_CC	GO:0098799	0.000176151	0.00159663	19	20	outer mitochondrial membrane protein complex
GO_CC	GO:0009295	0.000178446	0.00159663	33	39	nucleoid
GO_CC	GO:0042645	0.000178446	0.00159663	33	39	mitochondrial nucleoid
GO_CC	GO:0002102	0.00019289	0.0016961	25	28	podosome
GO_CC	GO:0030665	0.000209524	0.00178951	72	97	clathrin-coated vesicle membrane
GO_CC	GO:0031201	0.00021053	0.00178951	35	42	SNARE complex
GO_CC	GO:0120111	0.000244738	0.00204617	54	70	neuron projection cytoplasm
GO_CC	GO:0016363	0.00026861	0.00220953	73	99	nuclear matrix
GO_CC	GO:0005742	0.000297688	0.0023722	18	19	mitochondrial outer membrane translocase complex
GO_CC	GO:0071682	0.000297688	0.0023722	18	19	endocytic vesicle lumen
GO_CC	GO:0035580	0.00032685	0.00256452	47	60	specific granule lumen
GO_CC	GO:0005776	0.000384581	0.00292741	68	92	autophagosome
GO_CC	GO:0030175	0.000384581	0.00292741	68	92	filopodium
GO_CC	GO:0043034	0.000501826	0.00370915	17	18	costamere
GO_CC	GO:0070993	0.000501826	0.00370915	17	18	translation preinitiation complex
GO_CC	GO:0001401	0.000589356	0.00411742	13	13	SAM complex
GO_CC	GO:0005847	0.000589356	0.00411742	13	13	mRNA cleavage and polyadenylation specificity factor complex
GO_CC	GO:0031089	0.000589356	0.00411742	13	13	platelet dense granule lumen
GO_CC	GO:0140275	0.000589356	0.00411742	13	13	MIB complex
GO_CC	GO:0016234	0.000641834	0.00442345	45	58	inclusion body
GO_CC	GO:0030863	0.000674142	0.00458416	66	90	cortical cytoskeleton
GO_CC	GO:0005686	0.000770841	0.00517275	22	25	U2 snRNP
GO_CC	GO:0032587	0.000805751	0.00533679	69	95	ruffle membrane
GO_CC	GO:0012507	0.000842902	0.00544614	38	48	ER to Golgi transport vesicle membrane
GO_CC	GO:0016282	0.000843618	0.00544614	16	17	eukaryotic 43S preinitiation complex
GO_CC	GO:0035577	0.00088612	0.00564901	42	54	azurophil granule membrane
GO_CC	GO:0030127	0.00104471	0.00649758	12	12	COPII vesicle coat
GO_CC	GO:0030904	0.00104471	0.00649758	12	12	retromer complex
GO_CC	GO:0045239	0.00141387	0.00868761	15	16	tricarboxylic acid cycle enzyme complex
GO_CC	GO:0016469	0.00148131	0.00899369	30	37	proton-transporting two-sector ATPase complex
GO_CC	GO:0034663	0.00185175	0.0111105	11	11	endoplasmic reticulum chaperone complex
GO_CC	GO:0030118	0.00215532	0.0127816	29	36	clathrin coat
GO_CC	GO:0042827	0.002237	0.0131026	17	19	platelet dense granule
GO_CC	GO:0030125	0.00232758	0.0131026	22	26	clathrin vesicle coat
GO_CC	GO:0098576	0.00232758	0.0131026	22	26	lumenal side of membrane
GO_CC	GO:0005852	0.00236149	0.0131026	14	15	eukaryotic translation initiation factor 3 complex
GO_CC	GO:0033290	0.00236149	0.0131026	14	15	eukaryotic 48S preinitiation complex
GO_CC	GO:0005782	0.00238929	0.0131026	37	48	peroxisomal matrix
GO_CC	GO:0031907	0.00238929	0.0131026	37	48	microbody lumen
GO_CC	GO:0033116	0.0029129	0.015804	46	62	endoplasmic reticulum-Golgi intermediate compartment membrane
GO_CC	GO:0000421	0.00323905	0.0170798	30	38	autophagosome membrane
GO_CC	GO:0019774	0.003282	0.0170798	10	10	proteasome core complex, beta-subunit complex
GO_CC	GO:0031074	0.003282	0.0170798	10	10	nucleocytoplasmic transport complex
GO_CC	GO:0071203	0.003282	0.0170798	10	10	WASH complex
GO_CC	GO:0014704	0.00332677	0.0171379	34	44	intercalated disc
GO_CC	GO:0099522	0.00357795	0.0182476	16	18	cytosolic region
GO_CC	GO:0070069	0.00396864	0.0200397	23	28	cytochrome complex
GO_CC	GO:0031594	0.0042073	0.0210365	41	55	neuromuscular junction
GO_CC	GO:0030057	0.00457099	0.0224154	18	21	desmosome
GO_CC	GO:0098553	0.00457099	0.0224154	18	21	lumenal side of endoplasmic reticulum membrane
GO_CC	GO:1904115	0.00587394	0.0285306	38	51	axon cytoplasm
GO_CC	GO:0000932	0.00622259	0.0299389	54	76	P-body
GO_CC	GO:0005905	0.0064749	0.0304548	45	62	clathrin-coated pit
GO_CC	GO:0000974	0.00650896	0.0304548	12	13	Prp19 complex
GO_CC	GO:0071565	0.00650896	0.0304548	12	13	nBAF complex
GO_CC	GO:0048786	0.00754351	0.0349745	39	53	presynaptic active zone
GO_CC	GO:0015030	0.00821993	0.0377672	35	47	Cajal body
GO_CC	GO:0099738	0.00894055	0.0405962	23	29	cell cortex region
GO_CC	GO:0033178	0.00899484	0.0405962	14	16	proton-transporting two-sector ATPase complex, catalytic domain
GO_CC	GO:0044306	0.0101658	0.0454784	52	74	neuron projection terminus
GO_CC	GO:0001527	0.0107292	0.0456013	11	12	microfibril
GO_CC	GO:0031209	0.0107292	0.0456013	11	12	SCAR complex
GO_CC	GO:0034709	0.0107292	0.0456013	11	12	methylosome
GO_CC	GO:0035060	0.0107292	0.0456013	11	12	brahma complex
GO_CC	GO:0034361	0.0107297	0.0456013	16	19	very-low-density lipoprotein particle
GO_CC	GO:0034385	0.0107297	0.0456013	16	19	triglyceride-rich plasma lipoprotein particle
GO_CC	GO:0005798	0.0116702	0.0491887	48	68	Golgi-associated vesicle
GO_CC	GO:0032839	0.011848	0.0495284	18	22	dendrite cytoplasm
GO_MF	GO:0090079	1.85491e-11	1.52474e-08	83	94	translation regulator activity, nucleic acid binding
GO_MF	GO:0008135	8.15312e-11	3.35093e-08	71	79	translation factor activity, RNA binding
GO_MF	GO:0003743	2.76461e-10	7.57502e-08	48	50	translation initiation factor activity
GO_MF	GO:0005200	1.21112e-09	2.48884e-07	79	92	structural constituent of cytoskeleton
GO_MF	GO:0016655	3.53667e-09	5.81429e-07	47	50	oxidoreductase activity, acting on NAD(P)H, quinone or similar compound as acceptor
GO_MF	GO:0051287	9.88392e-09	1.3541e-06	45	48	NAD binding
GO_MF	GO:0016651	1.21533e-08	1.42715e-06	63	72	oxidoreductase activity, acting on NAD(P)H
GO_MF	GO:0051082	3.96426e-08	4.07328e-06	78	94	unfolded protein binding
GO_MF	GO:0051087	1.64914e-07	1.50622e-05	72	87	chaperone binding
GO_MF	GO:0015453	2.38355e-07	1.95928e-05	48	54	oxidoreduction-driven active transmembrane transporter activity
GO_MF	GO:0004812	5.68503e-07	3.89424e-05	37	40	aminoacyl-tRNA ligase activity
GO_MF	GO:0016875	5.68503e-07	3.89424e-05	37	40	ligase activity, forming carbon-oxygen bonds
GO_MF	GO:0043022	1.17782e-06	7.44743e-05	55	65	ribosome binding
GO_MF	GO:0031492	1.27014e-06	7.45752e-05	32	34	nucleosomal DNA binding
GO_MF	GO:0003955	1.53852e-06	8.41292e-05	35	38	NAD(P)H dehydrogenase (quinone) activity
GO_MF	GO:0048156	1.63755e-06	8.41292e-05	38	42	tau protein binding
GO_MF	GO:0140104	3.17953e-06	0.00015374	62	76	molecular carrier activity
GO_MF	GO:0003954	4.12888e-06	0.000188552	33	36	NADH dehydrogenase activity
GO_MF	GO:0016859	5.92958e-06	0.000243706	29	31	cis-trans isomerase activity
GO_MF	GO:0043531	5.92958e-06	0.000243706	29	31	ADP binding
GO_MF	GO:0050136	6.74079e-06	0.000263854	32	35	NADH dehydrogenase (quinone) activity
GO_MF	GO:0044183	9.44788e-06	0.000353007	45	53	protein folding chaperone
GO_MF	GO:0008137	1.09781e-05	0.000392347	31	34	NADH dehydrogenase (ubiquinone) activity
GO_MF	GO:0016903	1.37198e-05	0.000469902	39	45	oxidoreductase activity, acting on the aldehyde or oxo group of donors
GO_MF	GO:0003755	1.63983e-05	0.000539175	27	29	peptidyl-prolyl cis-trans isomerase activity
GO_MF	GO:0016627	1.71487e-05	0.000542161	46	55	oxidoreductase activity, acting on the CH-CH group of donors
GO_MF	GO:0016209	2.03394e-05	0.00061922	57	71	antioxidant activity
GO_MF	GO:0003730	2.28517e-05	0.00067086	61	77	mRNA 3'-UTR binding
GO_MF	GO:0016620	2.76361e-05	0.000757229	32	36	oxidoreductase activity, acting on the aldehyde or oxo group of donors, NAD or NADP as acceptor
GO_MF	GO:0016877	2.76361e-05	0.000757229	32	36	ligase activity, forming carbon-sulfur bonds
GO_MF	GO:0005080	3.86606e-05	0.00102513	34	39	protein kinase C binding
GO_MF	GO:0140142	7.4091e-05	0.00187166	24	26	nucleocytoplasmic carrier activity
GO_MF	GO:0140662	7.51397e-05	0.00187166	27	30	ATP-dependent protein folding chaperone
GO_MF	GO:0016667	8.37816e-05	0.00202554	42	51	oxidoreductase activity, acting on a sulfur group of donors
GO_MF	GO:0001846	0.000176151	0.00404085	19	20	opsonin binding
GO_MF	GO:0000149	0.000176972	0.00404085	61	80	SNARE binding
GO_MF	GO:0001848	0.000199708	0.00443676	22	24	complement binding
GO_MF	GO:0046933	0.000332451	0.00713387	14	14	proton-transporting ATP synthase activity, rotational mechanism
GO_MF	GO:0003727	0.000338468	0.00713387	53	69	single-stranded RNA binding
GO_MF	GO:0016628	0.000487797	0.0100242	23	26	oxidoreductase activity, acting on the CH-CH group of donors, NAD or NADP as acceptor
GO_MF	GO:0000339	0.000501826	0.010061	17	18	RNA cap binding
GO_MF	GO:0015036	0.000610091	0.0119403	30	36	disulfide oxidoreductase activity
GO_MF	GO:0031491	0.000641834	0.0122695	45	58	nucleosome binding
GO_MF	GO:0003925	0.000787294	0.0147081	27	32	G protein activity
GO_MF	GO:0017056	0.000861619	0.0157389	19	21	structural constituent of nuclear pore
GO_MF	GO:0005048	0.000910553	0.0162712	29	35	signal sequence binding
GO_MF	GO:0005545	0.00104471	0.0176491	12	12	1-phosphatidylinositol binding
GO_MF	GO:0017166	0.00104471	0.0176491	12	12	vinculin binding
GO_MF	GO:0050660	0.00105208	0.0176491	57	77	flavin adenine dinucleotide binding
GO_MF	GO:0051117	0.00115999	0.0190702	51	68	ATPase binding
GO_MF	GO:0005484	0.00135208	0.0215222	28	34	SNAP receptor activity
GO_MF	GO:0015252	0.00141387	0.0215222	15	16	proton channel activity
GO_MF	GO:0030021	0.00141387	0.0215222	15	16	extracellular matrix structural constituent conferring compression resistance
GO_MF	GO:0061608	0.00141387	0.0215222	15	16	nuclear import signal receptor activity
GO_MF	GO:0016860	0.00157901	0.023599	32	40	intramolecular oxidoreductase activity
GO_MF	GO:0043130	0.00176921	0.0259695	57	78	ubiquitin binding
GO_MF	GO:0000774	0.00185175	0.0267042	11	11	adenyl-nucleotide exchange factor activity
GO_MF	GO:0048027	0.00189764	0.0268941	20	23	mRNA 5'-UTR binding
GO_MF	GO:0019003	0.00217086	0.0302449	47	63	GDP binding
GO_MF	GO:0033293	0.00229711	0.031031	43	57	monocarboxylic acid binding
GO_MF	GO:0016878	0.00232758	0.031031	22	26	acid-thiol ligase activity
GO_MF	GO:0017069	0.00234053	0.031031	33	42	snRNA binding
GO_MF	GO:0005507	0.00237912	0.0310419	35	45	copper ion binding
GO_MF	GO:0015035	0.00293242	0.0376632	26	32	protein-disulfide reductase activity
GO_MF	GO:0005518	0.0031168	0.0388146	42	56	collagen binding
GO_MF	GO:0016504	0.00311817	0.0388146	28	35	peptidase activator activity
GO_MF	GO:0004032	0.003282	0.0388146	10	10	alditol:NADP+ 1-oxidoreductase activity
GO_MF	GO:0008641	0.003282	0.0388146	10	10	ubiquitin-like modifier activating enzyme activity
GO_MF	GO:0016661	0.003282	0.0388146	10	10	oxidoreductase activity, acting on other nitrogenous compounds as donors
GO_MF	GO:0060590	0.00330538	0.0388146	32	41	ATPase regulator activity
GO_MF	GO:0032182	0.00351781	0.0402887	65	92	ubiquitin-like protein binding
GO_MF	GO:0051059	0.00353112	0.0402887	21	25	NF-kappaB binding
GO_MF	GO:0098641	0.00357795	0.0402887	16	18	cadherin binding involved in cell-cell adhesion
GO_MF	GO:0003724	0.00372083	0.0407804	47	64	RNA helicase activity
GO_MF	GO:0008186	0.00372083	0.0407804	47	64	ATP-dependent activity, acting on RNA
GO_MF	GO:0043024	0.00392911	0.0424964	13	14	ribosomal small subunit binding
GO_MF	GO:0004177	0.0042802	0.0456925	25	31	aminopeptidase activity
GO_MF	GO:0016836	0.00434807	0.045822	39	52	hydro-lyase activity
GO_MF	GO:0050661	0.00456491	0.0474981	35	46	NADP binding

### Sheet: Tissue-specific proteins (fora)
Database	Tissue	pathnum	pval	padj	overlap	size	pathway
GO_MF	Colon	GO:0005179	7.81715e-06	0.00540165	5	14	hormone activity
GO_MF	Colon	GO:0048018	1.88936e-05	0.00652773	10	88	receptor ligand activity
GO_MF	Colon	GO:0030546	3.3829e-05	0.00779195	10	94	signaling receptor activator activity
GO_MF	Colon	GO:0004930	9.28986e-05	0.0160482	6	35	G protein-coupled receptor activity
GO_BP	Liver	GO:0042632	1.12276e-07	0.000287942	15	59	cholesterol homeostasis
GO_BP	Liver	GO:0055092	1.43006e-07	0.000287942	15	60	sterol homeostasis
GO_BP	Liver	GO:0055090	1.11679e-06	0.00112432	9	24	acylglycerol homeostasis
GO_BP	Liver	GO:0070328	1.11679e-06	0.00112432	9	24	triglyceride homeostasis
GO_BP	Liver	GO:0070989	3.06147e-05	0.0246571	6	14	oxidative demethylation
GO_MF	Liver	GO:0015370	8.46288e-08	3.83302e-05	10	24	solute:sodium symporter activity
GO_MF	Liver	GO:0015081	1.15591e-07	3.83302e-05	13	44	sodium ion transmembrane transporter activity
GO_MF	Liver	GO:0005343	1.61727e-07	3.83302e-05	8	15	organic acid:sodium symporter activity
GO_MF	Liver	GO:0015291	2.10895e-07	3.83302e-05	19	97	secondary active transmembrane transporter activity
GO_MF	Liver	GO:0005342	2.58566e-06	0.000313295	15	74	organic acid transmembrane transporter activity
GO_MF	Liver	GO:0046943	2.58566e-06	0.000313295	15	74	carboxylic acid transmembrane transporter activity
GO_MF	Liver	GO:0015294	3.19794e-06	0.000318396	11	41	solute:monoatomic cation symporter activity
GO_MF	Liver	GO:0016712	3.50367e-06	0.000318396	9	27	oxidoreductase activity, acting on paired donors, with incorporation or reduction of molecular oxygen, reduced flavin or flavoprotein as one donor, and incorporation of one atom of oxygen
GO_MF	Liver	GO:0015293	1.34611e-05	0.00108735	11	47	symporter activity
GO_MF	Liver	GO:0005506	6.00655e-05	0.00436676	15	95	iron ion binding
GO_MF	Liver	GO:0070330	7.49844e-05	0.00495579	6	16	aromatase activity
GO_MF	Liver	GO:0004497	0.000200586	0.0121522	11	62	monooxygenase activity
GO_MF	Liver	GO:0008395	0.000403243	0.0225506	5	14	steroid hydroxylase activity
GO_MF	Liver	GO:0090482	0.000580414	0.0301401	5	15	vitamin transmembrane transporter activity
GO_MF	Liver	GO:0015932	0.000898369	0.043541	6	24	nucleobase-containing compound transmembrane transporter activity
GO_MF	Liver	GO:0072349	0.000984444	0.0447307	4	10	modified amino acid transmembrane transporter activity
GO_BP	Lung	GO:0035082	5.26753e-14	2.15811e-10	16	25	axoneme assembly
GO_BP	Lung	GO:0003341	1.70867e-12	3.50022e-09	21	53	cilium movement
GO_BP	Lung	GO:0001578	3.72112e-10	5.08181e-07	17	44	microtubule bundle formation
GO_BP	Lung	GO:0001539	1.58011e-09	1.29474e-06	16	42	cilium or flagellum-dependent cell motility
GO_BP	Lung	GO:0060285	1.58011e-09	1.29474e-06	16	42	cilium-dependent cell motility
GO_BP	Lung	GO:0060294	9.92469e-09	6.77691e-06	15	41	cilium movement involved in cell motility
GO_BP	Lung	GO:0070286	2.05007e-08	1.19987e-05	9	14	axonemal dynein complex assembly
GO_BP	Lung	GO:0044458	4.84211e-08	2.47977e-05	9	15	motile cilium assembly
GO_BP	Lung	GO:0030317	4.82762e-07	0.000197788	12	34	flagellated sperm motility
GO_BP	Lung	GO:0097722	4.82762e-07	0.000197788	12	34	sperm motility
GO_BP	Lung	GO:0009799	6.51271e-06	0.00222355	15	64	specification of symmetry
GO_BP	Lung	GO:0009855	6.51271e-06	0.00222355	15	64	determination of bilateral symmetry
GO_BP	Lung	GO:0007368	1.13471e-05	0.00357609	14	59	determination of left/right symmetry
GO_BP	Lung	GO:0060972	1.71044e-05	0.00500548	14	61	left/right pattern formation
GO_BP	Lung	GO:0003351	2.03751e-05	0.00556511	6	11	epithelial cilium movement involved in extracellular fluid movement
GO_BP	Lung	GO:0006858	0.000112602	0.0288333	6	14	extracellular transport
GO_CC	Lung	GO:0005930	1.85507e-14	4.40578e-12	25	64	axoneme
GO_CC	Lung	GO:0097014	1.85507e-14	4.40578e-12	25	64	ciliary plasm
GO_CC	Lung	GO:0005879	1.68236e-10	2.66373e-08	11	16	axonemal microtubule
GO_CC	Lung	GO:0031514	2.49223e-10	2.95953e-08	25	93	motile cilium
GO_CC	Lung	GO:0097729	4.45847e-09	4.23554e-07	19	63	9+2 motile cilium
GO_CC	Lung	GO:0005881	3.84159e-07	3.04126e-05	16	59	cytoplasmic microtubule
GO_CC	Lung	GO:0036126	1.97297e-05	0.0013388	13	54	sperm flagellum
GO_CC	Lung	GO:0120293	0.000112602	0.00668577	6	14	dynein axonemal particle
GO_CC	Lung	GO:0030286	0.000292799	0.0154533	8	29	dynein complex
GO_CC	Lung	GO:0005814	0.000435699	0.0206957	14	81	centriole
GO_CC	Lung	GO:0042101	0.000788798	0.0340617	5	13	T cell receptor complex
GO_CC	Lung	GO:0035579	0.00125762	0.0497806	13	80	specific granule membrane
GO_MF	Lung	GO:0001653	1.30671e-12	5.86045e-10	15	25	peptide receptor activity
GO_MF	Lung	GO:0004930	1.67454e-12	5.86045e-10	23	64	G protein-coupled receptor activity
GO_MF	Lung	GO:0008528	2.35991e-12	5.86045e-10	14	22	G protein-coupled peptide receptor activity
GO_MF	Lung	GO:0140375	1.71464e-05	0.00319352	12	46	immune receptor activity
GO_MF	Lung	GO:0015293	9.17414e-05	0.0136695	11	46	symporter activity
GO_MF	Lung	GO:0015291	0.000413151	0.0458549	15	90	secondary active transmembrane transporter activity
GO_MF	Lung	GO:0015294	0.000430851	0.0458549	9	38	solute:monoatomic cation symporter activity
GO_MF	Lung	GO:0005125	0.000526611	0.0490406	10	47	cytokine activity
GO_BP	Thyroid	GO:0030166	4.53641e-07	0.00179778	9	25	proteoglycan biosynthetic process
GO_BP	Thyroid	GO:0006023	7.79665e-06	0.00910686	8	26	aminoglycan biosynthetic process
GO_BP	Thyroid	GO:0006024	7.79665e-06	0.00910686	8	26	glycosaminoglycan biosynthetic process
GO_BP	Thyroid	GO:0006029	9.19189e-06	0.00910686	10	43	proteoglycan metabolic process
GO_BP	Thyroid	GO:2000027	2.59377e-05	0.0205582	10	48	regulation of animal organ morphogenesis
GO_CC	Thyroid	GO:0008076	8.30693e-05	0.039541	5	12	voltage-gated potassium channel complex
GO_MF	Thyroid	GO:0008083	1.01405e-06	0.000645809	12	51	growth factor activity
GO_MF	Thyroid	GO:0001227	2.59487e-06	0.000645809	13	65	DNA-binding transcription repressor activity, RNA polymerase II-specific
GO_MF	Thyroid	GO:0008146	3.15883e-06	0.000645809	7	17	sulfotransferase activity
GO_MF	Thyroid	GO:0001217	3.71181e-06	0.000645809	13	67	DNA-binding transcription repressor activity
GO_MF	Thyroid	GO:0005125	4.55436e-06	0.000645809	10	40	cytokine activity
GO_MF	Thyroid	GO:0001216	5.43434e-05	0.00550421	14	97	DNA-binding transcription activator activity
GO_MF	Thyroid	GO:0001228	5.43434e-05	0.00550421	14	97	DNA-binding transcription activator activity, RNA polymerase II-specific
GO_MF	Thyroid	GO:0005179	0.000177301	0.0155027	6	21	hormone activity
GO_MF	Thyroid	GO:0016782	0.000204887	0.0155027	7	30	transferase activity, transferring sulphur-containing groups
GO_MF	Thyroid	GO:0008194	0.000218656	0.0155027	10	61	UDP-glycosyltransferase activity
GO_MF	Thyroid	GO:0005267	0.000283357	0.0182636	5	15	potassium channel activity
GO_MF	Thyroid	GO:0004930	0.000324677	0.019183	8	42	G protein-coupled receptor activity
GO_MF	Thyroid	GO:0005249	0.000547705	0.029871	4	10	voltage-gated potassium channel activity
GO_MF	Thyroid	GO:0008378	0.000831994	0.0421346	4	11	galactosyltransferase activity
GO_MF	Thyroid	GO:0022843	0.000953355	0.0450619	5	19	voltage-gated monoatomic cation channel activity

### Sheet: Most variable proteins (fora)
Database	Tissue	pathnum	pval	padj	overlap	size	pathway
GO_BP	Colon	GO:0019731	3.61529e-09	4.5625e-06	13	34	antibacterial humoral response
GO_BP	Colon	GO:0061844	1.68953e-10	3.19828e-07	14	33	antimicrobial humoral immune response mediated by antimicrobial peptide
GO_BP	Colon	GO:0019730	2.0778e-14	7.86656e-11	21	53	antimicrobial humoral response
GO_BP	Colon	GO:1990748	0.000170726	0.028103	13	81	cellular detoxification
GO_BP	Colon	GO:0052695	0.000181476	0.0286278	5	12	cellular glucuronidation
GO_BP	Colon	GO:0071280	0.000117183	0.0215534	6	17	cellular response to copper ion
GO_BP	Colon	GO:0097237	0.000248342	0.0361624	13	84	cellular response to toxic substance
GO_BP	Colon	GO:0006821	5.07961e-05	0.0120196	9	36	chloride transport
GO_BP	Colon	GO:0050829	1.80907e-05	0.00526858	9	32	defense response to Gram-negative bacterium
GO_BP	Colon	GO:0050830	6.64001e-07	0.000502782	13	50	defense response to Gram-positive bacterium
GO_BP	Colon	GO:0050832	0.000322826	0.0407406	6	20	defense response to fungus
GO_BP	Colon	GO:0098754	0.0003154	0.0407406	13	86	detoxification
GO_BP	Colon	GO:0007586	2.22086e-06	0.00140136	12	47	digestion
GO_BP	Colon	GO:0022600	0.000394233	0.0481473	8	37	digestive system process
GO_BP	Colon	GO:0061436	5.65947e-06	0.0021873	6	11	establishment of skin barrier
GO_BP	Colon	GO:0015669	5.65947e-06	0.0021873	6	11	gas transport
GO_BP	Colon	GO:0002227	3.23362e-05	0.00816167	6	14	innate immune response in mucosa
GO_BP	Colon	GO:0015698	7.01328e-05	0.015619	11	55	inorganic anion transport
GO_BP	Colon	GO:0032637	0.000320409	0.0407406	9	45	interleukin-8 production
GO_BP	Colon	GO:0045104	0.000104255	0.0215534	10	48	intermediate filament cytoskeleton organization
GO_BP	Colon	GO:0045109	1.80907e-05	0.00526858	9	32	intermediate filament organization
GO_BP	Colon	GO:0045103	0.000125244	0.0215534	10	49	intermediate filament-based process
GO_BP	Colon	GO:0031640	2.23183e-05	0.00603551	7	19	killing of cells of another organism
GO_BP	Colon	GO:0032528	0.000235839	0.0357154	6	19	microvillus organization
GO_BP	Colon	GO:0006820	0.000125244	0.0215534	10	49	monoatomic anion transport
GO_BP	Colon	GO:0002385	5.77733e-06	0.0021873	7	16	mucosal immune response
GO_BP	Colon	GO:0019755	1.04014e-08	9.8449e-06	10	20	one-carbon compound transport
GO_BP	Colon	GO:0002251	5.77733e-06	0.0021873	7	16	organ or tissue specific immune response
GO_BP	Colon	GO:0032677	0.000320409	0.0407406	9	45	regulation of interleukin-8 production
GO_BP	Colon	GO:0032530	0.000110379	0.0215534	5	11	regulation of microvillus organization
GO_BP	Colon	GO:0006805	1.29622e-05	0.00446135	13	64	xenobiotic metabolic process
GO_CC	Colon	GO:0005796	0.000975556	0.0339944	9	52	Golgi lumen
GO_CC	Colon	GO:0005903	0.000160312	0.0103745	11	60	brush border
GO_CC	Colon	GO:0098862	0.000400258	0.0181317	12	77	cluster of actin-based cell projections
GO_CC	Colon	GO:0001533	7.386e-06	0.00266036	9	29	cornified envelope
GO_CC	Colon	GO:0030057	0.000235839	0.0118706	6	19	desmosome
GO_CC	Colon	GO:0071682	0.000235839	0.0118706	6	19	endocytic vesicle lumen
GO_CC	Colon	GO:0019814	1.17455e-05	0.00266036	11	46	immunoglobulin complex
GO_CC	Colon	GO:0005882	4.88999e-05	0.00553792	11	53	intermediate filament
GO_CC	Colon	GO:0045111	0.000509566	0.0209848	12	79	intermediate filament cytoskeleton
GO_CC	Colon	GO:0045095	2.23183e-05	0.00337006	7	19	keratin filament
GO_CC	Colon	GO:0005902	7.01328e-05	0.00635403	11	55	microvillus
GO_CC	Colon	GO:0035580	0.000975556	0.0339944	9	52	specific granule lumen
GO_CC	Colon	GO:1904724	0.000125244	0.00945596	10	49	tertiary granule lumen
GO_MF	Colon	GO:0015020	0.000110379	0.0148128	5	11	glucuronosyltransferase activity
GO_MF	Colon	GO:0015103	0.000262412	0.0293464	8	35	inorganic anion transmembrane transporter activity
GO_MF	Colon	GO:0070492	6.2779e-05	0.0105312	5	10	oligosaccharide binding
GO_MF	Colon	GO:0017171	1.35042e-08	4.53066e-06	19	82	serine hydrolase activity
GO_MF	Colon	GO:0004252	3.33729e-09	2.23932e-06	18	68	serine-type endopeptidase activity
GO_MF	Colon	GO:0008236	5.34135e-08	1.19468e-05	18	80	serine-type peptidase activity
GO_BP	Heart	GO:0019731	1.07808e-06	0.00199445	10	30	antibacterial humoral response
GO_BP	Heart	GO:0061844	1.01097e-05	0.00534368	9	30	antimicrobial humoral immune response mediated by antimicrobial peptide
GO_BP	Heart	GO:0019730	8.16105e-11	3.01959e-07	17	49	antimicrobial humoral response
GO_BP	Heart	GO:1990748	0.000100383	0.0217247	13	77	cellular detoxification
GO_BP	Heart	GO:0098869	7.56456e-05	0.019992	12	65	cellular oxidant detoxification
GO_BP	Heart	GO:0071280	1.89583e-06	0.00233819	7	14	cellular response to copper ion
GO_BP	Heart	GO:0097237	0.000150209	0.0252625	13	80	cellular response to toxic substance
GO_BP	Heart	GO:0098754	5.50539e-05	0.0167349	14	83	detoxification
GO_BP	Heart	GO:0007586	0.000184581	0.0262672	9	42	digestion
GO_BP	Heart	GO:0008625	0.000149988	0.0252625	10	50	extrinsic apoptotic signaling pathway via death domain receptors
GO_BP	Heart	GO:0015669	0.000181842	0.0262672	5	12	gas transport
GO_BP	Heart	GO:0097530	5.87981e-05	0.0167349	11	54	granulocyte migration
GO_BP	Heart	GO:0042744	9.30315e-06	0.00534368	8	23	hydrogen peroxide catabolic process
GO_BP	Heart	GO:0042743	0.00021199	0.0290504	8	34	hydrogen peroxide metabolic process
GO_BP	Heart	GO:0002377	0.000400971	0.0478578	12	77	immunoglobulin production
GO_BP	Heart	GO:0010721	8.12054e-06	0.00534368	16	90	negative regulation of cell development
GO_BP	Heart	GO:2000352	0.00042286	0.0488932	5	14	negative regulation of endothelial cell apoptotic process
GO_BP	Heart	GO:0045926	2.82788e-05	0.0127453	16	99	negative regulation of growth
GO_BP	Heart	GO:1903707	3.99135e-05	0.014768	9	35	negative regulation of hemopoiesis
GO_BP	Heart	GO:1902106	3.10021e-05	0.0127453	9	34	negative regulation of leukocyte differentiation
GO_BP	Heart	GO:1990266	0.000451821	0.0491687	9	47	neutrophil migration
GO_BP	Heart	GO:0019755	0.000236338	0.0312303	6	19	one-carbon compound transport
GO_BP	Heart	GO:0034369	0.000117431	0.0217247	6	17	plasma lipoprotein particle remodeling
GO_BP	Heart	GO:0034367	0.000168768	0.0261165	6	18	protein-containing complex remodeling
GO_BP	Heart	GO:0034368	0.000117431	0.0217247	6	17	protein-lipid complex remodeling
GO_BP	Heart	GO:1902041	0.000169404	0.0261165	8	33	regulation of extrinsic apoptotic signaling pathway via death domain receptors
GO_BP	Heart	GO:0050994	0.000105118	0.0217247	8	31	regulation of lipid catabolic process
GO_BP	Heart	GO:0090207	0.000323508	0.0412752	6	20	regulation of triglyceride metabolic process
GO_BP	Heart	GO:0070723	0.000110601	0.0217247	5	11	response to cholesterol
GO_BP	Heart	GO:0046688	9.30315e-06	0.00534368	8	23	response to copper ion
GO_BP	Heart	GO:0036314	0.000110601	0.0217247	5	11	response to sterol
GO_BP	Heart	GO:0015918	0.000384248	0.0473905	11	66	sterol transport
GO_BP	Heart	GO:0019433	5.17395e-05	0.0167349	6	15	triglyceride catabolic process
GO_BP	Heart	GO:0031638	0.000451821	0.0491687	9	47	zymogen activation
GO_CC	Heart	GO:0042627	0.00102392	0.0497168	4	10	chylomicron
GO_CC	Heart	GO:0071682	2.23658e-05	0.00488692	7	19	endocytic vesicle lumen
GO_CC	Heart	GO:0034364	4.7299e-05	0.00688989	7	21	high-density lipoprotein particle
GO_CC	Heart	GO:0019814	1.01718e-12	4.44509e-10	17	39	immunoglobulin complex
GO_CC	Heart	GO:1990777	8.15062e-05	0.00712365	8	30	lipoprotein particle
GO_CC	Heart	GO:0034358	8.15062e-05	0.00712365	8	30	plasma lipoprotein particle
GO_CC	Heart	GO:0032994	0.000169404	0.0105757	8	33	protein-lipid complex
GO_CC	Heart	GO:0035580	0.000211207	0.0115372	10	52	specific granule lumen
GO_CC	Heart	GO:1904724	0.000125488	0.00913968	10	49	tertiary granule lumen
GO_MF	Heart	GO:0016209	2.76028e-05	0.013723	12	59	antioxidant activity
GO_MF	Heart	GO:0008201	4.1585e-05	0.013723	14	81	heparin binding
GO_BP	Liver	GO:0050853	5.79071e-05	0.0154264	10	45	B cell receptor signaling pathway
GO_BP	Liver	GO:0019731	1.5127e-06	0.000604473	10	31	antibacterial humoral response
GO_BP	Liver	GO:0061844	0.000168148	0.0373287	8	33	antimicrobial humoral immune response mediated by antimicrobial peptide
GO_BP	Liver	GO:0019730	2.59522e-08	2.0741e-05	15	53	antimicrobial humoral response
GO_BP	Liver	GO:0071276	5.30181e-06	0.001926	9	28	cellular response to cadmium ion
GO_BP	Liver	GO:0071280	7.69572e-12	3.07521e-08	12	19	cellular response to copper ion
GO_BP	Liver	GO:0071294	6.8863e-09	6.87942e-06	9	15	cellular response to zinc ion
GO_BP	Liver	GO:0019373	5.13569e-05	0.0146587	6	15	epoxygenase P450 pathway
GO_BP	Liver	GO:0015669	3.78063e-08	2.5179e-05	8	13	gas transport
GO_BP	Liver	GO:0042744	9.07144e-05	0.0213232	7	23	hydrogen peroxide catabolic process
GO_BP	Liver	GO:0042743	8.00529e-05	0.0199932	9	38	hydrogen peroxide metabolic process
GO_BP	Liver	GO:0002377	7.6056e-11	1.5196e-07	23	92	immunoglobulin production
GO_BP	Liver	GO:0019755	4.6947e-05	0.0144308	7	21	one-carbon compound transport
GO_BP	Liver	GO:0015671	2.06423e-07	0.000117838	7	11	oxygen transport
GO_BP	Liver	GO:0046686	0.000221683	0.0442922	9	43	response to cadmium ion
GO_BP	Liver	GO:0046688	3.0749e-09	4.09577e-06	12	28	response to copper ion
GO_BP	Liver	GO:0010043	2.36731e-05	0.00788314	9	33	response to zinc ion
GO_BP	Liver	GO:0001895	0.000213611	0.0442922	7	26	retina homeostasis
GO_BP	Liver	GO:0042178	7.84838e-07	0.000392027	9	23	xenobiotic catabolic process
GO_BP	Liver	GO:0006805	1.07927e-06	0.000479196	17	87	xenobiotic metabolic process
GO_CC	Liver	GO:0019814	1.40706e-30	6.68353e-28	31	45	immunoglobulin complex
GO_CC	Liver	GO:0001527	0.000109819	0.026082	5	11	microfibril
GO_MF	Liver	GO:0003823	3.95522e-15	2.86754e-12	22	55	antigen binding
GO_MF	Liver	GO:0008391	0.000604149	0.0219004	5	15	arachidonic acid monooxygenase activity
GO_MF	Liver	GO:0070330	5.74697e-06	0.000347212	7	16	aromatase activity
GO_MF	Liver	GO:0004869	5.30181e-06	0.000347212	9	28	cysteine-type endopeptidase inhibitor activity
GO_MF	Liver	GO:0043027	0.000604149	0.0219004	5	15	cysteine-type endopeptidase inhibitor activity involved in apoptotic process
GO_MF	Liver	GO:0004866	4.51166e-05	0.00218063	15	92	endopeptidase inhibitor activity
GO_MF	Liver	GO:0061135	0.000120851	0.00547605	15	100	endopeptidase regulator activity
GO_MF	Liver	GO:0020037	3.06157e-07	4.99889e-05	17	80	heme binding
GO_MF	Liver	GO:0005179	0.000419885	0.016912	5	14	hormone activity
GO_MF	Liver	GO:0005506	7.12425e-07	7.60481e-05	18	94	iron ion binding
GO_MF	Liver	GO:0004497	0.000799538	0.0276031	10	61	monooxygenase activity
GO_MF	Liver	GO:0005343	0.000281414	0.0120015	5	13	organic acid:sodium symporter activity
GO_MF	Liver	GO:0016712	3.44751e-07	4.99889e-05	10	27	oxidoreductase activity, acting on paired donors, with incorporation or reduction of molecular oxygen, reduced flavin or flavoprotein as one donor, and incorporation of one atom of oxygen
GO_MF	Liver	GO:0019825	3.28336e-10	1.19022e-07	12	24	oxygen binding
GO_MF	Liver	GO:0005344	2.67149e-06	0.000215204	6	10	oxygen carrier activity
GO_MF	Liver	GO:0030414	1.25545e-05	0.000700154	16	93	peptidase inhibitor activity
GO_MF	Liver	GO:0048018	5.72569e-06	0.000347212	15	78	receptor ligand activity
GO_MF	Liver	GO:0030546	1.47311e-05	0.000762861	15	84	signaling receptor activator activity
GO_MF	Liver	GO:0030545	8.39151e-07	7.60481e-05	18	95	signaling receptor regulator activity
GO_MF	Liver	GO:0008395	8.4373e-08	2.03901e-05	8	14	steroid hydroxylase activity
GO_MF	Liver	GO:0046906	7.64295e-07	7.60481e-05	17	85	tetrapyrrole binding
GO_BP	Lung	GO:0019731	1.25329e-08	2.52914e-05	12	31	antibacterial humoral response
GO_BP	Lung	GO:0061844	1.5215e-06	0.0015352	10	31	antimicrobial humoral immune response mediated by antimicrobial peptide
GO_BP	Lung	GO:0019730	4.75024e-12	1.9172e-08	19	54	antimicrobial humoral response
GO_BP	Lung	GO:0035082	9.27599e-06	0.00420869	8	23	axoneme assembly
GO_BP	Lung	GO:0071280	0.000116888	0.026209	6	17	cellular response to copper ion
GO_BP	Lung	GO:0071294	5.6465e-06	0.00325561	6	11	cellular response to zinc ion
GO_BP	Lung	GO:0003341	2.2442e-05	0.00754799	11	49	cilium movement
GO_BP	Lung	GO:0001539	9.998e-05	0.0237364	9	39	cilium or flagellum-dependent cell motility
GO_BP	Lung	GO:0060285	9.998e-05	0.0237364	9	39	cilium-dependent cell motility
GO_BP	Lung	GO:0050830	2.70395e-06	0.00218263	13	56	defense response to Gram-positive bacterium
GO_BP	Lung	GO:0007586	2.2442e-05	0.00754799	11	49	digestion
GO_BP	Lung	GO:0022600	9.998e-05	0.0237364	9	39	digestive system process
GO_BP	Lung	GO:0002227	4.75927e-07	0.00064028	7	12	innate immune response in mucosa
GO_BP	Lung	GO:0001578	3.07279e-05	0.00945814	10	42	microtubule bundle formation
GO_BP	Lung	GO:0002385	3.3898e-06	0.00228021	7	15	mucosal immune response
GO_BP	Lung	GO:0002251	9.38509e-06	0.00420869	7	17	organ or tissue specific immune response
GO_BP	Lung	GO:0034369	0.000167983	0.0338989	6	18	plasma lipoprotein particle remodeling
GO_BP	Lung	GO:0034367	3.28082e-05	0.00945814	7	20	protein-containing complex remodeling
GO_BP	Lung	GO:0034368	0.000167983	0.0338989	6	18	protein-lipid complex remodeling
GO_BP	Lung	GO:0060263	0.000180962	0.0347792	5	12	regulation of respiratory burst
GO_BP	Lung	GO:0001895	1.93704e-05	0.00754799	10	40	retina homeostasis
GO_CC	Lung	GO:0005879	3.3898e-06	0.000396297	7	15	axonemal microtubule
GO_CC	Lung	GO:0005930	2.04498e-07	3.21062e-05	15	61	axoneme
GO_CC	Lung	GO:0042627	6.26039e-05	0.00437191	5	10	chylomicron
GO_CC	Lung	GO:0097014	2.04498e-07	3.21062e-05	15	61	ciliary plasm
GO_CC	Lung	GO:0005881	8.35397e-05	0.00437191	11	56	cytoplasmic microtubule
GO_CC	Lung	GO:0034364	4.20698e-06	0.000396297	8	21	high-density lipoprotein particle
GO_CC	Lung	GO:0019814	3.48097e-18	1.63954e-15	25	57	immunoglobulin complex
GO_CC	Lung	GO:1990777	8.12277e-05	0.00437191	8	30	lipoprotein particle
GO_CC	Lung	GO:0001527	0.00153851	0.04529	4	11	microfibril
GO_CC	Lung	GO:0031514	0.000398228	0.0144281	13	88	motile cilium
GO_CC	Lung	GO:0032982	0.000844771	0.0265258	5	16	myosin filament
GO_CC	Lung	GO:0034358	8.12277e-05	0.00437191	8	30	plasma lipoprotein particle
GO_CC	Lung	GO:0032994	0.000168792	0.00662508	8	33	protein-lipid complex
GO_CC	Lung	GO:0035580	0.000531392	0.0178775	10	58	specific granule lumen
GO_CC	Lung	GO:0034385	0.000116888	0.00500495	6	17	triglyceride-rich plasma lipoprotein particle
GO_CC	Lung	GO:0034361	0.000116888	0.00500495	6	17	very-low-density lipoprotein particle
GO_MF	Lung	GO:0003823	2.62969e-09	1.91967e-06	18	67	antigen binding
GO_BP	Thyroid	GO:0050853	9.34508e-06	0.00184903	11	45	B cell receptor signaling pathway
GO_BP	Thyroid	GO:0033275	1.88779e-06	0.000614005	7	14	actin-myosin filament sliding
GO_BP	Thyroid	GO:0002526	7.59952e-09	9.88698e-06	16	56	acute inflammatory response
GO_BP	Thyroid	GO:0006953	3.45818e-07	0.000224955	10	27	acute-phase response
GO_BP	Thyroid	GO:0006639	0.000382954	0.0298934	11	66	acylglycerol metabolic process
GO_BP	Thyroid	GO:0019731	1.00743e-05	0.00184903	9	30	antibacterial humoral response
GO_BP	Thyroid	GO:0061844	0.000446279	0.0334967	7	29	antimicrobial humoral immune response mediated by antimicrobial peptide
GO_BP	Thyroid	GO:0019730	1.18598e-09	2.31444e-06	16	50	antimicrobial humoral response
GO_BP	Thyroid	GO:0003208	0.000261833	0.0232258	8	35	cardiac ventricle morphogenesis
GO_BP	Thyroid	GO:1990748	0.000572312	0.0394025	12	80	cellular detoxification
GO_BP	Thyroid	GO:0052695	6.26267e-05	0.0078849	5	10	cellular glucuronidation
GO_BP	Thyroid	GO:0071280	9.38026e-06	0.00184903	7	17	cellular response to copper ion
GO_BP	Thyroid	GO:0097237	0.000803447	0.0468771	12	83	cellular response to toxic substance
GO_BP	Thyroid	GO:0071294	5.64609e-06	0.00157405	6	11	cellular response to zinc ion
GO_BP	Thyroid	GO:0033344	0.000211075	0.0205956	8	34	cholesterol efflux
GO_BP	Thyroid	GO:0006956	0.000620802	0.0397211	9	49	complement activation
GO_BP	Thyroid	GO:0009593	7.89507e-05	0.00931712	6	16	detection of chemical stimulus
GO_BP	Thyroid	GO:0050906	6.61185e-05	0.0080644	7	22	detection of stimulus involved in sensory perception
GO_BP	Thyroid	GO:0007586	0.000319765	0.0265541	9	45	digestion
GO_BP	Thyroid	GO:0022600	0.000476824	0.035114	8	38	digestive system process
GO_BP	Thyroid	GO:0042730	0.000122983	0.0129731	7	24	fibrinolysis
GO_BP	Thyroid	GO:0015669	1.52513e-08	1.48815e-05	8	12	gas transport
GO_BP	Thyroid	GO:0019585	0.000605726	0.0394025	5	15	glucuronate metabolic process
GO_BP	Thyroid	GO:0034375	5.64609e-06	0.00157405	6	11	high-density lipoprotein particle remodeling
GO_BP	Thyroid	GO:0042744	9.26615e-06	0.00184903	8	23	hydrogen peroxide catabolic process
GO_BP	Thyroid	GO:0042743	0.000261833	0.0232258	8	35	hydrogen peroxide metabolic process
GO_BP	Thyroid	GO:0002377	3.42296e-20	1.33598e-16	33	93	immunoglobulin production
GO_BP	Thyroid	GO:0045104	0.000340171	0.0270956	10	55	intermediate filament cytoskeleton organization
GO_BP	Thyroid	GO:0045109	1.93279e-05	0.0031432	10	40	intermediate filament organization
GO_BP	Thyroid	GO:0045103	0.000340171	0.0270956	10	55	intermediate filament-based process
GO_BP	Thyroid	GO:0031424	0.000569221	0.0394025	6	22	keratinization
GO_BP	Thyroid	GO:0050879	1.00743e-05	0.00184903	9	30	multicellular organismal movement
GO_BP	Thyroid	GO:0030049	1.08166e-05	0.00184903	6	12	muscle filament sliding
GO_BP	Thyroid	GO:0048644	0.000261833	0.0232258	8	35	muscle organ morphogenesis
GO_BP	Thyroid	GO:0060415	0.000261833	0.0232258	8	35	muscle tissue morphogenesis
GO_BP	Thyroid	GO:0050881	1.00743e-05	0.00184903	9	30	musculoskeletal movement
GO_BP	Thyroid	GO:0030239	3.34143e-05	0.00483022	11	51	myofibril assembly
GO_BP	Thyroid	GO:0030195	0.000686824	0.0425504	8	40	negative regulation of blood coagulation
GO_BP	Thyroid	GO:0010951	0.000684033	0.0425504	13	93	negative regulation of endopeptidase activity
GO_BP	Thyroid	GO:1900047	0.000816717	0.0468771	8	41	negative regulation of hemostasis
GO_BP	Thyroid	GO:0050905	0.000499561	0.0361072	11	68	neuromuscular process
GO_BP	Thyroid	GO:0006638	0.000102635	0.0114453	12	67	neutral lipid metabolic process
GO_BP	Thyroid	GO:0019755	1.03234e-06	0.000402923	8	18	one-carbon compound transport
GO_BP	Thyroid	GO:0034377	9.38026e-06	0.00184903	7	17	plasma lipoprotein particle assembly
GO_BP	Thyroid	GO:0071827	2.58525e-05	0.00403609	8	26	plasma lipoprotein particle organization
GO_BP	Thyroid	GO:0034369	1.03234e-06	0.000402923	8	18	plasma lipoprotein particle remodeling
GO_BP	Thyroid	GO:0031639	0.000738008	0.0443146	6	23	plasminogen activation
GO_BP	Thyroid	GO:0072376	0.000282155	0.0244722	5	13	protein activation cascade
GO_BP	Thyroid	GO:0034367	1.70567e-06	0.000605204	8	19	protein-containing complex remodeling
GO_BP	Thyroid	GO:0065005	3.27946e-05	0.00483022	7	20	protein-lipid complex assembly
GO_BP	Thyroid	GO:0034368	1.03234e-06	0.000402923	8	18	protein-lipid complex remodeling
GO_BP	Thyroid	GO:0071825	6.22065e-05	0.0078849	8	29	protein-lipid complex subunit organization
GO_BP	Thyroid	GO:0030449	0.000605726	0.0394025	5	15	regulation of complement activation
GO_BP	Thyroid	GO:0002920	0.000432012	0.0330616	6	21	regulation of humoral immune response
GO_BP	Thyroid	GO:0006937	1.08962e-05	0.00184903	15	82	regulation of muscle contraction
GO_BP	Thyroid	GO:0097006	0.000816717	0.0468771	8	41	regulation of plasma lipoprotein particle levels
GO_BP	Thyroid	GO:0006942	0.000841376	0.0475926	9	51	regulation of striated muscle contraction
GO_BP	Thyroid	GO:0046688	0.000122983	0.0129731	7	24	response to copper ion
GO_BP	Thyroid	GO:0001895	8.79528e-08	6.86559e-05	12	36	retina homeostasis
GO_BP	Thyroid	GO:0043691	0.000181035	0.0181174	5	12	reverse cholesterol transport
GO_BP	Thyroid	GO:0045214	8.11637e-05	0.00931712	8	30	sarcomere organization
GO_BP	Thyroid	GO:0043501	0.000605726	0.0394025	5	15	skeletal muscle adaptation
GO_BP	Thyroid	GO:0003009	5.01234e-07	0.000279474	9	22	skeletal muscle contraction
GO_BP	Thyroid	GO:0055002	4.05048e-05	0.00564608	11	52	striated muscle cell development
GO_BP	Thyroid	GO:0006941	4.52387e-05	0.00608851	15	92	striated muscle contraction
GO_BP	Thyroid	GO:0006641	0.00029106	0.0246958	10	54	triglyceride metabolic process
GO_BP	Thyroid	GO:0006063	0.000605726	0.0394025	5	15	uronic acid metabolic process
GO_BP	Thyroid	GO:0006805	0.00070126	0.0427659	10	60	xenobiotic metabolic process
GO_BP	Thyroid	GO:0031638	0.000149457	0.0153508	10	50	zymogen activation
GO_CC	Thyroid	GO:0031674	0.000758614	0.0162412	13	94	I band
GO_CC	Thyroid	GO:0042627	2.67935e-06	8.41315e-05	6	10	chylomicron
GO_CC	Thyroid	GO:0031045	0.000235262	0.00554043	6	19	dense core granule
GO_CC	Thyroid	GO:0071682	1.46926e-05	0.00040707	7	18	endocytic vesicle lumen
GO_CC	Thyroid	GO:0034364	4.10552e-11	4.83425e-09	12	21	high-density lipoprotein particle
GO_CC	Thyroid	GO:0019814	1.61795e-48	7.62056e-46	40	44	immunoglobulin complex
GO_CC	Thyroid	GO:0005882	0.000382954	0.0085891	11	66	intermediate filament
GO_CC	Thyroid	GO:0045095	1.87076e-05	0.000489515	8	25	keratin filament
GO_CC	Thyroid	GO:1990777	1.0469e-11	1.64363e-09	14	28	lipoprotein particle
GO_CC	Thyroid	GO:0005859	1.52513e-08	1.19723e-06	8	12	muscle myosin complex
GO_CC	Thyroid	GO:0036379	4.20217e-06	0.000123701	8	21	myofilament
GO_CC	Thyroid	GO:0016460	1.0651e-07	4.56057e-06	9	19	myosin II complex
GO_CC	Thyroid	GO:0016459	1.522e-06	5.12046e-05	11	38	myosin complex
GO_CC	Thyroid	GO:0032982	1.0651e-07	4.56057e-06	9	19	myosin filament
GO_CC	Thyroid	GO:0098992	5.15059e-05	0.00127681	6	15	neuronal dense core vesicle
GO_CC	Thyroid	GO:0034358	1.0469e-11	1.64363e-09	14	28	plasma lipoprotein particle
GO_CC	Thyroid	GO:0031091	1.38947e-07	5.45369e-06	17	76	platelet alpha granule
GO_CC	Thyroid	GO:0031093	7.62827e-08	3.99213e-06	15	57	platelet alpha granule lumen
GO_CC	Thyroid	GO:0032994	6.02546e-11	5.67599e-09	14	31	protein-lipid complex
GO_CC	Thyroid	GO:0005865	1.03234e-06	3.74025e-05	8	18	striated muscle thin filament
GO_CC	Thyroid	GO:0034385	3.06654e-08	1.80543e-06	9	17	triglyceride-rich plasma lipoprotein particle
GO_CC	Thyroid	GO:0034361	3.06654e-08	1.80543e-06	9	17	very-low-density lipoprotein particle
GO_MF	Thyroid	GO:0003823	7.27746e-26	5.07967e-23	30	53	antigen binding
GO_MF	Thyroid	GO:0016209	0.000802149	0.0349938	10	61	antioxidant activity
GO_MF	Thyroid	GO:0048306	7.097e-05	0.0049537	10	46	calcium-dependent protein binding
GO_MF	Thyroid	GO:0005125	1.17949e-05	0.000914757	10	38	cytokine activity
GO_MF	Thyroid	GO:0004866	5.20075e-06	0.000518589	17	97	endopeptidase inhibitor activity
GO_MF	Thyroid	GO:0015020	0.000181035	0.0114875	5	12	glucuronosyltransferase activity
GO_MF	Thyroid	GO:0008083	0.000724268	0.0337026	9	50	growth factor activity
GO_MF	Thyroid	GO:0005179	0.000322034	0.0187317	6	20	hormone activity
GO_MF	Thyroid	GO:0000146	0.00118917	0.0488259	6	25	microfilament motor activity
GO_MF	Thyroid	GO:0019825	5.99583e-07	6.97515e-05	8	17	oxygen binding
GO_MF	Thyroid	GO:0030414	6.00819e-06	0.000524214	17	98	peptidase inhibitor activity
GO_MF	Thyroid	GO:0017171	3.13701e-08	7.29878e-06	19	86	serine hydrolase activity
GO_MF	Thyroid	GO:0004252	5.5881e-09	1.95025e-06	18	70	serine-type endopeptidase activity
GO_MF	Thyroid	GO:0004867	0.000529745	0.0264116	9	48	serine-type endopeptidase inhibitor activity
GO_MF	Thyroid	GO:0008236	1.19686e-07	1.67081e-05	18	84	serine-type peptidase activity
GO_MF	Thyroid	GO:0008307	6.13792e-08	1.07107e-05	12	35	structural constituent of muscle
GO_MF	Thyroid	GO:0030280	0.000420986	0.0226037	5	14	structural constituent of skin epidermis

### Sheet: Age-associated proteins (fgsea)
*I=increase with age, D=decrease with age
Database	Sign direction*	Tissue	pathnum	pval	padj	log2err	ES	NES	size	pathway
GO_BP	I	Thyroid	GO:0006959	5.30987e-07	0.000117271	0.659444	0.47822	2.10312	100	humoral immune response
GO_BP	I	Thyroid	GO:0006956	7.30467e-07	0.00013426	0.659444	0.614636	2.28762	44	complement activation
GO_BP	I	Thyroid	GO:0006022	1.69499e-06	0.000249231	0.643552	0.607107	2.25338	43	aminoglycan metabolic process
GO_BP	I	Colon	GO:0002396	1.50485e-07	0.000264629	0.690132	0.890178	2.43734	11	MHC protein complex assembly
GO_BP	I	Colon	GO:0002501	1.50485e-07	0.000264629	0.690132	0.890178	2.43734	11	peptide antigen assembly with MHC protein complex
GO_BP	I	Thyroid	GO:0007040	2.27111e-06	0.000298164	0.627257	0.540327	2.16852	61	lysosome organization
GO_BP	I	Thyroid	GO:0080171	2.27111e-06	0.000298164	0.627257	0.540327	2.16852	61	lytic vacuole organization
GO_BP	I	Liver	GO:0072524	1.12185e-06	0.000383366	0.643552	0.527527	2.20483	67	pyridine-containing compound metabolic process
GO_BP	I	Thyroid	GO:0002455	3.26009e-06	0.000395233	0.627257	0.643766	2.25136	33	humoral immune response mediated by circulating immunoglobulin
GO_BP	I	Thyroid	GO:0019835	3.61538e-06	0.000402731	0.627257	0.870809	2.18797	10	cytolysis
GO_BP	I	Liver	GO:0006956	2.47718e-06	0.00064309	0.627257	0.580214	2.23497	46	complement activation
GO_BP	I	Liver	GO:0006958	2.5662e-06	0.00064309	0.627257	0.661399	2.25725	28	complement activation, classical pathway
GO_BP	I	Thyroid	GO:0006958	6.51058e-06	0.000683797	0.610527	0.661454	2.24618	29	complement activation, classical pathway
GO_BP	I	Thyroid	GO:0006903	6.74084e-06	0.000688314	0.610527	0.557829	2.15985	51	vesicle targeting
GO_BP	I	Thyroid	GO:0045926	7.41405e-06	0.000698822	0.610527	0.450315	1.96862	95	negative regulation of growth
GO_BP	I	Thyroid	GO:0030203	9.92887e-06	0.000890208	0.593325	0.58864	2.13973	40	glycosaminoglycan metabolic process
GO_BP	I	Thyroid	GO:0006888	1.10838e-05	0.0009701	0.593325	0.466559	1.99919	87	endoplasmic reticulum to Golgi vesicle-mediated transport
GO_BP	I	Colon	GO:0120254	1.1156e-06	0.00130786	0.643552	0.539445	2.29875	62	olefinic compound metabolic process
GO_BP	I	Thyroid	GO:0006665	2.25697e-05	0.00169319	0.57561	0.506067	2.00655	58	sphingolipid metabolic process
GO_BP	I	Liver	GO:0009185	1.0141e-05	0.00173273	0.593325	0.458846	1.99022	86	ribonucleoside diphosphate metabolic process
GO_BP	I	Thyroid	GO:0006687	2.8414e-05	0.00197075	0.57561	0.695139	2.13964	20	glycosphingolipid metabolic process
GO_BP	I	Heart	GO:0006956	6.5326e-07	0.0022237	0.659444	0.629743	2.29208	41	complement activation
GO_BP	I	Thyroid	GO:0006023	3.42871e-05	0.0022507	0.557332	0.697692	2.1137	19	aminoglycan biosynthetic process
GO_BP	I	Thyroid	GO:0006024	3.42871e-05	0.0022507	0.557332	0.697692	2.1137	19	glycosaminoglycan biosynthetic process
GO_BP	I	Thyroid	GO:1905906	3.85096e-05	0.00248353	0.557332	0.834023	2.09554	10	regulation of amyloid fibril formation
GO_BP	I	Thyroid	GO:0048846	4.14218e-05	0.00249618	0.557332	0.760359	2.10245	14	axon extension involved in axon guidance
GO_BP	I	Thyroid	GO:0006643	4.12222e-05	0.00249618	0.557332	0.480452	1.99773	73	membrane lipid metabolic process
GO_BP	I	Thyroid	GO:1902284	4.14218e-05	0.00249618	0.557332	0.760359	2.10245	14	neuron projection extension involved in neuron projection guidance
GO_BP	I	Liver	GO:0006081	1.72205e-05	0.00281444	0.57561	0.552781	2.1293	46	cellular aldehyde metabolic process
GO_BP	I	Thyroid	GO:0007041	5.3338e-05	0.00316243	0.557332	0.449071	1.89852	84	lysosomal transport
GO_BP	I	Liver	GO:0009132	2.38236e-05	0.00331677	0.57561	0.441134	1.94329	92	nucleoside diphosphate metabolic process
GO_BP	I	Lung	GO:0042982	2.90579e-05	0.0033258	0.57561	0.559836	2.06708	43	amyloid precursor protein metabolic process
GO_BP	I	Liver	GO:0002455	2.61778e-05	0.00351438	0.57561	0.613909	2.17273	33	humoral immune response mediated by circulating immunoglobulin
GO_BP	I	Liver	GO:0046496	2.8217e-05	0.00353559	0.57561	0.497939	2.04259	61	nicotinamide nucleotide metabolic process
GO_BP	I	Liver	GO:0019362	2.8217e-05	0.00353559	0.57561	0.497939	2.04259	61	pyridine nucleotide metabolic process
GO_BP	I	Thyroid	GO:0071280	7.2126e-05	0.00369718	0.538434	0.749264	2.12535	15	cellular response to copper ion
GO_BP	I	Thyroid	GO:1903510	7.03474e-05	0.00369718	0.538434	0.585624	2.09195	35	mucopolysaccharide metabolic process
GO_BP	I	Thyroid	GO:0007224	7.24148e-05	0.00369718	0.538434	0.528567	2.01601	48	smoothened signaling pathway
GO_BP	I	Thyroid	GO:0048841	8.06469e-05	0.00400619	0.538434	0.819522	2.0591	10	regulation of axon extension involved in axon guidance
GO_BP	I	Lung	GO:0035966	5.59943e-05	0.00542283	0.557332	0.430739	1.87569	100	response to topologically incorrect protein
GO_BP	I	Colon	GO:0006956	6.17121e-06	0.00542604	0.610527	0.57722	2.24532	41	complement activation
GO_BP	I	Heart	GO:0033344	3.87089e-06	0.00566227	0.610527	0.733976	2.27339	21	cholesterol efflux
GO_BP	I	Thyroid	GO:0006029	0.000128502	0.00590466	0.518848	0.610095	2.07177	29	proteoglycan metabolic process
GO_BP	I	Thyroid	GO:0099022	0.000130445	0.00591995	0.518848	0.622296	2.05556	26	vesicle tethering
GO_BP	I	Lung	GO:0009595	6.54313e-05	0.00602766	0.538434	0.694872	2.11677	18	detection of biotic stimulus
GO_BP	I	Thyroid	GO:0006891	0.000142667	0.00627416	0.518848	0.606308	2.05891	29	intra-Golgi vesicle-mediated transport
GO_BP	I	Thyroid	GO:0070085	0.000148894	0.00628559	0.518848	0.439617	1.87742	86	glycosylation
GO_BP	I	Thyroid	GO:0042073	0.000148368	0.00628559	0.518848	0.619516	2.04637	26	intraciliary transport
GO_BP	I	Liver	GO:0006165	5.48251e-05	0.0066123	0.557332	0.460188	1.94321	71	nucleoside diphosphate phosphorylation
GO_BP	I	Liver	GO:0009226	5.62899e-05	0.0066123	0.557332	0.696105	2.12733	18	nucleotide-sugar biosynthetic process
GO_BP	I	Thyroid	GO:0006890	0.000166586	0.0068041	0.518848	0.536601	1.99719	44	retrograde vesicle-mediated transport, Golgi to endoplasmic reticulum
GO_BP	I	Thyroid	GO:0006892	0.00017106	0.00683962	0.518848	0.44398	1.8699	79	post-Golgi vesicle-mediated transport
GO_BP	I	Thyroid	GO:0045667	0.000173037	0.00683962	0.518848	0.530992	1.97087	43	regulation of osteoblast differentiation
GO_BP	I	Thyroid	GO:1901136	0.000176067	0.00688535	0.518848	0.408436	1.78554	95	carbohydrate derivative catabolic process
GO_BP	I	Heart	GO:0006643	1.1143e-05	0.00715517	0.593325	0.541924	2.10794	55	membrane lipid metabolic process
GO_BP	I	Heart	GO:0034369	1.65509e-05	0.00715517	0.57561	0.788213	2.16404	14	plasma lipoprotein particle remodeling
GO_BP	I	Heart	GO:0034367	1.65509e-05	0.00715517	0.57561	0.788213	2.16404	14	protein-containing complex remodeling
GO_BP	I	Heart	GO:0034368	1.65509e-05	0.00715517	0.57561	0.788213	2.16404	14	protein-lipid complex remodeling
GO_BP	I	Heart	GO:0030149	1.68159e-05	0.00715517	0.57561	0.819075	2.17162	12	sphingolipid catabolic process
GO_BP	I	Heart	GO:0006959	1.89756e-05	0.00717698	0.57561	0.441462	1.91306	100	humoral immune response
GO_BP	I	Thyroid	GO:0090303	0.000187867	0.00726946	0.518848	0.531861	1.93334	40	positive regulation of wound healing
GO_BP	I	Thyroid	GO:0071773	0.000201521	0.00743355	0.518848	0.510276	1.96026	50	cellular response to BMP stimulus
GO_BP	I	Thyroid	GO:0006664	0.000202218	0.00743355	0.518848	0.574849	2.03183	34	glycolipid metabolic process
GO_BP	I	Thyroid	GO:1903509	0.000202218	0.00743355	0.518848	0.574849	2.03183	34	liposaccharide metabolic process
GO_BP	I	Thyroid	GO:0071772	0.000201521	0.00743355	0.518848	0.510276	1.96026	50	response to BMP
GO_BP	I	Heart	GO:0038202	2.52985e-05	0.00861161	0.57561	0.702979	2.17738	21	TORC1 signaling
GO_BP	I	Thyroid	GO:0061041	0.000257811	0.00920109	0.498493	0.429142	1.81415	83	regulation of wound healing
GO_BP	I	Thyroid	GO:0046688	0.000274408	0.00960691	0.498493	0.641207	2.04129	22	response to copper ion
GO_BP	I	Thyroid	GO:0030509	0.000284674	0.00987228	0.498493	0.508667	1.94011	48	BMP signaling pathway
GO_BP	I	Thyroid	GO:0050919	0.00029963	0.0102938	0.498493	0.694082	2.06583	17	negative chemotaxis
GO_BP	I	Liver	GO:0006767	0.000101128	0.0105594	0.538434	0.576406	2.10062	36	water-soluble vitamin metabolic process
GO_BP	I	Thyroid	GO:0098742	0.000319342	0.0107697	0.498493	0.428733	1.83094	86	cell-cell adhesion via plasma-membrane adhesion molecules
GO_BP	I	Thyroid	GO:0006026	0.00033788	0.0111896	0.498493	0.690294	2.05456	17	aminoglycan catabolic process
GO_BP	I	Thyroid	GO:0006516	0.00033788	0.0111896	0.498493	0.690558	2.05534	17	glycoprotein catabolic process
GO_BP	I	Heart	GO:0006665	4.19798e-05	0.0119299	0.557332	0.568049	2.12343	46	sphingolipid metabolic process
GO_BP	I	Thyroid	GO:0008589	0.000376222	0.0120661	0.498493	0.583284	1.98073	29	regulation of smoothened signaling pathway
GO_BP	I	Thyroid	GO:0019377	0.000387001	0.0122639	0.498493	0.776999	1.95226	10	glycolipid catabolic process
GO_BP	I	Thyroid	GO:1903036	0.000396173	0.0124473	0.498493	0.498534	1.8837	47	positive regulation of response to wounding
GO_BP	I	Lung	GO:0008361	0.000171751	0.0127197	0.518848	0.42358	1.8255	93	regulation of cell size
GO_BP	I	Liver	GO:0009123	0.000136773	0.0135297	0.518848	0.479754	1.91408	55	nucleoside monophosphate metabolic process
GO_BP	I	Heart	GO:0007040	6.31547e-05	0.013639	0.538434	0.535745	2.06522	52	lysosome organization
GO_BP	I	Heart	GO:0080171	6.31547e-05	0.013639	0.538434	0.535745	2.06522	52	lytic vacuole organization
GO_BP	I	Heart	GO:0015748	6.81148e-05	0.013639	0.538434	0.534885	2.04207	50	organophosphate ester transport
GO_BP	I	Heart	GO:0034377	6.27129e-05	0.013639	0.538434	0.769519	2.11272	14	plasma lipoprotein particle assembly
GO_BP	I	Heart	GO:0071827	6.76834e-05	0.013639	0.538434	0.714042	2.14563	19	plasma lipoprotein particle organization
GO_BP	I	Liver	GO:0046939	0.000141682	0.013656	0.518848	0.453771	1.9188	73	nucleotide phosphorylation
GO_BP	I	Lung	GO:0048041	0.000202639	0.0141735	0.518848	0.461264	1.88496	68	focal adhesion assembly
GO_BP	I	Liver	GO:0002921	0.000157077	0.0145449	0.518848	0.802527	2.05064	10	negative regulation of humoral immune response
GO_BP	I	Liver	GO:0009135	0.000180797	0.0145449	0.518848	0.441598	1.89125	78	purine nucleoside diphosphate metabolic process
GO_BP	I	Liver	GO:0009179	0.000180797	0.0145449	0.518848	0.441598	1.89125	78	purine ribonucleoside diphosphate metabolic process
GO_BP	I	Lung	GO:1902003	0.000219948	0.0151044	0.518848	0.629396	2.06177	23	regulation of amyloid-beta formation
GO_BP	I	Liver	GO:0009112	0.000197177	0.0151263	0.518848	0.58412	1.99351	28	nucleobase metabolic process
GO_BP	I	Lung	GO:0050770	0.000226955	0.0153073	0.518848	0.462189	1.9077	73	regulation of axonogenesis
GO_BP	I	Heart	GO:0046466	8.22557e-05	0.0155555	0.538434	0.750623	2.11006	15	membrane lipid catabolic process
GO_BP	I	Thyroid	GO:0060389	0.000542426	0.0157005	0.477271	0.640019	1.93897	19	pathway-restricted SMAD protein phosphorylation
GO_BP	I	Heart	GO:0015914	9.22919e-05	0.0157081	0.538434	0.57398	2.0807	40	phospholipid transport
GO_BP	I	Thyroid	GO:0046466	0.000570187	0.0162481	0.477271	0.665241	1.99433	18	membrane lipid catabolic process
GO_BP	I	Liver	GO:0006757	0.00022221	0.0163781	0.518848	0.445029	1.84343	64	ATP generation from ADP
GO_BP	I	Liver	GO:0006096	0.00022221	0.0163781	0.518848	0.445029	1.84343	64	glycolytic process
GO_BP	I	Thyroid	GO:0071526	0.000593678	0.0166592	0.477271	0.634484	1.92221	19	semaphorin-plexin signaling pathway
GO_BP	I	Thyroid	GO:0006509	0.000601288	0.016745	0.477271	0.625676	1.99185	22	membrane protein ectodomain proteolysis
GO_BP	I	Liver	GO:0009162	0.000236051	0.0169805	0.518848	0.664615	2.0311	18	deoxyribonucleoside monophosphate metabolic process
GO_BP	I	Lung	GO:0044788	0.000269902	0.0172783	0.498493	0.572684	1.999	31	modulation by host of viral process
GO_BP	I	Lung	GO:0030516	0.00026712	0.0172783	0.498493	0.513976	1.89775	43	regulation of axon extension
GO_BP	I	Heart	GO:0010466	0.000109124	0.0176885	0.538434	0.423229	1.81131	92	negative regulation of peptidase activity
GO_BP	I	Thyroid	GO:0051043	0.000685971	0.0184061	0.477271	0.718279	1.94696	13	regulation of membrane protein ectodomain proteolysis
GO_BP	I	Thyroid	GO:0051216	0.000700853	0.0186691	0.477271	0.447386	1.78812	60	cartilage development
GO_BP	I	Heart	GO:0006958	0.000128272	0.0189842	0.518848	0.641125	2.13453	27	complement activation, classical pathway
GO_BP	I	Lung	GO:0030301	0.000312839	0.0193703	0.498493	0.486478	1.90678	55	cholesterol transport
GO_BP	I	Lung	GO:0034205	0.000321713	0.0195985	0.498493	0.603474	2.04434	27	amyloid-beta formation
GO_BP	I	Thyroid	GO:0010594	0.000741342	0.0196056	0.477271	0.390492	1.69729	94	regulation of endothelial cell migration
GO_BP	I	Thyroid	GO:0090497	0.000781602	0.0201777	0.477271	0.622749	1.88666	19	mesenchymal cell migration
GO_BP	I	Lung	GO:0030574	0.000346036	0.0204215	0.498493	0.646386	2.08798	22	collagen catabolic process
GO_BP	I	Thyroid	GO:0007411	0.000831221	0.0207862	0.477271	0.416476	1.75424	81	axon guidance
GO_BP	I	Thyroid	GO:0097485	0.000831221	0.0207862	0.477271	0.416476	1.75424	81	neuron projection guidance
GO_BP	I	Colon	GO:0006958	4.87224e-05	0.0214196	0.557332	0.627714	2.17617	27	complement activation, classical pathway
GO_BP	I	Colon	GO:0033559	4.69835e-05	0.0214196	0.557332	0.506834	2.07941	53	unsaturated fatty acid metabolic process
GO_BP	I	Liver	GO:0033209	0.000325761	0.0218667	0.498493	0.484666	1.93014	53	tumor necrosis factor-mediated signaling pathway
GO_BP	I	Liver	GO:0097237	0.00033788	0.0222823	0.498493	0.41468	1.78178	81	cellular response to toxic substance
GO_BP	I	Liver	GO:0072525	0.000354615	0.0223973	0.498493	0.612603	2.01367	24	pyridine-containing compound biosynthetic process
GO_BP	I	Liver	GO:0045820	0.000368689	0.0227197	0.498493	0.758854	1.99719	11	negative regulation of glycolytic process
GO_BP	I	Colon	GO:0019369	8.07537e-05	0.0233408	0.538434	0.621749	2.15564	25	arachidonic acid metabolic process
GO_BP	I	Colon	GO:0009072	8.62752e-05	0.0233408	0.538434	0.745207	2.19577	14	aromatic amino acid metabolic process
GO_BP	I	Heart	GO:0002455	0.000165999	0.0235442	0.518848	0.595805	2.04633	31	humoral immune response mediated by circulating immunoglobulin
GO_BP	I	Lung	GO:0098581	0.000427125	0.0237988	0.498493	0.729468	1.9749	12	detection of external biotic stimulus
GO_BP	I	Lung	GO:1990138	0.000429821	0.0237988	0.498493	0.431001	1.80577	79	neuron projection extension
GO_BP	I	Thyroid	GO:0002526	0.000987938	0.0238214	0.45506	0.479461	1.84188	50	acute inflammatory response
GO_BP	I	Thyroid	GO:0007156	0.00101955	0.0238214	0.45506	0.479096	1.84048	50	homophilic cell adhesion via plasma membrane adhesion molecules
GO_BP	I	Thyroid	GO:0043413	0.00104332	0.0238214	0.45506	0.40938	1.70864	77	macromolecule glycosylation
GO_BP	I	Thyroid	GO:0030514	0.00103539	0.0238214	0.45506	0.687904	1.9513	15	negative regulation of BMP signaling pathway
GO_BP	I	Thyroid	GO:0045668	0.000973678	0.0238214	0.477271	0.728001	1.93989	12	negative regulation of osteoblast differentiation
GO_BP	I	Thyroid	GO:0007389	0.00103744	0.0238214	0.45506	0.387702	1.69464	96	pattern specification process
GO_BP	I	Thyroid	GO:0006486	0.00104332	0.0238214	0.45506	0.40938	1.70864	77	protein glycosylation
GO_BP	I	Thyroid	GO:0060191	0.00103774	0.0238214	0.45506	0.503977	1.79246	37	regulation of lipase activity
GO_BP	I	Thyroid	GO:0001755	0.00105587	0.0239592	0.45506	0.663838	1.97582	17	neural crest cell migration
GO_BP	I	Lung	GO:0048675	0.000468756	0.0244086	0.498493	0.472854	1.859	57	axon extension
GO_BP	I	Lung	GO:0061387	0.00046554	0.0244086	0.498493	0.505287	1.90507	47	regulation of extent of cell growth
GO_BP	I	Lung	GO:0042987	0.00048734	0.0245425	0.498493	0.542109	1.94298	35	amyloid precursor protein catabolic process
GO_BP	I	Liver	GO:0009394	0.000458826	0.024996	0.498493	0.557505	1.91216	30	2'-deoxyribonucleotide metabolic process
GO_BP	I	Liver	GO:0009262	0.00044811	0.024996	0.498493	0.554588	1.92504	31	deoxyribonucleotide metabolic process
GO_BP	I	Liver	GO:0019692	0.00044811	0.024996	0.498493	0.554588	1.92504	31	deoxyribose phosphate metabolic process
GO_BP	I	Liver	GO:0009225	0.000457023	0.024996	0.498493	0.564586	1.92684	28	nucleotide-sugar metabolic process
GO_BP	I	Liver	GO:0006766	0.000431985	0.024996	0.498493	0.462092	1.87611	59	vitamin metabolic process
GO_BP	I	Lung	GO:0001938	0.000568227	0.0268274	0.477271	0.494369	1.82536	43	positive regulation of endothelial cell proliferation
GO_BP	I	Thyroid	GO:0060560	0.00126203	0.0272895	0.45506	0.382485	1.66249	94	developmental growth involved in morphogenesis
GO_BP	I	Thyroid	GO:0033619	0.00127792	0.0273264	0.45506	0.54558	1.8629	30	membrane protein proteolysis
GO_BP	I	Thyroid	GO:0060393	0.0013134	0.0275889	0.45506	0.657037	1.95558	17	regulation of pathway-restricted SMAD protein phosphorylation
GO_BP	I	Lung	GO:0006958	0.000593074	0.0276548	0.477271	0.565638	1.93603	29	complement activation, classical pathway
GO_BP	I	Thyroid	GO:0003279	0.00134263	0.0279617	0.45506	0.498082	1.83773	41	cardiac septum development
GO_BP	I	Thyroid	GO:0006957	0.00135397	0.0279617	0.45506	0.728951	1.87123	11	complement activation, alternative pathway
GO_BP	I	Liver	GO:0008299	0.000521189	0.0279878	0.477271	0.641302	2.0029	20	isoprenoid biosynthetic process
GO_BP	I	Lung	GO:0031214	0.00063568	0.0289273	0.477271	0.44837	1.82055	65	biomineral tissue development
GO_BP	I	Lung	GO:0050772	0.000665709	0.0295987	0.477271	0.501226	1.84616	42	positive regulation of axonogenesis
GO_BP	I	Liver	GO:1990748	0.00055951	0.0296225	0.477271	0.41844	1.79207	78	cellular detoxification
GO_BP	I	Lung	GO:0030837	0.000702065	0.0301329	0.477271	0.497638	1.855	45	negative regulation of actin filament polymerization
GO_BP	I	Thyroid	GO:1905146	0.00153095	0.0302569	0.45506	0.726039	1.86376	11	lysosomal protein catabolic process
GO_BP	I	Lung	GO:0061462	0.000764206	0.0309581	0.477271	0.546484	1.90755	31	protein localization to lysosome
GO_BP	I	Lung	GO:0030833	0.000770468	0.0309581	0.477271	0.398963	1.72346	94	regulation of actin filament polymerization
GO_BP	I	Lung	GO:0035313	0.000789954	0.0314069	0.477271	0.661078	1.94677	16	wound healing, spreading of epidermal cells
GO_BP	I	Liver	GO:0046031	0.000610762	0.0314501	0.477271	0.428095	1.80713	72	ADP metabolic process
GO_BP	I	Liver	GO:0045980	0.000628097	0.0314802	0.477271	0.679162	1.9953	16	negative regulation of nucleotide metabolic process
GO_BP	I	Lung	GO:0060560	0.000811679	0.0316053	0.477271	0.391688	1.7028	99	developmental growth involved in morphogenesis
GO_BP	I	Lung	GO:0006939	0.000821375	0.0316564	0.477271	0.49241	1.83313	44	smooth muscle contraction
GO_BP	I	Lung	GO:1901879	0.000837019	0.0319336	0.477271	0.446078	1.76009	58	regulation of protein depolymerization
GO_BP	I	Lung	GO:0006953	0.000876599	0.0324599	0.477271	0.559342	1.90612	28	acute-phase response
GO_BP	I	Liver	GO:1903579	0.000689114	0.0327896	0.477271	0.70012	2.02106	15	negative regulation of ATP metabolic process
GO_BP	I	Liver	GO:1900543	0.000689114	0.0327896	0.477271	0.70012	2.02106	15	negative regulation of purine nucleotide metabolic process
GO_BP	I	Thyroid	GO:0006929	0.00170627	0.033363	0.45506	0.634194	1.90125	18	substrate-dependent cell migration
GO_BP	I	Thyroid	GO:0006672	0.00174483	0.0338554	0.45506	0.521633	1.82425	33	ceramide metabolic process
GO_BP	I	Thyroid	GO:0071711	0.00177118	0.0339538	0.45506	0.558636	1.84528	26	basement membrane organization
GO_BP	I	Thyroid	GO:0006027	0.00177926	0.0339538	0.45506	0.673487	1.86224	14	glycosaminoglycan catabolic process
GO_BP	I	Thyroid	GO:0007042	0.00178267	0.0339538	0.45506	0.685569	1.8583	13	lysosomal lumen acidification
GO_BP	I	Liver	GO:0002920	0.000744288	0.0345405	0.477271	0.641477	1.96039	18	regulation of humoral immune response
GO_BP	I	Heart	GO:0006779	0.000295578	0.0346947	0.498493	0.682308	1.99159	17	porphyrin-containing compound biosynthetic process
GO_BP	I	Heart	GO:0033014	0.000295578	0.0346947	0.498493	0.682308	1.99159	17	tetrapyrrole biosynthetic process
GO_BP	I	Liver	GO:0006144	0.000770641	0.0349017	0.477271	0.673742	1.97937	16	purine nucleobase metabolic process
GO_BP	I	Liver	GO:0034341	0.000788352	0.0352787	0.477271	0.42934	1.8139	70	response to type II interferon
GO_BP	I	Liver	GO:0016126	0.000799123	0.03534	0.477271	0.503143	1.88191	40	sterol biosynthetic process
GO_BP	I	Thyroid	GO:0016331	0.00191879	0.0356235	0.45506	0.42165	1.72458	64	morphogenesis of embryonic epithelium
GO_BP	I	Thyroid	GO:0110011	0.00193872	0.0358127	0.45506	0.719254	1.84634	11	regulation of basement membrane organization
GO_BP	I	Thyroid	GO:0071294	0.00197049	0.0362176	0.431708	0.7254	1.82262	10	cellular response to zinc ion
GO_BP	I	Lung	GO:1902991	0.00105352	0.0375392	0.45506	0.554678	1.89023	28	regulation of amyloid precursor protein catabolic process
GO_BP	I	Thyroid	GO:0006893	0.00212491	0.0382187	0.431708	0.449388	1.71274	49	Golgi to plasma membrane transport
GO_BP	I	Thyroid	GO:1990138	0.00210636	0.0382187	0.431708	0.385052	1.61796	78	neuron projection extension
GO_BP	I	Lung	GO:0048002	0.00109858	0.03842	0.45506	0.462503	1.7571	49	antigen processing and presentation of peptide antigen
GO_BP	I	Lung	GO:0008228	0.00109183	0.03842	0.45506	0.701559	1.89934	12	opsonization
GO_BP	I	Thyroid	GO:0035720	0.00224156	0.039465	0.431708	0.677109	1.83537	13	intraciliary anterograde transport
GO_BP	I	Thyroid	GO:0030149	0.0022233	0.039465	0.431708	0.665391	1.88744	15	sphingolipid catabolic process
GO_BP	I	Liver	GO:0046349	0.000936431	0.0400005	0.477271	0.762561	1.94852	10	amino sugar biosynthetic process
GO_BP	I	Liver	GO:0009161	0.000927209	0.0400005	0.477271	0.476484	1.8354	46	ribonucleoside monophosphate metabolic process
GO_BP	I	Lung	GO:0007411	0.0011732	0.0402833	0.45506	0.414245	1.73736	80	axon guidance
GO_BP	I	Lung	GO:0097485	0.0011732	0.0402833	0.45506	0.414245	1.73736	80	neuron projection guidance
GO_BP	I	Thyroid	GO:0060445	0.00239653	0.0415549	0.431708	0.720728	1.81088	10	branching involved in salivary gland morphogenesis
GO_BP	I	Lung	GO:0071712	0.00124494	0.0416134	0.45506	0.73853	1.94457	11	ER-associated misfolded protein catabolic process
GO_BP	I	Lung	GO:0033344	0.001256	0.0416134	0.45506	0.54326	1.85943	29	cholesterol efflux
GO_BP	I	Lung	GO:0035542	0.00125396	0.0416134	0.45506	0.682107	1.95007	14	regulation of SNARE complex assembly
GO_BP	I	Thyroid	GO:1903034	0.0024179	0.0417286	0.431708	0.36993	1.6317	99	regulation of response to wounding
GO_BP	I	Thyroid	GO:0019730	0.00243218	0.041779	0.431708	0.479195	1.76962	42	antimicrobial humoral response
GO_BP	I	Heart	GO:0051898	0.000388647	0.0420454	0.498493	0.675891	1.98988	18	negative regulation of protein kinase B signaling
GO_BP	I	Lung	GO:0070167	0.00128229	0.042115	0.45506	0.495777	1.8385	41	regulation of biomineral tissue development
GO_BP	I	Heart	GO:0030301	0.000412088	0.0421624	0.498493	0.514996	1.90534	44	cholesterol transport
GO_BP	I	Heart	GO:0071825	0.000421129	0.0421624	0.498493	0.645313	1.99877	21	protein-lipid complex subunit organization
GO_BP	I	Lung	GO:0022617	0.00133569	0.042878	0.45506	0.510957	1.85128	37	extracellular matrix disassembly
GO_BP	I	Lung	GO:0050679	0.00132216	0.042878	0.45506	0.414492	1.72045	77	positive regulation of epithelial cell proliferation
GO_BP	I	Lung	GO:0015918	0.00133958	0.042878	0.45506	0.433964	1.76206	65	sterol transport
GO_BP	I	Colon	GO:0034308	0.000212724	0.0440088	0.518848	0.476479	1.95862	54	primary alcohol metabolic process
GO_BP	I	Thyroid	GO:0035751	0.00263987	0.0441098	0.431708	0.637903	1.85728	16	regulation of lysosomal lumen pH
GO_BP	I	Thyroid	GO:0033344	0.0027673	0.0454134	0.431708	0.526721	1.79851	30	cholesterol efflux
GO_BP	I	Thyroid	GO:0006895	0.00279245	0.0456224	0.431708	0.706849	1.81449	11	Golgi to endosome transport
GO_BP	I	Heart	GO:0033013	0.000469804	0.0456918	0.498493	0.572902	1.96767	31	tetrapyrrole metabolic process
GO_BP	I	Thyroid	GO:0048469	0.00290348	0.0460052	0.431708	0.465029	1.6904	40	cell maturation
GO_BP	I	Thyroid	GO:0034369	0.0028468	0.0460052	0.431708	0.628095	1.86943	17	plasma lipoprotein particle remodeling
GO_BP	I	Thyroid	GO:0034368	0.0028468	0.0460052	0.431708	0.628095	1.86943	17	protein-lipid complex remodeling
GO_BP	I	Thyroid	GO:0009268	0.00288462	0.0460052	0.431708	0.634463	1.84726	16	response to pH
GO_BP	I	Thyroid	GO:1902774	0.00295455	0.0462511	0.431708	0.633845	1.84546	16	late endosome to lysosome transport
GO_BP	I	Thyroid	GO:0019915	0.00295675	0.0462511	0.431708	0.492588	1.76776	38	lipid storage
GO_BP	I	Thyroid	GO:1990000	0.00299851	0.0465783	0.431708	0.57631	1.83469	22	amyloid fibril formation
GO_BP	I	Heart	GO:0006957	0.000493473	0.0466606	0.477271	0.768963	1.93831	10	complement activation, alternative pathway
GO_BP	I	Heart	GO:1901264	0.000603482	0.0466876	0.477271	0.661891	2.019	20	carbohydrate derivative transport
GO_BP	I	Heart	GO:0006687	0.000600639	0.0466876	0.477271	0.712907	2.00404	15	glycosphingolipid metabolic process
GO_BP	I	Heart	GO:0019915	0.000508212	0.0466876	0.477271	0.534367	1.90854	38	lipid storage
GO_BP	I	Heart	GO:0065005	0.000577457	0.0466876	0.477271	0.681603	1.96513	16	protein-lipid complex assembly
GO_BP	I	Liver	GO:1901071	0.00115047	0.0467135	0.45506	0.733232	1.92976	11	glucosamine-containing compound metabolic process
GO_BP	I	Heart	GO:0042157	0.000617618	0.0467194	0.477271	0.502548	1.91484	49	lipoprotein metabolic process
GO_BP	I	Lung	GO:0048841	0.00152252	0.0471356	0.45506	0.735824	1.87892	10	regulation of axon extension involved in axon guidance
GO_BP	I	Thyroid	GO:0034367	0.00305403	0.0471707	0.431708	0.618296	1.85359	18	protein-containing complex remodeling
GO_BP	I	Heart	GO:0032008	0.00065462	0.0474112	0.477271	0.635052	1.96698	21	positive regulation of TOR signaling
GO_BP	I	Heart	GO:0015918	0.000642867	0.0474112	0.477271	0.479024	1.85586	54	sterol transport
GO_BP	I	Thyroid	GO:0048194	0.0031066	0.0475828	0.431708	0.71058	1.78538	10	Golgi vesicle budding
GO_BP	I	Thyroid	GO:0035567	0.00318338	0.0481569	0.431708	0.552128	1.80295	25	non-canonical Wnt signaling pathway
GO_BP	I	Thyroid	GO:0072175	0.00326404	0.0491746	0.431708	0.41759	1.65919	59	epithelial tube formation
GO_CC	I	Liver	GO:0022626	4.02447e-12	8.95444e-10	0.887075	0.6012	2.59752	84	cytosolic ribosome
GO_CC	I	Thyroid	GO:0005604	5.03025e-11	4.44674e-09	0.851339	0.659749	2.61995	58	basement membrane
GO_CC	I	Lung	GO:0042641	1.20386e-10	8.92865e-09	0.826657	0.628694	2.54928	65	actomyosin
GO_CC	I	Liver	GO:0019814	3.06811e-10	1.48899e-08	0.814036	0.701613	2.66129	42	immunoglobulin complex
GO_CC	I	Lung	GO:0097517	7.41146e-10	3.66455e-08	0.801216	0.639329	2.54459	59	contractile actin filament bundle
GO_CC	I	Lung	GO:0001725	7.41146e-10	3.66455e-08	0.801216	0.639329	2.54459	59	stress fiber
GO_CC	I	Thyroid	GO:0043202	8.11395e-10	4.48296e-08	0.801216	0.600139	2.48718	69	lysosomal lumen
GO_CC	I	Lung	GO:0032432	1.45362e-09	5.88056e-08	0.788187	0.612736	2.46698	64	actin filament bundle
GO_CC	I	Liver	GO:0022625	2.20702e-07	6.54749e-06	0.690132	0.602796	2.34385	47	cytosolic large ribosomal subunit
GO_CC	I	Thyroid	GO:0005798	5.91255e-07	1.37545e-05	0.659444	0.580952	2.24737	52	Golgi-associated vesicle
GO_CC	I	Thyroid	GO:0033116	3.73818e-06	7.34495e-05	0.627257	0.565145	2.12852	47	endoplasmic reticulum-Golgi intermediate compartment membrane
GO_CC	I	Thyroid	GO:0031093	3.82204e-06	7.34495e-05	0.610527	0.576442	2.19456	49	platelet alpha granule lumen
GO_CC	I	Thyroid	GO:0005795	8.3013e-06	0.000152882	0.593325	0.514777	2.10916	65	Golgi stack
GO_CC	I	Heart	GO:0043202	5.64685e-07	0.000225874	0.659444	0.575725	2.26456	59	lysosomal lumen
GO_CC	I	Thyroid	GO:0099023	1.42872e-05	0.000242883	0.593325	0.559373	2.10593	46	vesicle tethering complex
GO_CC	I	Liver	GO:0015935	1.57811e-05	0.000334409	0.57561	0.511598	2.1287	63	small ribosomal subunit
GO_CC	I	Thyroid	GO:0030660	2.37541e-05	0.000374975	0.57561	0.616491	2.1502	33	Golgi-associated vesicle membrane
GO_CC	I	Thyroid	GO:0035580	2.33904e-05	0.000374975	0.57561	0.551476	2.0762	46	specific granule lumen
GO_CC	I	Lung	GO:0034364	3.87952e-05	0.000505869	0.557332	0.719702	2.17151	18	high-density lipoprotein particle
GO_CC	I	Lung	GO:0005884	4.27709e-05	0.000528696	0.557332	0.480543	1.97423	71	actin filament
GO_CC	I	Lung	GO:1990777	6.99797e-05	0.000765144	0.538434	0.640116	2.13706	26	lipoprotein particle
GO_CC	I	Lung	GO:0034358	6.99797e-05	0.000765144	0.538434	0.640116	2.13706	26	plasma lipoprotein particle
GO_CC	I	Thyroid	GO:0032580	5.79254e-05	0.000882863	0.557332	0.577184	2.03118	35	Golgi cisterna membrane
GO_CC	I	Liver	GO:0022627	5.50838e-05	0.00106575	0.557332	0.576175	2.10364	36	cytosolic small ribosomal subunit
GO_CC	I	Thyroid	GO:0005801	7.88963e-05	0.00116241	0.538434	0.60254	2.06385	31	cis-Golgi network
GO_CC	I	Thyroid	GO:0031985	8.32517e-05	0.00118701	0.538434	0.528865	1.99107	46	Golgi cisterna
GO_CC	I	Thyroid	GO:0048475	0.000100573	0.00130745	0.538434	0.462239	1.89718	67	coated membrane
GO_CC	I	Thyroid	GO:0030990	9.62092e-05	0.00130745	0.538434	0.687188	2.07415	19	intraciliary transport particle
GO_CC	I	Thyroid	GO:0030117	0.000100573	0.00130745	0.538434	0.462239	1.89718	67	membrane coat
GO_CC	I	Thyroid	GO:0042581	0.00011099	0.00140164	0.538434	0.421132	1.84616	98	specific granule
GO_CC	I	Colon	GO:1905369	4.09183e-06	0.00173903	0.610527	0.483294	2.11339	72	endopeptidase complex
GO_CC	I	Colon	GO:0000502	8.60718e-06	0.00182902	0.593325	0.538361	2.23459	55	proteasome complex
GO_CC	I	Thyroid	GO:0043296	0.000163149	0.00184903	0.518848	0.443648	1.8523	77	apical junction complex
GO_CC	I	Thyroid	GO:0030120	0.000187856	0.00207581	0.518848	0.516171	1.94328	46	vesicle coat
GO_CC	I	Liver	GO:0005839	0.000139795	0.00222174	0.518848	0.697343	2.17532	18	proteasome core complex
GO_CC	I	Lung	GO:0005581	0.000247824	0.00239742	0.498493	0.503894	1.93957	50	collagen trimer
GO_CC	I	Thyroid	GO:0031091	0.000224178	0.00241675	0.518848	0.467855	1.92176	66	platelet alpha granule
GO_CC	I	Colon	GO:0005839	2.80537e-05	0.00298071	0.57561	0.72393	2.31183	18	proteasome core complex
GO_CC	I	Thyroid	GO:1990777	0.000327456	0.00307948	0.498493	0.620301	2.01415	24	lipoprotein particle
GO_CC	I	Thyroid	GO:0034358	0.000327456	0.00307948	0.498493	0.620301	2.01415	24	plasma lipoprotein particle
GO_CC	I	Colon	GO:0022624	3.93758e-05	0.00334694	0.557332	0.662304	2.26003	23	proteasome accessory complex
GO_CC	I	Liver	GO:0005844	0.000260189	0.00350861	0.498493	0.486915	1.95546	55	polysome
GO_CC	I	Colon	GO:0019814	5.45158e-05	0.00386154	0.557332	0.557662	2.14805	39	immunoglobulin complex
GO_CC	I	Heart	GO:1990777	3.87688e-05	0.00387688	0.557332	0.671905	2.16696	24	lipoprotein particle
GO_CC	I	Heart	GO:0034358	3.87688e-05	0.00387688	0.557332	0.671905	2.16696	24	plasma lipoprotein particle
GO_CC	I	Thyroid	GO:0070160	0.000486722	0.00421826	0.498493	0.435547	1.78763	67	tight junction
GO_CC	I	Thyroid	GO:0005796	0.000525388	0.00446579	0.477271	0.517117	1.91605	42	Golgi lumen
GO_CC	I	Thyroid	GO:0005923	0.000577353	0.00472574	0.477271	0.447047	1.80743	63	bicellular tight junction
GO_CC	I	Thyroid	GO:0034364	0.000598435	0.00480924	0.477271	0.654971	1.95339	18	high-density lipoprotein particle
GO_CC	I	Thyroid	GO:0031902	0.000694663	0.00538668	0.477271	0.406136	1.72374	83	late endosome membrane
GO_CC	I	Thyroid	GO:0042827	0.00090029	0.00674455	0.477271	0.661653	1.9311	16	platelet dense granule
GO_CC	I	Heart	GO:0034364	8.5693e-05	0.00685544	0.538434	0.718665	2.07961	17	high-density lipoprotein particle
GO_CC	I	Liver	GO:0031907	0.000669777	0.00805543	0.477271	0.478176	1.85929	47	microbody lumen
GO_CC	I	Liver	GO:0005782	0.000669777	0.00805543	0.477271	0.478176	1.85929	47	peroxisomal matrix
GO_CC	I	Liver	GO:1904724	0.00064475	0.00805543	0.477271	0.506805	1.93542	45	tertiary granule lumen
GO_CC	I	Thyroid	GO:0000145	0.00118111	0.00842016	0.45506	0.738003	1.90526	10	exocyst
GO_CC	I	Colon	GO:0005838	0.000155332	0.00862844	0.518848	0.66388	2.17027	19	proteasome regulatory particle
GO_CC	I	Lung	GO:0044322	0.00103805	0.00871571	0.45506	0.671796	1.9649	16	endoplasmic reticulum quality control compartment
GO_CC	I	Liver	GO:1905369	0.00074714	0.0087494	0.477271	0.409917	1.7441	76	endopeptidase complex
GO_CC	I	Colon	GO:0098553	0.000189604	0.00895351	0.518848	0.69845	2.19114	17	lumenal side of endoplasmic reticulum membrane
GO_CC	I	Colon	GO:0042611	0.000220754	0.00938206	0.518848	0.74456	2.16588	13	MHC protein complex
GO_CC	I	Colon	GO:0098576	0.000290239	0.0105808	0.498493	0.633451	2.08309	21	lumenal side of membrane
GO_CC	I	Thyroid	GO:0030992	0.0017827	0.0107939	0.45506	0.677014	1.9052	14	intraciliary transport particle B
GO_CC	I	Thyroid	GO:0098637	0.0017827	0.0107939	0.45506	0.676771	1.90451	14	protein complex involved in cell-matrix adhesion
GO_CC	I	Thyroid	GO:0032994	0.00174125	0.0107939	0.45506	0.539928	1.79293	27	protein-lipid complex
GO_CC	I	Thyroid	GO:0034385	0.00175254	0.0107939	0.45506	0.666577	1.9076	15	triglyceride-rich plasma lipoprotein particle
GO_CC	I	Thyroid	GO:0034361	0.00175254	0.0107939	0.45506	0.666577	1.9076	15	very-low-density lipoprotein particle
GO_CC	I	Thyroid	GO:0046930	0.0018393	0.010868	0.45506	0.616009	1.85931	19	pore complex
GO_CC	I	Thyroid	GO:0097542	0.00201172	0.0115478	0.431708	0.534881	1.77617	27	ciliary tip
GO_CC	I	Thyroid	GO:0031089	0.00212996	0.0120698	0.431708	0.694019	1.90396	13	platelet dense granule lumen
GO_CC	I	Lung	GO:0031985	0.0015381	0.0124447	0.45506	0.462238	1.78622	51	Golgi cisterna
GO_CC	I	Thyroid	GO:0035578	0.00244501	0.0129493	0.431708	0.39296	1.65633	80	azurophil granule lumen
GO_CC	I	Heart	GO:0071682	0.000231461	0.0132264	0.518848	0.68453	2.01951	18	endocytic vesicle lumen
GO_CC	I	Lung	GO:0032994	0.00169423	0.0133432	0.45506	0.563591	1.95406	29	protein-lipid complex
GO_CC	I	Thyroid	GO:0030140	0.00267269	0.013898	0.431708	0.55249	1.8201	25	trans-Golgi network transport vesicle
GO_CC	I	Thyroid	GO:0030130	0.00283869	0.0145895	0.431708	0.709102	1.88205	11	clathrin coat of trans-Golgi network vesicle
GO_CC	I	Colon	GO:1905368	0.000567384	0.0149586	0.477271	0.394471	1.79823	85	peptidase complex
GO_CC	I	Thyroid	GO:0035577	0.00324077	0.0160946	0.431708	0.480925	1.70884	37	azurophil granule membrane
GO_CC	I	Heart	GO:0032994	0.000433056	0.0174634	0.498493	0.61585	2.01083	26	protein-lipid complex
GO_CC	I	Heart	GO:0034385	0.000523903	0.0174634	0.477271	0.692017	1.93659	15	triglyceride-rich plasma lipoprotein particle
GO_CC	I	Heart	GO:0034361	0.000523903	0.0174634	0.477271	0.692017	1.93659	15	very-low-density lipoprotein particle
GO_CC	I	Heart	GO:0042581	0.000578929	0.0178132	0.477271	0.417257	1.77169	94	specific granule
GO_CC	I	Thyroid	GO:0030663	0.00391785	0.019241	0.407018	0.653672	1.83951	14	COPI-coated vesicle membrane
GO_CC	I	Thyroid	GO:0005793	0.00443517	0.021079	0.407018	0.369432	1.58648	89	endoplasmic reticulum-Golgi intermediate compartment
GO_CC	I	Colon	GO:0031089	0.00109713	0.0233141	0.45506	0.698728	2.03256	13	platelet dense granule lumen
GO_CC	I	Lung	GO:0005871	0.00330255	0.0233276	0.431708	0.610228	1.8412	18	kinesin complex
GO_CC	I	Liver	GO:0000502	0.0030711	0.0235627	0.431708	0.442023	1.77517	55	proteasome complex
GO_CC	I	Thyroid	GO:0042627	0.00563869	0.0258925	0.407018	0.690988	1.78388	10	chylomicron
GO_CC	I	Thyroid	GO:0031904	0.00579946	0.0258925	0.407018	0.580091	1.75089	19	endosome lumen
GO_CC	I	Thyroid	GO:0005771	0.00577829	0.0258925	0.407018	0.463628	1.64186	36	multivesicular body
GO_CC	I	Thyroid	GO:0030126	0.00599772	0.0265099	0.407018	0.668433	1.81628	12	COPI vesicle coat
GO_CC	I	Liver	GO:0043202	0.00359196	0.0270919	0.431708	0.398013	1.67083	67	lysosomal lumen
GO_CC	I	Heart	GO:0071013	0.00117719	0.0281912	0.45506	0.437347	1.76582	72	catalytic step 2 spliceosome
GO_CC	I	Lung	GO:0031093	0.00477383	0.0303479	0.407018	0.441938	1.70109	50	platelet alpha granule lumen
GO_CC	I	Thyroid	GO:0030119	0.00709243	0.0307339	0.407018	0.524384	1.70271	24	AP-type membrane coat adaptor complex
GO_CC	I	Lung	GO:0032153	0.00501708	0.0310083	0.407018	0.443351	1.70511	49	cell division site
GO_CC	I	Heart	GO:0031902	0.00156167	0.0328772	0.45506	0.400967	1.65022	79	late endosome membrane
GO_CC	I	Heart	GO:0005838	0.00195784	0.0345894	0.431708	0.614463	1.85119	19	proteasome regulatory particle
GO_CC	I	Thyroid	GO:0070971	0.00905664	0.0363912	0.38073	0.545039	1.70626	21	endoplasmic reticulum exit site
GO_CC	I	Lung	GO:0031105	0.00660132	0.0367198	0.407018	0.7038	1.79758	10	septin complex
GO_CC	I	Lung	GO:0032156	0.00660132	0.0367198	0.407018	0.7038	1.79758	10	septin cytoskeleton
GO_CC	I	Lung	GO:0005940	0.00660132	0.0367198	0.407018	0.7038	1.79758	10	septin ring
GO_CC	I	Heart	GO:0046930	0.00278845	0.0371793	0.431708	0.59508	1.84073	21	pore complex
GO_CC	I	Thyroid	GO:0032585	0.010126	0.0393567	0.38073	0.570904	1.66624	16	multivesicular body membrane
GO_CC	I	Liver	GO:0031089	0.00714146	0.0447598	0.407018	0.634839	1.77774	13	platelet dense granule lumen
GO_CC	I	Lung	GO:0030018	0.00841401	0.0456614	0.38073	0.365924	1.57124	88	Z disc
GO_CC	I	Lung	GO:0034663	0.00877724	0.0470587	0.38073	0.693998	1.77255	10	endoplasmic reticulum chaperone complex
GO_CC	I	Colon	GO:0012507	0.00316634	0.0480605	0.431708	0.484261	1.85577	38	ER to Golgi transport vesicle membrane
GO_MF	I	Colon	GO:0003823	8.11225e-09	4.85924e-06	0.74774	0.634902	2.53521	47	antigen binding
GO_MF	I	Thyroid	GO:0004553	7.53565e-08	9.50999e-06	0.704976	0.660976	2.40666	40	hydrolase activity, hydrolyzing O-glycosyl compounds
GO_MF	I	Thyroid	GO:0016798	2.51545e-06	0.000176361	0.627257	0.541729	2.16575	61	hydrolase activity, acting on glycosyl bonds
GO_MF	I	Thyroid	GO:0030414	4.26578e-06	0.000244701	0.610527	0.483639	2.06233	85	peptidase inhibitor activity
GO_MF	I	Thyroid	GO:0030546	4.02376e-06	0.000244701	0.610527	0.488102	2.05735	80	signaling receptor activator activity
GO_MF	I	Thyroid	GO:0061135	5.80833e-06	0.000305422	0.610527	0.473968	2.03825	90	endopeptidase regulator activity
GO_MF	I	Thyroid	GO:0019838	6.6396e-06	0.000322276	0.610527	0.497991	2.06035	73	growth factor binding
GO_MF	I	Thyroid	GO:0004866	7.65463e-06	0.000345005	0.593325	0.486782	2.06562	84	endopeptidase inhibitor activity
GO_MF	I	Thyroid	GO:0019199	1.22868e-05	0.000516865	0.593325	0.621476	2.14322	32	transmembrane receptor protein kinase activity
GO_MF	I	Thyroid	GO:0030545	1.73541e-05	0.000684401	0.57561	0.47327	2.00829	84	signaling receptor regulator activity
GO_MF	I	Thyroid	GO:0038024	4.07544e-05	0.00136337	0.557332	0.563882	2.07637	41	cargo receptor activity
GO_MF	I	Thyroid	GO:0048018	3.8275e-05	0.00136337	0.557332	0.477281	1.98726	76	receptor ligand activity
GO_MF	I	Liver	GO:0003823	3.0854e-05	0.00159017	0.557332	0.530407	2.10973	51	antigen binding
GO_MF	I	Colon	GO:0042605	9.50616e-06	0.0028471	0.593325	0.766879	2.37793	16	peptide antigen binding
GO_MF	I	Thyroid	GO:0004714	0.000117064	0.00295469	0.538434	0.616549	2.04736	27	transmembrane receptor protein tyrosine kinase activity
GO_MF	I	Thyroid	GO:0008236	0.000131509	0.00317768	0.518848	0.451962	1.87948	74	serine-type peptidase activity
GO_MF	I	Lung	GO:0051393	0.000106052	0.00510565	0.538434	0.735223	2.13039	15	alpha-actinin binding
GO_MF	I	Thyroid	GO:0017171	0.000250612	0.00527121	0.498493	0.445515	1.855	76	serine hydrolase activity
GO_MF	I	Thyroid	GO:0001968	0.000283176	0.005764	0.498493	0.639707	2.00862	22	fibronectin binding
GO_MF	I	Lung	GO:0004222	0.000138249	0.00582374	0.518848	0.524193	1.95921	46	metalloendopeptidase activity
GO_MF	I	Thyroid	GO:0001848	0.00029629	0.00584246	0.498493	0.647421	2.02677	21	complement binding
GO_MF	I	Lung	GO:0051371	0.000173485	0.00627102	0.518848	0.766336	2.07471	12	muscle alpha-actinin binding
GO_MF	I	Heart	GO:0120020	1.30229e-05	0.00650918	0.593325	0.850751	2.14448	10	cholesterol transfer activity
GO_MF	I	Heart	GO:0004866	4.50462e-05	0.00650918	0.557332	0.475353	1.96122	77	endopeptidase inhibitor activity
GO_MF	I	Heart	GO:0061135	3.77937e-05	0.00650918	0.557332	0.462655	1.94096	83	endopeptidase regulator activity
GO_MF	I	Thyroid	GO:0005044	0.000369988	0.00686654	0.498493	0.634827	1.9933	22	scavenger receptor activity
GO_MF	I	Thyroid	GO:0005520	0.000394612	0.0071143	0.498493	0.683017	1.99346	16	insulin-like growth factor binding
GO_MF	I	Heart	GO:0030414	6.50481e-05	0.00751957	0.538434	0.474903	1.97547	78	peptidase inhibitor activity
GO_MF	I	Thyroid	GO:0003995	0.000472298	0.00764154	0.498493	0.745674	2.02616	12	acyl-CoA dehydrogenase activity
GO_MF	I	Thyroid	GO:0005125	0.000439715	0.00764154	0.498493	0.578062	1.93568	28	cytokine activity
GO_MF	I	Thyroid	GO:0052890	0.000472298	0.00764154	0.498493	0.745674	2.02616	12	oxidoreductase activity, acting on the CH-CH group of donors, with a flavin as acceptor
GO_MF	I	Heart	GO:0001848	0.000156491	0.00822291	0.518848	0.6845	2.05686	19	complement binding
GO_MF	I	Heart	GO:0004197	0.000146978	0.00822291	0.518848	0.561713	2.03623	40	cysteine-type endopeptidase activity
GO_MF	I	Heart	GO:0001846	0.000153233	0.00822291	0.518848	0.727847	2.09845	16	opsonin binding
GO_MF	I	Heart	GO:0004867	0.000136035	0.00822291	0.518848	0.570377	2.03716	38	serine-type endopeptidase inhibitor activity
GO_MF	I	Heart	GO:0120015	0.000115579	0.00822291	0.538434	0.806831	2.0829	11	sterol transfer activity
GO_MF	I	Heart	GO:0008234	0.000194321	0.0093598	0.518848	0.480551	1.94736	66	cysteine-type peptidase activity
GO_MF	I	Lung	GO:0042805	0.000281749	0.00949495	0.498493	0.652972	2.05297	20	actinin binding
GO_MF	I	Thyroid	GO:0008201	0.000812263	0.0116486	0.477271	0.405574	1.73113	86	heparin binding
GO_MF	I	Thyroid	GO:0004930	0.000879937	0.0123387	0.477271	0.540125	1.82753	30	G protein-coupled receptor activity
GO_MF	I	Thyroid	GO:0005507	0.00101217	0.0130343	0.45506	0.508127	1.78816	35	copper ion binding
GO_MF	I	Thyroid	GO:0019955	0.00105221	0.0132788	0.45506	0.493833	1.8499	44	cytokine binding
GO_MF	I	Colon	GO:0005319	6.72645e-05	0.0134305	0.538434	0.447328	1.93873	69	lipid transporter activity
GO_MF	I	Thyroid	GO:0050840	0.00122186	0.0149639	0.45506	0.496004	1.82642	41	extracellular matrix binding
GO_MF	I	Thyroid	GO:0004867	0.00128059	0.0149639	0.45506	0.490233	1.83641	44	serine-type endopeptidase inhibitor activity
GO_MF	I	Thyroid	GO:0008376	0.00149496	0.0164742	0.45506	0.73322	1.94606	11	acetylgalactosaminyltransferase activity
GO_MF	I	Thyroid	GO:0030276	0.00174766	0.0177867	0.45506	0.499506	1.77486	37	clathrin binding
GO_MF	I	Thyroid	GO:0001846	0.00179568	0.0178043	0.45506	0.656744	1.93274	17	opsonin binding
GO_MF	I	Thyroid	GO:0015923	0.00187587	0.0178675	0.45506	0.724872	1.9239	11	mannosidase activity
GO_MF	I	Colon	GO:0016614	0.000188767	0.0188452	0.518848	0.403053	1.83163	91	oxidoreductase activity, acting on CH-OH group of donors
GO_MF	I	Liver	GO:0055106	0.000579028	0.0204184	0.477271	0.715046	2.00352	13	ubiquitin-protein transferase regulator activity
GO_MF	I	Thyroid	GO:0005179	0.00248243	0.0224021	0.431708	0.666912	1.87677	14	hormone activity
GO_MF	I	Lung	GO:0005044	0.000946533	0.0236283	0.477271	0.58453	1.96851	26	scavenger receptor activity
GO_MF	I	Heart	GO:0120013	0.000817778	0.0236338	0.477271	0.614558	1.95505	23	lipid transfer activity
GO_MF	I	Thyroid	GO:0004180	0.00269209	0.0237165	0.431708	0.562021	1.82492	24	carboxypeptidase activity
GO_MF	I	Thyroid	GO:0004559	0.00287189	0.0240217	0.431708	0.712303	1.83891	10	alpha-mannosidase activity
GO_MF	I	Thyroid	GO:0008083	0.00286749	0.0240217	0.431708	0.483207	1.71694	37	growth factor activity
GO_MF	I	Thyroid	GO:0030145	0.00284863	0.0240217	0.431708	0.500537	1.72615	32	manganese ion binding
GO_MF	I	Heart	GO:0015485	0.000886968	0.0244127	0.477271	0.605772	1.94595	24	cholesterol binding
GO_MF	I	Lung	GO:0051082	0.00105245	0.0253341	0.45506	0.40934	1.73323	83	unfolded protein binding
GO_MF	I	Heart	GO:0051861	0.00102144	0.0261254	0.45506	0.754048	1.94663	11	glycolipid binding
GO_MF	I	Heart	GO:0008236	0.00103959	0.0261254	0.45506	0.453999	1.80189	61	serine-type peptidase activity
GO_MF	I	Heart	GO:0008173	0.00122965	0.0271067	0.45506	0.634109	1.93425	20	RNA methyltransferase activity
GO_MF	I	Heart	GO:0005319	0.00131313	0.0271067	0.45506	0.434484	1.75292	65	lipid transporter activity
GO_MF	I	Heart	GO:0032934	0.00130386	0.0271067	0.45506	0.57077	1.90029	27	sterol binding
GO_MF	I	Heart	GO:0015248	0.00115431	0.0271067	0.45506	0.625726	1.88025	19	sterol transporter activity
GO_MF	I	Thyroid	GO:0043395	0.00357245	0.0289002	0.431708	0.689775	1.87427	12	heparan sulfate proteoglycan binding
GO_MF	I	Thyroid	GO:0046625	0.00368363	0.0294224	0.431708	0.678108	1.86031	13	sphingolipid binding
GO_MF	I	Liver	GO:0016854	0.00102561	0.0302182	0.45506	0.735059	1.93457	11	racemase and epimerase activity
GO_MF	I	Heart	GO:0017171	0.00161169	0.0310519	0.45506	0.445654	1.78077	63	serine hydrolase activity
GO_MF	I	Thyroid	GO:0004222	0.00413371	0.0318093	0.407018	0.473268	1.70838	39	metalloendopeptidase activity
GO_MF	I	Colon	GO:0016616	0.000387238	0.0331365	0.498493	0.406073	1.84106	84	oxidoreductase activity, acting on the CH-OH group of donors, NAD or NADP as acceptor
GO_MF	I	Thyroid	GO:0004252	0.00537177	0.038518	0.407018	0.409889	1.63868	61	serine-type endopeptidase activity
GO_MF	I	Liver	GO:0016209	0.00151054	0.0389255	0.45506	0.443313	1.79359	58	antioxidant activity
GO_MF	I	Lung	GO:0038024	0.0019122	0.0402758	0.45506	0.470068	1.77229	47	cargo receptor activity
GO_MF	I	Lung	GO:0030545	0.00210457	0.0424652	0.431708	0.392999	1.67845	86	signaling receptor regulator activity
GO_MF	I	Thyroid	GO:0001540	0.00675504	0.0473603	0.407018	0.45348	1.65115	40	amyloid-beta binding
GO_MF	I	Lung	GO:0008237	0.00264804	0.0495772	0.431708	0.393795	1.66741	83	metallopeptidase activity
GO_BP	D	Thyroid	GO:0048024	5.526e-13	2.03136e-09	0.921426	-0.626416	-2.74127	76	regulation of mRNA splicing, via spliceosome
GO_BP	D	Lung	GO:0000245	6.23506e-12	2.35498e-08	0.887075	-0.648178	-2.70201	59	spliceosomal complex assembly
GO_BP	D	Lung	GO:0006119	4.62263e-11	8.72985e-08	0.851339	-0.555533	-2.52736	90	oxidative phosphorylation
GO_BP	D	Liver	GO:0015986	8.00709e-11	1.50493e-07	0.839089	-0.664424	-2.69948	53	proton motive force-driven ATP synthesis
GO_BP	D	Liver	GO:0042776	5.41195e-11	1.50493e-07	0.851339	-0.675464	-2.70318	49	proton motive force-driven mitochondrial ATP synthesis
GO_BP	D	Lung	GO:1903241	1.60906e-09	1.13781e-06	0.788187	-0.811613	-2.6193	21	U2-type prespliceosome assembly
GO_BP	D	Lung	GO:0009142	1.45191e-09	1.13781e-06	0.788187	-0.550796	-2.45056	80	nucleoside triphosphate biosynthetic process
GO_BP	D	Lung	GO:0042776	1.18184e-09	1.13781e-06	0.788187	-0.659546	-2.60463	47	proton motive force-driven mitochondrial ATP synthesis
GO_BP	D	Lung	GO:0048024	1.80749e-09	1.13781e-06	0.788187	-0.566333	-2.51078	77	regulation of mRNA splicing, via spliceosome
GO_BP	D	Lung	GO:0042773	4.09833e-09	1.54794e-06	0.761461	-0.585396	-2.47858	63	ATP synthesis coupled electron transport
GO_BP	D	Lung	GO:0019646	3.36931e-09	1.54794e-06	0.774939	-0.606364	-2.5224	57	aerobic electron transport chain
GO_BP	D	Lung	GO:0042775	4.09833e-09	1.54794e-06	0.761461	-0.585396	-2.47858	63	mitochondrial ATP synthesis coupled electron transport
GO_BP	D	Lung	GO:0009145	2.93239e-09	1.54794e-06	0.774939	-0.567041	-2.44444	70	purine nucleoside triphosphate biosynthetic process
GO_BP	D	Lung	GO:0009206	5.86514e-09	2.01387e-06	0.761461	-0.563054	-2.42632	69	purine ribonucleoside triphosphate biosynthetic process
GO_BP	D	Lung	GO:0006754	7.03038e-09	2.21281e-06	0.761461	-0.573143	-2.43281	64	ATP biosynthetic process
GO_BP	D	Thyroid	GO:0000380	1.6428e-09	3.01946e-06	0.788187	-0.638471	-2.51972	51	alternative mRNA splicing, via spliceosome
GO_BP	D	Lung	GO:0000380	1.10298e-08	3.20458e-06	0.74774	-0.60699	-2.45339	52	alternative mRNA splicing, via spliceosome
GO_BP	D	Lung	GO:0009201	2.4959e-08	6.73357e-06	0.733762	-0.547136	-2.37843	73	ribonucleoside triphosphate biosynthetic process
GO_BP	D	Liver	GO:0033108	5.38058e-09	6.74186e-06	0.761461	-0.567902	-2.42491	70	mitochondrial respiratory chain complex assembly
GO_BP	D	Lung	GO:0015986	2.90903e-08	7.32494e-06	0.733762	-0.612322	-2.45352	50	proton motive force-driven ATP synthesis
GO_BP	D	Lung	GO:1903312	5.46257e-08	1.28951e-05	0.719513	-0.607064	-2.42365	48	negative regulation of mRNA metabolic process
GO_BP	D	Liver	GO:0050684	2.71537e-08	2.55177e-05	0.733762	-0.487739	-2.2388	100	regulation of mRNA processing
GO_BP	D	Thyroid	GO:0006405	2.62479e-07	9.43792e-05	0.674963	-0.532995	-2.24961	70	RNA export from nucleus
GO_BP	D	Thyroid	GO:0006081	9.89264e-08	9.43792e-05	0.704976	-0.639733	-2.39533	41	cellular aldehyde metabolic process
GO_BP	D	Thyroid	GO:0040029	1.59741e-07	9.43792e-05	0.690132	-0.503233	-2.2607	87	epigenetic regulation of gene expression
GO_BP	D	Thyroid	GO:0006406	2.63729e-07	9.43792e-05	0.674963	-0.574318	-2.28046	52	mRNA export from nucleus
GO_BP	D	Thyroid	GO:0045814	2.63729e-07	9.43792e-05	0.674963	-0.574951	-2.28298	52	negative regulation of gene expression, epigenetic
GO_BP	D	Thyroid	GO:0034728	1.79071e-07	9.43792e-05	0.690132	-0.552746	-2.26713	61	nucleosome organization
GO_BP	D	Thyroid	GO:2000781	1.3493e-07	9.43792e-05	0.690132	-0.597698	-2.325	46	positive regulation of double-strand break repair
GO_BP	D	Thyroid	GO:0071824	3.08093e-07	9.43792e-05	0.674963	-0.47246	-2.14923	95	protein-DNA complex subunit organization
GO_BP	D	Thyroid	GO:0000381	2.55954e-07	9.43792e-05	0.674963	-0.64049	-2.33566	37	regulation of alternative mRNA splicing, via spliceosome
GO_BP	D	Thyroid	GO:0000245	2.92621e-07	9.43792e-05	0.674963	-0.561378	-2.29054	59	spliceosomal complex assembly
GO_BP	D	Liver	GO:0010257	1.69417e-07	0.00010614	0.690132	-0.600406	-2.38017	48	NADH dehydrogenase complex assembly
GO_BP	D	Liver	GO:0032981	1.69417e-07	0.00010614	0.690132	-0.600406	-2.38017	48	mitochondrial respiratory chain complex I assembly
GO_BP	D	Liver	GO:0019646	2.0094e-07	0.000107905	0.690132	-0.563721	-2.35086	60	aerobic electron transport chain
GO_BP	D	Thyroid	GO:0051028	4.17617e-07	0.000117271	0.674963	-0.484429	-2.19101	90	mRNA transport
GO_BP	D	Thyroid	GO:0033119	5.54525e-07	0.000117271	0.659444	-0.756776	-2.40608	21	negative regulation of RNA splicing
GO_BP	D	Thyroid	GO:1903312	5.74233e-07	0.000117271	0.659444	-0.58944	-2.31948	47	negative regulation of mRNA metabolic process
GO_BP	D	Thyroid	GO:0006334	5.44786e-07	0.000117271	0.659444	-0.589772	-2.32079	47	nucleosome assembly
GO_BP	D	Thyroid	GO:0065004	5.2887e-07	0.000117271	0.659444	-0.498275	-2.21643	81	protein-DNA complex assembly
GO_BP	D	Thyroid	GO:0000725	6.38082e-07	0.000123452	0.659444	-0.519837	-2.19408	70	recombinational repair
GO_BP	D	Lung	GO:0000381	6.38082e-07	0.000141767	0.659444	-0.620879	-2.34561	38	regulation of alternative mRNA splicing, via spliceosome
GO_BP	D	Thyroid	GO:0070828	8.59145e-07	0.000150391	0.659444	-0.571914	-2.25579	50	heterochromatin organization
GO_BP	D	Thyroid	GO:0050686	1.1382e-06	0.000181914	0.643552	-0.777912	-2.33447	17	negative regulation of mRNA processing
GO_BP	D	Thyroid	GO:0048025	1.10348e-06	0.000181914	0.643552	-0.800832	-2.39281	16	negative regulation of mRNA splicing, via spliceosome
GO_BP	D	Liver	GO:0006120	4.72667e-07	0.000222094	0.674963	-0.630622	-2.35582	38	mitochondrial electron transport, NADH to ubiquinone
GO_BP	D	Thyroid	GO:0032200	1.67873e-06	0.000249231	0.643552	-0.481627	-2.11476	78	telomere organization
GO_BP	D	Liver	GO:0042773	7.05247e-07	0.000265102	0.659444	-0.529148	-2.2352	66	ATP synthesis coupled electron transport
GO_BP	D	Liver	GO:0042775	7.05247e-07	0.000265102	0.659444	-0.529148	-2.2352	66	mitochondrial ATP synthesis coupled electron transport
GO_BP	D	Thyroid	GO:2000779	2.24224e-06	0.000298164	0.627257	-0.524224	-2.15918	63	regulation of double-strand break repair
GO_BP	D	Thyroid	GO:0000018	2.90922e-06	0.000368769	0.627257	-0.523924	-2.15893	64	regulation of DNA recombination
GO_BP	D	Lung	GO:0022904	1.87974e-06	0.000394432	0.643552	-0.485693	-2.15057	76	respiratory electron transport chain
GO_BP	D	Thyroid	GO:0031058	3.33303e-06	0.000395233	0.627257	-0.558311	-2.17179	46	positive regulation of histone modification
GO_BP	D	Lung	GO:0006120	2.00234e-06	0.000398044	0.627257	-0.618541	-2.26515	36	mitochondrial electron transport, NADH to ubiquinone
GO_BP	D	Thyroid	GO:2000036	3.56022e-06	0.000402731	0.627257	-0.618011	-2.22339	36	regulation of stem cell population maintenance
GO_BP	D	Lung	GO:0071824	2.13606e-06	0.000403395	0.627257	-0.43688	-2.02047	98	protein-DNA complex subunit organization
GO_BP	D	Thyroid	GO:0030239	4.10063e-06	0.000443351	0.610527	-0.555303	-2.16009	46	myofibril assembly
GO_BP	D	Lung	GO:0051028	2.80575e-06	0.000481696	0.627257	-0.447106	-2.05697	95	mRNA transport
GO_BP	D	Lung	GO:0000725	2.70991e-06	0.000481696	0.627257	-0.481285	-2.13105	76	recombinational repair
GO_BP	D	Liver	GO:0009201	1.66276e-06	0.00052086	0.643552	-0.487132	-2.11753	76	ribonucleoside triphosphate biosynthetic process
GO_BP	D	Liver	GO:0006754	2.18718e-06	0.000632433	0.627257	-0.514311	-2.18695	68	ATP biosynthetic process
GO_BP	D	Lung	GO:1902373	3.96075e-06	0.000650424	0.610527	-0.632344	-2.23841	31	negative regulation of mRNA catabolic process
GO_BP	D	Liver	GO:0048024	2.95154e-06	0.000693427	0.627257	-0.490371	-2.13074	75	regulation of mRNA splicing, via spliceosome
GO_BP	D	Thyroid	GO:1905168	6.98498e-06	0.000693967	0.610527	-0.692926	-2.24933	23	positive regulation of double-strand break repair via homologous recombination
GO_BP	D	Thyroid	GO:0000724	7.19946e-06	0.000696453	0.610527	-0.49983	-2.10009	68	double-strand break repair via homologous recombination
GO_BP	D	Liver	GO:0022904	3.23442e-06	0.000715187	0.627257	-0.477185	-2.10248	82	respiratory electron transport chain
GO_BP	D	Thyroid	GO:0031507	8.96717e-06	0.000824083	0.593325	-0.573719	-2.21683	44	heterochromatin formation
GO_BP	D	Lung	GO:0065004	5.53024e-06	0.000870321	0.610527	-0.459819	-2.06017	83	protein-DNA complex assembly
GO_BP	D	Thyroid	GO:0043462	1.20522e-05	0.00101743	0.593325	-0.53535	-2.11275	51	regulation of ATP-dependent activity
GO_BP	D	Thyroid	GO:0019827	1.21781e-05	0.00101743	0.593325	-0.455902	-2.0018	78	stem cell population maintenance
GO_BP	D	Liver	GO:1903241	6.95056e-06	0.00130636	0.610527	-0.703241	-2.28117	22	U2-type prespliceosome assembly
GO_BP	D	Liver	GO:0000380	6.67421e-06	0.00130636	0.610527	-0.543283	-2.19577	51	alternative mRNA splicing, via spliceosome
GO_BP	D	Liver	GO:0006119	6.71322e-06	0.00130636	0.610527	-0.443707	-2.02173	98	oxidative phosphorylation
GO_BP	D	Thyroid	GO:0006282	1.74257e-05	0.00142348	0.57561	-0.421787	-1.92526	97	regulation of DNA repair
GO_BP	D	Liver	GO:0009145	7.99003e-06	0.00143022	0.593325	-0.480302	-2.07478	73	purine nucleoside triphosphate biosynthetic process
GO_BP	D	Lung	GO:0010257	1.02485e-05	0.00143365	0.593325	-0.572515	-2.1629	38	NADH dehydrogenase complex assembly
GO_BP	D	Lung	GO:0000724	9.87356e-06	0.00143365	0.593325	-0.468276	-2.04078	74	double-strand break repair via homologous recombination
GO_BP	D	Lung	GO:0032981	1.02485e-05	0.00143365	0.593325	-0.572515	-2.1629	38	mitochondrial respiratory chain complex I assembly
GO_BP	D	Thyroid	GO:0098727	1.92e-05	0.00153433	0.57561	-0.452799	-1.99409	79	maintenance of cell number
GO_BP	D	Lung	GO:0048255	1.16153e-05	0.00154103	0.593325	-0.645832	-2.21575	27	mRNA stabilization
GO_BP	D	Lung	GO:1902369	1.18321e-05	0.00154103	0.593325	-0.569568	-2.16127	39	negative regulation of RNA catabolic process
GO_BP	D	Lung	GO:0006376	1.30936e-05	0.00164848	0.593325	-0.661578	-2.2595	25	mRNA splice site selection
GO_BP	D	Thyroid	GO:2001252	2.12573e-05	0.00166259	0.57561	-0.510446	-2.05938	57	positive regulation of chromosome organization
GO_BP	D	Lung	GO:0031124	1.38227e-05	0.00168415	0.593325	-0.564414	-2.14771	40	mRNA 3'-end processing
GO_BP	D	Thyroid	GO:0055002	2.23749e-05	0.00169319	0.57561	-0.53999	-2.12489	47	striated muscle cell development
GO_BP	D	Thyroid	GO:0045739	2.48237e-05	0.00179561	0.57561	-0.478121	-1.99112	66	positive regulation of DNA repair
GO_BP	D	Thyroid	GO:1902459	2.49119e-05	0.00179561	0.57561	-0.650101	-2.18022	25	positive regulation of stem cell population maintenance
GO_BP	D	Thyroid	GO:0051053	2.82401e-05	0.00197075	0.57561	-0.483092	-1.97295	60	negative regulation of DNA metabolic process
GO_BP	D	Thyroid	GO:0000723	3.29054e-05	0.00224001	0.557332	-0.467656	-2.01867	73	telomere maintenance
GO_BP	D	Thyroid	GO:0033120	3.99781e-05	0.00249618	0.557332	-0.621607	-2.13147	29	positive regulation of RNA splicing
GO_BP	D	Lung	GO:0016575	2.35643e-05	0.00278132	0.57561	-0.51197	-2.04548	49	histone deacetylation
GO_BP	D	Liver	GO:0000245	1.96398e-05	0.00307608	0.57561	-0.497582	-2.09785	63	spliceosomal complex assembly
GO_BP	D	Liver	GO:0042759	2.22809e-05	0.00331677	0.57561	-0.749811	-2.22385	16	long-chain fatty acid biosynthetic process
GO_BP	D	Liver	GO:0009206	2.33283e-05	0.00331677	0.57561	-0.490306	-2.10665	72	purine ribonucleoside triphosphate biosynthetic process
GO_BP	D	Thyroid	GO:0008213	5.7889e-05	0.003325	0.557332	-0.431523	-1.93856	87	protein alkylation
GO_BP	D	Thyroid	GO:0006479	5.7889e-05	0.003325	0.557332	-0.431523	-1.93856	87	protein methylation
GO_BP	D	Lung	GO:0032200	3.0618e-05	0.0034013	0.557332	-0.427658	-1.93611	89	telomere organization
GO_BP	D	Thyroid	GO:0006354	6.61358e-05	0.00368357	0.538434	-0.432567	-1.89934	78	DNA-templated transcription elongation
GO_BP	D	Thyroid	GO:0070199	6.56449e-05	0.00368357	0.538434	-0.730382	-2.18231	16	establishment of protein localization to chromosome
GO_BP	D	Thyroid	GO:0006067	7.19837e-05	0.00369718	0.538434	-0.768189	-2.13461	13	ethanol metabolic process
GO_BP	D	Thyroid	GO:0016571	6.85642e-05	0.00369718	0.538434	-0.45911	-1.93777	70	histone methylation
GO_BP	D	Thyroid	GO:0006360	6.81581e-05	0.00369718	0.538434	-0.558567	-2.03692	37	transcription by RNA polymerase I
GO_BP	D	Thyroid	GO:0071168	7.89288e-05	0.00397455	0.538434	-0.661473	-2.12528	22	protein localization to chromatin
GO_BP	D	Thyroid	GO:0031056	8.59934e-05	0.00421482	0.538434	-0.444928	-1.94705	76	regulation of histone modification
GO_BP	D	Lung	GO:0098732	4.18962e-05	0.0045212	0.557332	-0.449482	-1.95392	73	macromolecule deacylation
GO_BP	D	Thyroid	GO:0032204	9.62935e-05	0.00465756	0.538434	-0.493117	-1.97571	54	regulation of telomere maintenance
GO_BP	D	Thyroid	GO:0006356	0.000103924	0.00496138	0.538434	-0.58553	-2.02751	30	regulation of transcription by RNA polymerase I
GO_BP	D	Lung	GO:0031123	5.28381e-05	0.00525183	0.557332	-0.448946	-1.93535	70	RNA 3'-end processing
GO_BP	D	Lung	GO:0033108	5.18269e-05	0.00525183	0.557332	-0.510174	-2.08961	55	mitochondrial respiratory chain complex assembly
GO_BP	D	Lung	GO:0035601	5.24956e-05	0.00525183	0.557332	-0.453278	-1.96547	72	protein deacylation
GO_BP	D	Lung	GO:0006405	5.93248e-05	0.00560174	0.557332	-0.445244	-1.9355	73	RNA export from nucleus
GO_BP	D	Heart	GO:0036465	4.99025e-06	0.00566227	0.610527	-0.543384	-2.16257	54	synaptic vesicle recycling
GO_BP	D	Thyroid	GO:0032784	0.00012331	0.0058114	0.518848	-0.457996	-1.87046	60	regulation of DNA-templated transcription elongation
GO_BP	D	Thyroid	GO:0045214	0.000125925	0.00585951	0.518848	-0.609322	-2.02988	26	sarcomere organization
GO_BP	D	Thyroid	GO:0043968	0.000134151	0.00601388	0.518848	-0.725743	-2.15928	15	histone H2A acetylation
GO_BP	D	Thyroid	GO:2001022	0.00014337	0.00627416	0.518848	-0.423226	-1.8826	81	positive regulation of response to DNA damage stimulus
GO_BP	D	Thyroid	GO:0032212	0.000145427	0.00628559	0.518848	-0.684883	-2.10058	18	positive regulation of telomere maintenance via telomerase
GO_BP	D	Thyroid	GO:0010569	0.000150471	0.00628559	0.518848	-0.572482	-2.03764	34	regulation of double-strand break repair via homologous recombination
GO_BP	D	Thyroid	GO:1903313	0.000161498	0.00667043	0.518848	-0.403076	-1.82307	90	positive regulation of mRNA metabolic process
GO_BP	D	Thyroid	GO:0050667	0.000171834	0.00683962	0.518848	-0.793605	-2.04055	10	homocysteine metabolic process
GO_BP	D	Lung	GO:0043489	8.447e-05	0.00733658	0.538434	-0.585955	-2.10515	32	RNA stabilization
GO_BP	D	Lung	GO:1990830	8.74096e-05	0.00733658	0.538434	-0.496559	-1.98247	48	cellular response to leukemia inhibitory factor
GO_BP	D	Lung	GO:0034728	8.72269e-05	0.00733658	0.538434	-0.466804	-1.95417	60	nucleosome organization
GO_BP	D	Lung	GO:1990823	8.74096e-05	0.00733658	0.538434	-0.496559	-1.98247	48	response to leukemia inhibitory factor
GO_BP	D	Thyroid	GO:0010927	0.000200891	0.00743355	0.518848	-0.430497	-1.83447	71	cellular component assembly involved in morphogenesis
GO_BP	D	Liver	GO:0009142	6.7302e-05	0.00766631	0.538434	-0.429691	-1.90155	83	nucleoside triphosphate biosynthetic process
GO_BP	D	Lung	GO:1902459	9.56436e-05	0.00785317	0.538434	-0.598187	-2.05229	27	positive regulation of stem cell population maintenance
GO_BP	D	Liver	GO:0000381	7.7636e-05	0.00858334	0.538434	-0.545459	-2.02493	37	regulation of alternative mRNA splicing, via spliceosome
GO_BP	D	Thyroid	GO:0006289	0.000243681	0.00886104	0.518848	-0.485496	-1.88855	46	nucleotide-excision repair
GO_BP	D	Thyroid	GO:0034502	0.000245872	0.00886104	0.498493	-0.495092	-1.9633	49	protein localization to chromosome
GO_BP	D	Liver	GO:0006354	8.36882e-05	0.00898811	0.538434	-0.433302	-1.92807	85	DNA-templated transcription elongation
GO_BP	D	Lung	GO:0050685	0.000115328	0.00926795	0.538434	-0.617641	-2.10944	25	positive regulation of mRNA processing
GO_BP	D	Thyroid	GO:0006475	0.000267163	0.00944317	0.498493	-0.413333	-1.81489	78	internal protein amino acid acetylation
GO_BP	D	Thyroid	GO:0045911	0.000316501	0.0107697	0.498493	-0.522204	-1.90431	37	positive regulation of DNA recombination
GO_BP	D	Thyroid	GO:1903170	0.000360837	0.0118432	0.498493	-0.648483	-2.04039	20	negative regulation of calcium ion transmembrane transport
GO_BP	D	Heart	GO:0048488	4.20562e-05	0.0119299	0.557332	-0.528252	-2.04356	47	synaptic vesicle endocytosis
GO_BP	D	Thyroid	GO:0070935	0.000377475	0.0120661	0.498493	-0.769827	-2.0434	11	3'-UTR-mediated mRNA stabilization
GO_BP	D	Thyroid	GO:0032210	0.000376525	0.0120661	0.498493	-0.593299	-1.99057	27	regulation of telomere maintenance via telomerase
GO_BP	D	Lung	GO:0006476	0.000155609	0.0122445	0.518848	-0.459578	-1.94587	63	protein deacetylation
GO_BP	D	Colon	GO:0051028	1.74112e-05	0.012247	0.57561	-0.46768	-1.91324	87	mRNA transport
GO_BP	D	Lung	GO:0098727	0.000163076	0.0123188	0.518848	-0.408741	-1.81854	80	maintenance of cell number
GO_BP	D	Lung	GO:0019827	0.000163076	0.0123188	0.518848	-0.408741	-1.81854	80	stem cell population maintenance
GO_BP	D	Thyroid	GO:0035066	0.000405609	0.0126358	0.498493	-0.701474	-2.08707	15	positive regulation of histone acetylation
GO_BP	D	Liver	GO:0071824	0.000124781	0.012677	0.518848	-0.41032	-1.84601	94	protein-DNA complex subunit organization
GO_BP	D	Thyroid	GO:0016573	0.000416693	0.012872	0.498493	-0.413367	-1.7912	74	histone acetylation
GO_BP	D	Lung	GO:2000036	0.000180618	0.0131191	0.518848	-0.534749	-1.9928	37	regulation of stem cell population maintenance
GO_BP	D	Lung	GO:0000018	0.000189119	0.0134774	0.518848	-0.444851	-1.90712	67	regulation of DNA recombination
GO_BP	D	Thyroid	GO:0032786	0.000456641	0.0139885	0.498493	-0.540583	-1.92373	35	positive regulation of DNA-templated transcription, elongation
GO_BP	D	Thyroid	GO:0034968	0.000469466	0.0140361	0.498493	-0.467864	-1.87453	54	histone lysine methylation
GO_BP	D	Thyroid	GO:0032781	0.000467579	0.0140361	0.498493	-0.539954	-1.92149	35	positive regulation of ATP-dependent activity
GO_BP	D	Thyroid	GO:0006368	0.000469652	0.0140361	0.498493	-0.434107	-1.78992	65	transcription elongation by RNA polymerase II
GO_BP	D	Thyroid	GO:0048026	0.000483872	0.0143445	0.498493	-0.654843	-2.00845	18	positive regulation of mRNA splicing, via spliceosome
GO_BP	D	Thyroid	GO:0046831	0.000490122	0.0144135	0.477271	-0.72665	-1.95951	12	regulation of RNA export from nucleus
GO_BP	D	Liver	GO:0001708	0.000175096	0.0145449	0.518848	-0.614891	-2.02629	24	cell fate specification
GO_BP	D	Liver	GO:0098727	0.000173446	0.0145449	0.518848	-0.43341	-1.87221	73	maintenance of cell number
GO_BP	D	Liver	GO:1990542	0.000181859	0.0145449	0.518848	-0.492862	-1.99782	52	mitochondrial transmembrane transport
GO_BP	D	Liver	GO:1903312	0.000179105	0.0145449	0.518848	-0.487263	-1.9797	53	negative regulation of mRNA metabolic process
GO_BP	D	Liver	GO:0019827	0.000173446	0.0145449	0.518848	-0.43341	-1.87221	73	stem cell population maintenance
GO_BP	D	Thyroid	GO:0045945	0.000517923	0.0151102	0.477271	-0.715932	-1.9894	13	positive regulation of transcription by RNA polymerase III
GO_BP	D	Liver	GO:0051028	0.000196435	0.0151263	0.518848	-0.407773	-1.84457	95	mRNA transport
GO_BP	D	Lung	GO:0048026	0.000231864	0.015364	0.518848	-0.663628	-2.05419	18	positive regulation of mRNA splicing, via spliceosome
GO_BP	D	Heart	GO:0140238	9.19229e-05	0.0157081	0.538434	-0.526123	-2.047	49	presynaptic endocytosis
GO_BP	D	Thyroid	GO:1904356	0.000547178	0.0157143	0.477271	-0.548411	-1.89898	30	regulation of telomere maintenance via telomere lengthening
GO_BP	D	Thyroid	GO:0018022	0.000582438	0.0164696	0.477271	-0.446477	-1.79252	56	peptidyl-lysine methylation
GO_BP	D	Liver	GO:0045943	0.000239417	0.0169805	0.518848	-0.607194	-2.00093	24	positive regulation of transcription by RNA polymerase I
GO_BP	D	Lung	GO:0000723	0.000276842	0.0174272	0.498493	-0.40383	-1.80932	83	telomere maintenance
GO_BP	D	Thyroid	GO:0030261	0.00063861	0.0175189	0.477271	-0.678421	-2.02706	16	chromosome condensation
GO_BP	D	Thyroid	GO:0051973	0.00063861	0.0175189	0.477271	-0.678744	-2.02802	16	positive regulation of telomerase activity
GO_BP	D	Thyroid	GO:0045292	0.000661014	0.0179992	0.477271	-0.61106	-1.9633	22	mRNA cis splicing, via spliceosome
GO_BP	D	Heart	GO:0120254	0.000118847	0.0183888	0.538434	-0.471359	-1.91745	61	olefinic compound metabolic process
GO_BP	D	Thyroid	GO:2000278	0.000681058	0.0184061	0.477271	-0.440285	-1.78707	58	regulation of DNA biosynthetic process
GO_BP	D	Liver	GO:0000387	0.000276601	0.0192545	0.498493	-0.550821	-1.99885	34	spliceosomal snRNP assembly
GO_BP	D	Colon	GO:0018107	3.3943e-05	0.0198963	0.557332	-0.53769	-1.99106	50	peptidyl-threonine phosphorylation
GO_BP	D	Lung	GO:0031440	0.000334376	0.0200466	0.498493	-0.651019	-2.01516	18	regulation of mRNA 3'-end processing
GO_BP	D	Thyroid	GO:0006305	0.000784931	0.0201777	0.477271	-0.643314	-1.97309	18	DNA alkylation
GO_BP	D	Thyroid	GO:0006306	0.000784931	0.0201777	0.477271	-0.643314	-1.97309	18	DNA methylation
GO_BP	D	Thyroid	GO:0009206	0.000772511	0.0201777	0.477271	-0.402015	-1.70226	69	purine ribonucleoside triphosphate biosynthetic process
GO_BP	D	Thyroid	GO:0018023	0.000797007	0.0203458	0.477271	-0.624067	-1.98415	21	peptidyl-lysine trimethylation
GO_BP	D	Thyroid	GO:0009142	0.000820221	0.0207862	0.477271	-0.397679	-1.75134	79	nucleoside triphosphate biosynthetic process
GO_BP	D	Liver	GO:0065004	0.000312123	0.0213322	0.498493	-0.419358	-1.84462	80	protein-DNA complex assembly
GO_BP	D	Thyroid	GO:0009069	0.000867183	0.021539	0.477271	-0.573666	-1.92388	25	serine family amino acid metabolic process
GO_BP	D	Liver	GO:0045165	0.000348605	0.0223973	0.498493	-0.448829	-1.87569	61	cell fate commitment
GO_BP	D	Liver	GO:0045292	0.000357498	0.0223973	0.498493	-0.619941	-1.98613	21	mRNA cis splicing, via spliceosome
GO_BP	D	Lung	GO:0040029	0.000391596	0.0227547	0.498493	-0.383576	-1.75073	92	epigenetic regulation of gene expression
GO_BP	D	Colon	GO:0000380	5.91159e-05	0.0231012	0.557332	-0.541328	-1.98077	45	alternative mRNA splicing, via spliceosome
GO_BP	D	Thyroid	GO:0018393	0.000940035	0.0231917	0.477271	-0.401763	-1.76722	77	internal peptidyl-lysine acetylation
GO_BP	D	Colon	GO:1902369	6.62311e-05	0.0232935	0.538434	-0.579954	-2.03074	38	negative regulation of RNA catabolic process
GO_BP	D	Colon	GO:0042407	7.99101e-05	0.0233408	0.538434	-0.815173	-2.09207	11	cristae formation
GO_BP	D	Lung	GO:0045292	0.000434767	0.0237988	0.498493	-0.629329	-2.04779	22	mRNA cis splicing, via spliceosome
GO_BP	D	Lung	GO:0033119	0.000420787	0.0237988	0.498493	-0.638362	-2.02426	20	negative regulation of RNA splicing
GO_BP	D	Thyroid	GO:0061620	0.00103262	0.0238214	0.45506	-0.661282	-1.97585	16	glycolytic process through glucose-6-phosphate
GO_BP	D	Thyroid	GO:0006376	0.000980456	0.0238214	0.45506	-0.56001	-1.86561	26	mRNA splice site selection
GO_BP	D	Thyroid	GO:0000096	0.00100533	0.0238214	0.45506	-0.587735	-1.93332	24	sulfur amino acid metabolic process
GO_BP	D	Thyroid	GO:0048488	0.00103817	0.0238214	0.45506	-0.450412	-1.75207	46	synaptic vesicle endocytosis
GO_BP	D	Heart	GO:0008652	0.000175	0.023828	0.518848	-0.484426	-1.91289	53	amino acid biosynthetic process
GO_BP	D	Thyroid	GO:0050685	0.00106434	0.0240033	0.45506	-0.556695	-1.85456	26	positive regulation of mRNA processing
GO_BP	D	Lung	GO:0010224	0.000471757	0.0244086	0.498493	-0.76497	-2.02062	10	response to UV-B
GO_BP	D	Lung	GO:0000387	0.00046616	0.0244086	0.498493	-0.543043	-1.9223	31	spliceosomal snRNP assembly
GO_BP	D	Lung	GO:0045910	0.000485941	0.0245425	0.498493	-0.633932	-2.01021	20	negative regulation of DNA recombination
GO_BP	D	Lung	GO:0007062	0.00049865	0.0247816	0.477271	-0.606616	-1.95772	21	sister chromatid cohesion
GO_BP	D	Lung	GO:0032206	0.000513805	0.02488	0.477271	-0.499177	-1.89947	40	positive regulation of telomere maintenance
GO_BP	D	Lung	GO:0000338	0.000512557	0.02488	0.477271	-0.764179	-2.01854	10	protein deneddylation
GO_BP	D	Thyroid	GO:0006754	0.00112151	0.024986	0.45506	-0.421236	-1.73579	64	ATP biosynthetic process
GO_BP	D	Thyroid	GO:0032239	0.00111736	0.024986	0.45506	-0.699762	-1.94447	13	regulation of nucleobase-containing compound transport
GO_BP	D	Liver	GO:0051053	0.000443936	0.024996	0.498493	-0.445326	-1.85712	60	negative regulation of DNA metabolic process
GO_BP	D	Liver	GO:0032784	0.000436265	0.024996	0.498493	-0.444982	-1.8771	65	regulation of DNA-templated transcription elongation
GO_BP	D	Liver	GO:0006360	0.000423742	0.024996	0.498493	-0.512373	-1.93039	40	transcription by RNA polymerase I
GO_BP	D	Thyroid	GO:0071103	0.0011354	0.0250047	0.45506	-0.466636	-1.83624	47	DNA conformation change
GO_BP	D	Thyroid	GO:1903241	0.00113596	0.0250047	0.45506	-0.620085	-1.95104	20	U2-type prespliceosome assembly
GO_BP	D	Thyroid	GO:0061615	0.00114601	0.0250758	0.45506	-0.64579	-1.93798	17	glycolytic process through fructose-6-phosphate
GO_BP	D	Thyroid	GO:0010833	0.0011541	0.0251034	0.45506	-0.484826	-1.81531	41	telomere maintenance via telomere lengthening
GO_BP	D	Lung	GO:0006999	0.000534554	0.0255571	0.477271	-0.713967	-2.01652	13	nuclear pore organization
GO_BP	D	Thyroid	GO:1901020	0.0012786	0.0273264	0.45506	-0.669321	-1.99141	15	negative regulation of calcium ion transmembrane transporter activity
GO_BP	D	Thyroid	GO:0006278	0.00130823	0.0275889	0.45506	-0.504284	-1.85103	38	RNA-templated DNA biosynthetic process
GO_BP	D	Thyroid	GO:0007004	0.00130823	0.0275889	0.45506	-0.504284	-1.85103	38	telomere maintenance via telomerase
GO_BP	D	Thyroid	GO:0046822	0.00135075	0.0279617	0.45506	-0.396179	-1.70285	72	regulation of nucleocytoplasmic transport
GO_BP	D	Thyroid	GO:0006735	0.00138765	0.0280274	0.45506	-0.678583	-1.94812	14	NADH regeneration
GO_BP	D	Thyroid	GO:0061621	0.00138765	0.0280274	0.45506	-0.678583	-1.94812	14	canonical glycolysis
GO_BP	D	Thyroid	GO:0061718	0.00138765	0.0280274	0.45506	-0.678583	-1.94812	14	glucose catabolic process to pyruvate
GO_BP	D	Thyroid	GO:0055001	0.00137521	0.0280274	0.45506	-0.372055	-1.68877	93	muscle cell development
GO_BP	D	Thyroid	GO:1904358	0.00139732	0.0280686	0.45506	-0.613748	-1.9311	20	positive regulation of telomere maintenance via telomere lengthening
GO_BP	D	Lung	GO:0006334	0.000611508	0.0281667	0.477271	-0.484652	-1.89653	45	nucleosome assembly
GO_BP	D	Thyroid	GO:2000573	0.00141288	0.028227	0.45506	-0.500563	-1.83737	38	positive regulation of DNA biosynthetic process
GO_BP	D	Heart	GO:0030239	0.000220984	0.0289319	0.518848	-0.480981	-1.89929	53	myofibril assembly
GO_BP	D	Heart	GO:0042572	0.000230113	0.0290113	0.518848	-0.619332	-2.03171	24	retinol metabolic process
GO_BP	D	Colon	GO:0007007	0.000116715	0.0293206	0.538434	-0.643036	-2.05513	25	inner mitochondrial membrane organization
GO_BP	D	Lung	GO:0070897	0.000666108	0.0295987	0.477271	-0.537949	-1.89672	30	transcription preinitiation complex assembly
GO_BP	D	Liver	GO:0051225	0.000568994	0.0297062	0.477271	-0.450687	-1.86701	58	spindle assembly
GO_BP	D	Lung	GO:0050427	0.000691289	0.0300115	0.477271	-0.713425	-1.97934	12	3'-phosphoadenosine 5'-phosphosulfate metabolic process
GO_BP	D	Lung	GO:0034035	0.000691289	0.0300115	0.477271	-0.713425	-1.97934	12	purine ribonucleoside bisphosphate metabolic process
GO_BP	D	Thyroid	GO:0007286	0.0015104	0.0300121	0.45506	-0.467758	-1.75069	40	spermatid development
GO_BP	D	Thyroid	GO:0009201	0.00156346	0.0307341	0.45506	-0.392837	-1.68849	72	ribonucleoside triphosphate biosynthetic process
GO_BP	D	Lung	GO:0036257	0.000743959	0.0309581	0.477271	-0.558302	-1.91545	27	multivesicular body organization
GO_BP	D	Lung	GO:2001252	0.000758405	0.0309581	0.477271	-0.412475	-1.76278	66	positive regulation of chromosome organization
GO_BP	D	Lung	GO:0032204	0.000763913	0.0309581	0.477271	-0.418049	-1.76727	62	regulation of telomere maintenance
GO_BP	D	Lung	GO:0016445	0.000744188	0.0309581	0.477271	-0.528914	-1.87229	31	somatic diversification of immunoglobulins
GO_BP	D	Liver	GO:1902600	0.000623341	0.0314802	0.477271	-0.412322	-1.78112	73	proton transmembrane transport
GO_BP	D	Lung	GO:0006352	0.00080269	0.0315808	0.477271	-0.411711	-1.75951	66	DNA-templated transcription initiation
GO_BP	D	Lung	GO:0002377	0.000863748	0.0324599	0.477271	-0.369671	-1.68699	91	immunoglobulin production
GO_BP	D	Lung	GO:0051095	0.00087642	0.0324599	0.477271	-0.750626	-1.98274	10	regulation of helicase activity
GO_BP	D	Liver	GO:0010758	0.000658987	0.0325938	0.477271	-0.775342	-2.01229	10	regulation of macrophage chemotaxis
GO_BP	D	Liver	GO:0070897	0.000670521	0.0327336	0.477271	-0.56896	-1.91483	27	transcription preinitiation complex assembly
GO_BP	D	Thyroid	GO:0016575	0.00174987	0.0338554	0.45506	-0.469572	-1.81392	45	histone deacetylation
GO_BP	D	Liver	GO:0006368	0.000725692	0.0340985	0.477271	-0.417894	-1.78246	69	transcription elongation by RNA polymerase II
GO_BP	D	Thyroid	GO:0042776	0.00182712	0.034621	0.45506	-0.440668	-1.73392	48	proton motive force-driven mitochondrial ATP synthesis
GO_BP	D	Thyroid	GO:0045910	0.00185123	0.0348981	0.45506	-0.619679	-1.93283	19	negative regulation of DNA recombination
GO_BP	D	Liver	GO:0045727	0.000763576	0.0349017	0.477271	-0.388066	-1.74589	94	positive regulation of translation
GO_BP	D	Thyroid	GO:0051567	0.00190045	0.0354716	0.45506	-0.685526	-1.90491	13	histone H3-K9 methylation
GO_BP	D	Thyroid	GO:0006476	0.00190095	0.0354716	0.45506	-0.428848	-1.73017	57	protein deacetylation
GO_BP	D	Thyroid	GO:0042790	0.00201963	0.0369362	0.431708	-0.665057	-1.90929	14	nucleolar large rRNA transcription by RNA polymerase I
GO_BP	D	Lung	GO:0051053	0.00100933	0.0370119	0.45506	-0.413403	-1.7723	67	negative regulation of DNA metabolic process
GO_BP	D	Liver	GO:0000018	0.000848091	0.0370695	0.477271	-0.418005	-1.7607	64	regulation of DNA recombination
GO_BP	D	Colon	GO:0018210	0.000170261	0.0374254	0.518848	-0.507152	-1.91528	55	peptidyl-threonine modification
GO_BP	D	Colon	GO:0000245	0.000164748	0.0374254	0.518848	-0.49704	-1.88523	56	spliceosomal complex assembly
GO_BP	D	Lung	GO:0036258	0.00104717	0.0375392	0.45506	-0.549547	-1.86863	26	multivesicular body assembly
GO_BP	D	Lung	GO:0050686	0.00104337	0.0375392	0.45506	-0.653451	-1.99874	17	negative regulation of mRNA processing
GO_BP	D	Thyroid	GO:0045582	0.00211161	0.0382187	0.431708	-0.454886	-1.79	47	positive regulation of T cell differentiation
GO_BP	D	Thyroid	GO:0015986	0.00213135	0.0382187	0.431708	-0.41742	-1.65747	52	proton motive force-driven ATP synthesis
GO_BP	D	Thyroid	GO:0007064	0.00215105	0.0383848	0.431708	-0.716542	-1.90196	11	mitotic sister chromatid cohesion
GO_BP	D	Thyroid	GO:0006473	0.00226487	0.039465	0.431708	-0.35403	-1.61991	99	protein acetylation
GO_BP	D	Thyroid	GO:0009145	0.00224876	0.039465	0.431708	-0.393871	-1.66242	70	purine nucleoside triphosphate biosynthetic process
GO_BP	D	Thyroid	GO:1901836	0.00226527	0.039465	0.431708	-0.713976	-1.89515	11	regulation of transcription of nucleolar large rRNA by RNA polymerase I
GO_BP	D	Liver	GO:0006626	0.000964175	0.0407229	0.477271	-0.425266	-1.80832	68	protein targeting to mitochondrion
GO_BP	D	Lung	GO:0007080	0.00123458	0.0416134	0.45506	-0.510842	-1.84294	33	mitotic metaphase plate congression
GO_BP	D	Heart	GO:0006576	0.000376549	0.0420454	0.498493	-0.599162	-2.02023	27	biogenic amine metabolic process
GO_BP	D	Heart	GO:0055002	0.000395257	0.0420454	0.498493	-0.471326	-1.87579	54	striated muscle cell development
GO_BP	D	Thyroid	GO:0006544	0.00248956	0.0425657	0.431708	-0.678735	-1.8303	12	glycine metabolic process
GO_BP	D	Thyroid	GO:0080182	0.00251447	0.0427926	0.431708	-0.674443	-1.87412	13	histone H3-K4 trimethylation
GO_BP	D	Liver	GO:0061158	0.00104268	0.0435494	0.45506	-0.759108	-1.97016	10	3'-UTR-mediated mRNA destabilization
GO_BP	D	Thyroid	GO:0140238	0.00258582	0.0438041	0.431708	-0.435282	-1.71272	48	presynaptic endocytosis
GO_BP	D	Lung	GO:0048025	0.00138878	0.0440793	0.45506	-0.655361	-1.97856	16	negative regulation of mRNA splicing, via spliceosome
GO_BP	D	Thyroid	GO:1990830	0.00262933	0.0441098	0.431708	-0.455708	-1.73974	43	cellular response to leukemia inhibitory factor
GO_BP	D	Thyroid	GO:1990823	0.00262933	0.0441098	0.431708	-0.455708	-1.73974	43	response to leukemia inhibitory factor
GO_BP	D	Thyroid	GO:0006120	0.00269506	0.0446595	0.431708	-0.471983	-1.72117	37	mitochondrial electron transport, NADH to ubiquinone
GO_BP	D	Thyroid	GO:0140747	0.00269706	0.0446595	0.431708	-0.613055	-1.83974	17	regulation of ncRNA transcription
GO_BP	D	Lung	GO:0110096	0.00145247	0.0453385	0.45506	-0.737189	-1.94724	10	cellular response to aldehyde
GO_BP	D	Lung	GO:0033120	0.0014459	0.0453385	0.45506	-0.512255	-1.80613	30	positive regulation of RNA splicing
GO_BP	D	Thyroid	GO:0051972	0.00275787	0.0454134	0.431708	-0.572564	-1.85862	23	regulation of telomerase activity
GO_BP	D	Thyroid	GO:0009063	0.00289501	0.0460052	0.431708	-0.382502	-1.66343	75	amino acid catabolic process
GO_BP	D	Thyroid	GO:0018394	0.00289327	0.0460052	0.431708	-0.367084	-1.64889	84	peptidyl-lysine acetylation
GO_BP	D	Thyroid	GO:0032206	0.00288179	0.0460052	0.431708	-0.481969	-1.76912	38	positive regulation of telomere maintenance
GO_BP	D	Thyroid	GO:0060048	0.00293151	0.04625	0.431708	-0.396822	-1.63618	65	cardiac muscle contraction
GO_BP	D	Thyroid	GO:0045943	0.00300301	0.0465783	0.431708	-0.570273	-1.85118	23	positive regulation of transcription by RNA polymerase I
GO_BP	D	Colon	GO:0030858	0.000238793	0.0466574	0.518848	-0.799683	-1.98394	10	positive regulation of epithelial cell differentiation
GO_BP	D	Heart	GO:1901607	0.000586772	0.0466876	0.477271	-0.484825	-1.8912	48	alpha-amino acid biosynthetic process
GO_BP	D	Heart	GO:0032835	0.000527489	0.0466876	0.477271	-0.599199	-1.92425	22	glomerulus development
GO_BP	D	Heart	GO:0045214	0.000587075	0.0466876	0.477271	-0.542992	-1.9228	32	sarcomere organization
GO_BP	D	Heart	GO:0016082	0.000580106	0.0466876	0.477271	-0.708175	-2.00834	14	synaptic vesicle priming
GO_BP	D	Liver	GO:0043489	0.00115572	0.0467135	0.45506	-0.510223	-1.85647	35	RNA stabilization
GO_BP	D	Liver	GO:0034728	0.0011363	0.0467135	0.45506	-0.422432	-1.76538	61	nucleosome organization
GO_BP	D	Thyroid	GO:1901019	0.0030857	0.0474603	0.431708	-0.485422	-1.74638	36	regulation of calcium ion transmembrane transporter activity
GO_BP	D	Thyroid	GO:0019585	0.00315604	0.0479406	0.431708	-0.671538	-1.81089	12	glucuronate metabolic process
GO_BP	D	Thyroid	GO:0006063	0.00315604	0.0479406	0.431708	-0.671538	-1.81089	12	uronic acid metabolic process
GO_BP	D	Liver	GO:0006356	0.00119947	0.0479661	0.45506	-0.525504	-1.86927	31	regulation of transcription by RNA polymerase I
GO_BP	D	Liver	GO:0032200	0.00123971	0.0490532	0.45506	-0.38489	-1.7201	87	telomere organization
GO_BP	D	Colon	GO:0099084	0.000266671	0.0493622	0.498493	-0.689185	-1.99804	17	postsynaptic specialization organization
GO_CC	D	Thyroid	GO:0071013	9.54284e-15	4.21794e-12	0.986546	-0.631104	-2.79859	83	catalytic step 2 spliceosome
GO_CC	D	Thyroid	GO:0000786	1.30329e-13	2.88027e-11	0.943632	-0.746585	-2.80395	42	nucleosome
GO_CC	D	Lung	GO:0071013	1.3528e-13	3.00999e-11	0.943632	-0.616094	-2.78513	82	catalytic step 2 spliceosome
GO_CC	D	Lung	GO:0097525	1.15107e-13	3.00999e-11	0.943632	-0.681126	-2.87743	59	spliceosomal snRNP complex
GO_CC	D	Thyroid	GO:0044815	2.59582e-13	3.82451e-11	0.932595	-0.706108	-2.8128	52	DNA packaging complex
GO_CC	D	Lung	GO:0030532	3.06915e-13	4.55257e-11	0.932595	-0.654459	-2.83927	66	small nuclear ribonucleoprotein complex
GO_CC	D	Lung	GO:0120114	9.63452e-13	1.07184e-10	0.91012	-0.629782	-2.78728	72	Sm-like protein family complex
GO_CC	D	Liver	GO:0005684	5.33106e-13	2.37232e-10	0.921426	-0.613216	-2.70036	83	U2-type spliceosomal complex
GO_CC	D	Lung	GO:0005684	4.63737e-12	4.12726e-10	0.887075	-0.591518	-2.68003	83	U2-type spliceosomal complex
GO_CC	D	Liver	GO:0071013	1.11003e-11	1.64654e-09	0.875325	-0.585322	-2.58865	84	catalytic step 2 spliceosome
GO_CC	D	Thyroid	GO:0005684	4.14677e-11	4.44674e-09	0.851339	-0.588648	-2.60034	82	U2-type spliceosomal complex
GO_CC	D	Liver	GO:0005746	6.76639e-11	7.52761e-09	0.839089	-0.633493	-2.60106	60	mitochondrial respirasome
GO_CC	D	Liver	GO:0098803	1.39851e-10	1.24467e-08	0.826657	-0.634832	-2.58666	58	respiratory chain complex
GO_CC	D	Liver	GO:0030964	2.49661e-10	1.38874e-08	0.814036	-0.717345	-2.69262	37	NADH dehydrogenase complex
GO_CC	D	Liver	GO:0005747	2.49661e-10	1.38874e-08	0.814036	-0.717345	-2.69262	37	mitochondrial respiratory chain complex I
GO_CC	D	Liver	GO:0045271	2.49661e-10	1.38874e-08	0.814036	-0.717345	-2.69262	37	respiratory chain complex I
GO_CC	D	Lung	GO:0005686	2.28113e-10	1.45015e-08	0.826657	-0.82043	-2.72127	22	U2 snRNP
GO_CC	D	Liver	GO:0070469	3.34605e-10	1.48899e-08	0.814036	-0.60426	-2.51669	65	respirasome
GO_CC	D	Liver	GO:0097525	3.72694e-10	1.50772e-08	0.814036	-0.625631	-2.54918	58	spliceosomal snRNP complex
GO_CC	D	Thyroid	GO:0000228	2.59258e-10	1.63703e-08	0.814036	-0.547933	-2.46519	91	nuclear chromosome
GO_CC	D	Thyroid	GO:0032993	2.47438e-10	1.63703e-08	0.814036	-0.556954	-2.47814	86	protein-DNA complex
GO_CC	D	Lung	GO:0098803	8.37802e-10	3.72822e-08	0.801216	-0.614234	-2.57937	56	respiratory chain complex
GO_CC	D	Thyroid	GO:0097525	1.64989e-09	8.10277e-08	0.788187	-0.622293	-2.55477	57	spliceosomal snRNP complex
GO_CC	D	Thyroid	GO:0071011	1.9145e-09	8.4621e-08	0.774939	-0.648103	-2.54239	48	precatalytic spliceosome
GO_CC	D	Lung	GO:0071011	2.69457e-09	9.99235e-08	0.774939	-0.636186	-2.56819	49	precatalytic spliceosome
GO_CC	D	Lung	GO:0022626	3.62651e-09	1.24138e-07	0.774939	-0.532158	-2.40643	85	cytosolic ribosome
GO_CC	D	Lung	GO:0071005	3.92012e-09	1.24604e-07	0.761461	-0.642145	-2.5601	47	U2-type precatalytic spliceosome
GO_CC	D	Lung	GO:0005746	5.8302e-09	1.72963e-07	0.761461	-0.596398	-2.51949	59	mitochondrial respirasome
GO_CC	D	Lung	GO:0070469	1.01866e-08	2.83314e-07	0.74774	-0.582258	-2.50203	62	respirasome
GO_CC	D	Lung	GO:0032993	1.21944e-08	3.19207e-07	0.74774	-0.521541	-2.35842	85	protein-DNA complex
GO_CC	D	Thyroid	GO:0071005	1.01757e-08	4.08879e-07	0.74774	-0.636999	-2.47201	46	U2-type precatalytic spliceosome
GO_CC	D	Liver	GO:0030532	1.22629e-08	4.54748e-07	0.74774	-0.578367	-2.39423	64	small nuclear ribonucleoprotein complex
GO_CC	D	Lung	GO:0005685	1.95767e-08	4.8398e-07	0.733762	-0.838201	-2.55506	17	U1 snRNP
GO_CC	D	Thyroid	GO:0030532	1.43833e-08	5.29786e-07	0.74774	-0.581554	-2.42804	63	small nuclear ribonucleoprotein complex
GO_CC	D	Lung	GO:0098800	3.72617e-08	8.72707e-07	0.719513	-0.490837	-2.27988	97	inner mitochondrial membrane protein complex
GO_CC	D	Liver	GO:0120114	2.8661e-08	9.8109e-07	0.733762	-0.549792	-2.36833	72	Sm-like protein family complex
GO_CC	D	Thyroid	GO:0120114	3.30896e-08	1.12505e-06	0.719513	-0.564413	-2.38491	68	Sm-like protein family complex
GO_CC	D	Lung	GO:0005643	7.95062e-08	1.76901e-06	0.704976	-0.54135	-2.38386	71	nuclear pore
GO_CC	D	Liver	GO:0071011	6.92381e-08	2.20078e-06	0.704976	-0.59951	-2.36672	50	precatalytic spliceosome
GO_CC	D	Thyroid	GO:0046540	8.90121e-08	2.62289e-06	0.704976	-0.69629	-2.48034	31	U4/U6 x U5 tri-snRNP complex
GO_CC	D	Thyroid	GO:0097526	8.90121e-08	2.62289e-06	0.704976	-0.69629	-2.48034	31	spliceosomal tri-snRNP complex
GO_CC	D	Lung	GO:0071004	1.37167e-07	2.77452e-06	0.690132	-0.834568	-2.46543	15	U2-type prespliceosome
GO_CC	D	Lung	GO:0071010	1.37167e-07	2.77452e-06	0.690132	-0.834568	-2.46543	15	prespliceosome
GO_CC	D	Thyroid	GO:0000781	2.00468e-07	5.53792e-06	0.690132	-0.497948	-2.21559	86	chromosome, telomeric region
GO_CC	D	Thyroid	GO:0070603	2.37298e-07	6.16974e-06	0.690132	-0.572601	-2.35076	57	SWI/SNF superfamily-type complex
GO_CC	D	Lung	GO:0046540	4.8018e-07	8.90335e-06	0.659444	-0.658046	-2.40061	32	U4/U6 x U5 tri-snRNP complex
GO_CC	D	Lung	GO:0097526	4.8018e-07	8.90335e-06	0.659444	-0.658046	-2.40061	32	spliceosomal tri-snRNP complex
GO_CC	D	Thyroid	GO:0016363	4.88562e-07	1.19969e-05	0.659444	-0.50637	-2.20739	78	nuclear matrix
GO_CC	D	Lung	GO:0030964	1.04012e-06	1.71426e-05	0.643552	-0.640395	-2.41251	35	NADH dehydrogenase complex
GO_CC	D	Lung	GO:0005747	1.04012e-06	1.71426e-05	0.643552	-0.640395	-2.41251	35	mitochondrial respiratory chain complex I
GO_CC	D	Lung	GO:0045271	1.04012e-06	1.71426e-05	0.643552	-0.640395	-2.41251	35	respiratory chain complex I
GO_CC	D	Lung	GO:0000781	1.16124e-06	1.84554e-05	0.643552	-0.453334	-2.10455	96	chromosome, telomeric region
GO_CC	D	Lung	GO:0015934	1.39879e-06	2.14641e-05	0.643552	-0.47011	-2.12585	85	large ribosomal subunit
GO_CC	D	Liver	GO:0071007	1.1105e-06	2.9731e-05	0.643552	-0.669327	-2.35188	30	U2-type catalytic step 2 spliceosome
GO_CC	D	Liver	GO:0071005	1.13579e-06	2.9731e-05	0.643552	-0.583713	-2.27802	48	U2-type precatalytic spliceosome
GO_CC	D	Liver	GO:1990204	1.94658e-06	4.81239e-05	0.627257	-0.462157	-2.07089	91	oxidoreductase complex
GO_CC	D	Thyroid	GO:1904949	3.25426e-06	7.19191e-05	0.627257	-0.456738	-2.04919	92	ATPase complex
GO_CC	D	Thyroid	GO:0034399	3.61362e-06	7.34495e-05	0.627257	-0.455601	-2.04409	92	nuclear periphery
GO_CC	D	Liver	GO:0005686	3.65896e-06	8.56966e-05	0.627257	-0.703241	-2.33737	22	U2 snRNP
GO_CC	D	Lung	GO:0070603	5.89594e-06	8.74564e-05	0.610527	-0.501832	-2.16358	63	SWI/SNF superfamily-type complex
GO_CC	D	Lung	GO:0022625	1.12093e-05	0.000160908	0.593325	-0.558736	-2.24083	48	cytosolic large ribosomal subunit
GO_CC	D	Liver	GO:1904949	1.02324e-05	0.000227671	0.593325	-0.438845	-1.97168	93	ATPase complex
GO_CC	D	Thyroid	GO:0000118	1.29745e-05	0.00022939	0.593325	-0.541222	-2.05041	44	histone deacetylase complex
GO_CC	D	Lung	GO:0044815	2.06501e-05	0.000287165	0.57561	-0.510598	-2.12232	55	DNA packaging complex
GO_CC	D	Lung	GO:0071007	3.34013e-05	0.000450411	0.557332	-0.620447	-2.22012	29	U2-type catalytic step 2 spliceosome
GO_CC	D	Lung	GO:0000786	3.97874e-05	0.000505869	0.557332	-0.544289	-2.12447	41	nucleosome
GO_CC	D	Lung	GO:0005689	4.62779e-05	0.000556585	0.557332	-0.722509	-2.12976	16	U12-type spliceosomal complex
GO_CC	D	Lung	GO:1904949	6.39425e-05	0.0007488	0.538434	-0.408107	-1.89459	96	ATPase complex
GO_CC	D	Lung	GO:0022627	7.1396e-05	0.000765144	0.538434	-0.557391	-2.10618	36	cytosolic small ribosomal subunit
GO_CC	D	Lung	GO:0005657	7.22158e-05	0.000765144	0.538434	-0.578281	-2.10961	32	replication fork
GO_CC	D	Liver	GO:0000228	3.99753e-05	0.000808592	0.557332	-0.439641	-1.97254	90	nuclear chromosome
GO_CC	D	Lung	GO:0001533	8.42093e-05	0.000871468	0.538434	-0.617701	-2.12062	25	cornified envelope
GO_CC	D	Lung	GO:0005682	0.000101752	0.00100622	0.538434	-0.70551	-2.07965	16	U5 snRNP
GO_CC	D	Lung	GO:0000118	0.000101042	0.00100622	0.538434	-0.502866	-2.00482	47	histone deacetylase complex
GO_CC	D	Heart	GO:0001527	6.22732e-06	0.00124546	0.610527	-0.849456	-2.23814	11	microfibril
GO_CC	D	Thyroid	GO:0008023	0.000117921	0.0014478	0.538434	-0.577926	-2.04928	30	transcription elongation factor complex
GO_CC	D	Liver	GO:0070603	8.40945e-05	0.00147088	0.538434	-0.478186	-1.9484	58	SWI/SNF superfamily-type complex
GO_CC	D	Liver	GO:0046540	8.92447e-05	0.00147088	0.538434	-0.589512	-2.09927	32	U4/U6 x U5 tri-snRNP complex
GO_CC	D	Liver	GO:0005881	8.84984e-05	0.00147088	0.538434	-0.556943	-2.08767	36	cytoplasmic microtubule
GO_CC	D	Liver	GO:0097526	8.92447e-05	0.00147088	0.538434	-0.589512	-2.09927	32	spliceosomal tri-snRNP complex
GO_CC	D	Thyroid	GO:0017053	0.000125349	0.00149741	0.518848	-0.565026	-2.03724	33	transcription repressor complex
GO_CC	D	Thyroid	GO:0090734	0.000160412	0.00184903	0.518848	-0.458173	-1.90436	61	site of DNA damage
GO_CC	D	Thyroid	GO:0030964	0.000267448	0.00264184	0.498493	-0.534441	-1.97598	35	NADH dehydrogenase complex
GO_CC	D	Thyroid	GO:0000792	0.000268965	0.00264184	0.498493	-0.509183	-1.91365	41	heterochromatin
GO_CC	D	Thyroid	GO:0005747	0.000267448	0.00264184	0.498493	-0.534441	-1.97598	35	mitochondrial respiratory chain complex I
GO_CC	D	Thyroid	GO:0045271	0.000267448	0.00264184	0.498493	-0.534441	-1.97598	35	respiratory chain complex I
GO_CC	D	Liver	GO:0032993	0.000181561	0.00278602	0.518848	-0.428482	-1.85059	74	protein-DNA complex
GO_CC	D	Colon	GO:0005684	2.46275e-05	0.00298071	0.57561	-0.488903	-1.96923	78	U2-type spliceosomal complex
GO_CC	D	Liver	GO:0000776	0.000220771	0.00324538	0.518848	-0.415362	-1.84096	86	kinetochore
GO_CC	D	Liver	GO:0034399	0.000226082	0.00324538	0.518848	-0.401397	-1.79863	91	nuclear periphery
GO_CC	D	Thyroid	GO:0071007	0.000354306	0.00326257	0.498493	-0.573136	-2.02716	29	U2-type catalytic step 2 spliceosome
GO_CC	D	Lung	GO:1990204	0.000347614	0.00329124	0.498493	-0.390772	-1.77151	90	oxidoreductase complex
GO_CC	D	Lung	GO:0016580	0.000365352	0.00331799	0.498493	-0.718329	-2.0715	14	Sin3 complex
GO_CC	D	Lung	GO:0070822	0.000365352	0.00331799	0.498493	-0.718329	-2.0715	14	Sin3-type complex
GO_CC	D	Liver	GO:0000779	0.000242143	0.0033673	0.518848	-0.403804	-1.79768	89	condensed chromosome, centromeric region
GO_CC	D	Lung	GO:0015935	0.000420599	0.00374333	0.498493	-0.446439	-1.90304	60	small ribosomal subunit
GO_CC	D	Thyroid	GO:0071004	0.000426168	0.00376733	0.498493	-0.703939	-2.04303	15	U2-type prespliceosome
GO_CC	D	Thyroid	GO:0071010	0.000426168	0.00376733	0.498493	-0.703939	-2.04303	15	prespliceosome
GO_CC	D	Liver	GO:0005685	0.000305515	0.00399866	0.498493	-0.686863	-2.09836	16	U1 snRNP
GO_CC	D	Thyroid	GO:0034708	0.000554917	0.0046278	0.477271	-0.451452	-1.8342	55	methyltransferase complex
GO_CC	D	Thyroid	GO:0005732	0.000678613	0.00535619	0.477271	-0.661331	-1.96208	16	sno(s)RNA-containing ribonucleoprotein complex
GO_CC	D	Thyroid	GO:0000791	0.000756907	0.00576815	0.477271	-0.531265	-1.88382	30	euchromatin
GO_CC	D	Lung	GO:0005753	0.000723164	0.00630996	0.477271	-0.712707	-1.98126	13	mitochondrial proton-transporting ATP synthase complex
GO_CC	D	Lung	GO:0016591	0.000922744	0.00789656	0.477271	-0.456261	-1.84186	49	RNA polymerase II, holoenzyme
GO_CC	D	Thyroid	GO:0000803	0.00108407	0.00798596	0.45506	-0.712848	-1.95715	13	sex chromosome
GO_CC	D	Thyroid	GO:0035861	0.00112822	0.008175	0.45506	-0.489622	-1.83575	39	site of double-strand break
GO_CC	D	Thyroid	GO:0036379	0.00122036	0.00856188	0.45506	-0.64851	-1.92404	16	myofilament
GO_CC	D	Colon	GO:0120114	0.000162418	0.00862844	0.518848	-0.459857	-1.81301	68	Sm-like protein family complex
GO_CC	D	Lung	GO:0030057	0.00109898	0.00905643	0.45506	-0.673566	-1.98981	15	desmosome
GO_CC	D	Thyroid	GO:1902562	0.00133743	0.00923665	0.45506	-0.579769	-1.92746	23	H4 histone acetyltransferase complex
GO_CC	D	Liver	GO:0070069	0.000872591	0.00995648	0.477271	-0.594309	-1.97531	22	cytochrome complex
GO_CC	D	Colon	GO:0009925	0.000348544	0.0105808	0.498493	-0.416178	-1.75537	98	basal plasma membrane
GO_CC	D	Colon	GO:0016323	0.000339577	0.0105808	0.498493	-0.428807	-1.74942	84	basolateral plasma membrane
GO_CC	D	Colon	GO:0071013	0.000316162	0.0105808	0.498493	-0.452255	-1.82161	78	catalytic step 2 spliceosome
GO_CC	D	Thyroid	GO:0043189	0.00175536	0.0107939	0.45506	-0.617455	-1.92496	18	H4/H2A histone acetyltransferase complex
GO_CC	D	Thyroid	GO:0035267	0.00175536	0.0107939	0.45506	-0.617455	-1.92496	18	NuA4 histone acetyltransferase complex
GO_CC	D	Thyroid	GO:0005686	0.0016185	0.0107939	0.45506	-0.586637	-1.9037	21	U2 snRNP
GO_CC	D	Thyroid	GO:0022626	0.00164093	0.0107939	0.45506	-0.37448	-1.6648	85	cytosolic ribosome
GO_CC	D	Liver	GO:0034708	0.000973309	0.0108281	0.477271	-0.432909	-1.76392	58	methyltransferase complex
GO_CC	D	Thyroid	GO:0015030	0.00186793	0.010868	0.45506	-0.480622	-1.7853	36	Cajal body
GO_CC	D	Thyroid	GO:0005865	0.00186871	0.010868	0.45506	-0.694525	-1.90684	13	striated muscle thin filament
GO_CC	D	Liver	GO:0000781	0.00107803	0.0117005	0.45506	-0.383815	-1.72206	90	chromosome, telomeric region
GO_CC	D	Thyroid	GO:0008180	0.00216422	0.0121087	0.431708	-0.699964	-1.85067	11	COP9 signalosome
GO_CC	D	Heart	GO:0044306	0.000185092	0.0123395	0.518848	-0.49608	-2.00766	49	neuron projection terminus
GO_CC	D	Liver	GO:0005744	0.00117222	0.0124199	0.45506	-0.74649	-1.94444	10	TIM23 mitochondrial import inner membrane translocase complex
GO_CC	D	Thyroid	GO:0035097	0.00226695	0.0125249	0.431708	-0.520166	-1.85295	31	histone methyltransferase complex
GO_CC	D	Thyroid	GO:0071006	0.0023291	0.0125544	0.431708	-0.698694	-1.84731	11	U2-type catalytic step 1 spliceosome
GO_CC	D	Thyroid	GO:0071012	0.0023291	0.0125544	0.431708	-0.698694	-1.84731	11	catalytic step 1 spliceosome
GO_CC	D	Thyroid	GO:0005689	0.00246096	0.0129493	0.431708	-0.629532	-1.91683	17	U12-type spliceosomal complex
GO_CC	D	Lung	GO:0090545	0.00173911	0.0133432	0.45506	-0.695646	-1.89576	12	CHD-type complex
GO_CC	D	Lung	GO:0016581	0.00173911	0.0133432	0.45506	-0.695646	-1.89576	12	NuRD complex
GO_CC	D	Colon	GO:0097525	0.000525501	0.0148892	0.477271	-0.468723	-1.78815	57	spliceosomal snRNP complex
GO_CC	D	Colon	GO:0016327	0.000606942	0.0149586	0.477271	-0.700816	-1.98471	15	apicolateral plasma membrane
GO_CC	D	Colon	GO:0030532	0.000633539	0.0149586	0.477271	-0.451236	-1.74057	63	small nuclear ribonucleoprotein complex
GO_CC	D	Thyroid	GO:0016580	0.00300885	0.0151126	0.431708	-0.678345	-1.86242	13	Sin3 complex
GO_CC	D	Thyroid	GO:0070822	0.00300885	0.0151126	0.431708	-0.678345	-1.86242	13	Sin3-type complex
GO_CC	D	Liver	GO:0030684	0.00148538	0.0153719	0.45506	-0.411109	-1.71223	65	preribosome
GO_CC	D	Liver	GO:0005762	0.00162966	0.0161155	0.45506	-0.45099	-1.75292	47	mitochondrial large ribosomal subunit
GO_CC	D	Liver	GO:0000315	0.00162966	0.0161155	0.45506	-0.45099	-1.75292	47	organellar large ribosomal subunit
GO_CC	D	Colon	GO:0098800	0.000722376	0.0161584	0.477271	-0.398155	-1.68318	100	inner mitochondrial membrane protein complex
GO_CC	D	Lung	GO:0034719	0.00214311	0.0161641	0.431708	-0.709	-1.86489	11	SMN-Sm protein complex
GO_CC	D	Liver	GO:0016363	0.00169035	0.0163523	0.45506	-0.385432	-1.68225	77	nuclear matrix
GO_CC	D	Heart	GO:0030175	0.000433961	0.0174634	0.498493	-0.440803	-1.83813	61	filopodium
GO_CC	D	Heart	GO:0030426	0.000487509	0.0174634	0.498493	-0.397068	-1.76588	85	growth cone
GO_CC	D	Lung	GO:0005834	0.00251831	0.0186775	0.431708	-0.622419	-1.83472	16	heterotrimeric G-protein complex
GO_CC	D	Liver	GO:0005902	0.0019743	0.0186928	0.431708	-0.445352	-1.76393	49	microvillus
GO_CC	D	Liver	GO:0016591	0.00204954	0.019001	0.431708	-0.446822	-1.73672	47	RNA polymerase II, holoenzyme
GO_CC	D	Thyroid	GO:0005746	0.00404235	0.0196343	0.407018	-0.404843	-1.66205	57	mitochondrial respirasome
GO_CC	D	Liver	GO:0005682	0.00218211	0.0198171	0.431708	-0.639616	-1.95402	16	U5 snRNP
GO_CC	D	Thyroid	GO:0005685	0.00412869	0.0198356	0.407018	-0.612176	-1.86398	17	U1 snRNP
GO_CC	D	Lung	GO:0045259	0.00288775	0.0210275	0.431708	-0.662815	-1.91141	14	proton-transporting ATP synthase complex
GO_CC	D	Lung	GO:0005697	0.00292967	0.0210275	0.431708	-0.682599	-1.8602	12	telomerase holoenzyme complex
GO_CC	D	Liver	GO:0000974	0.00248343	0.0211401	0.431708	-0.665201	-1.88389	13	Prp19 complex
GO_CC	D	Liver	GO:0071004	0.00243549	0.0211401	0.431708	-0.651158	-1.88803	14	U2-type prespliceosome
GO_CC	D	Liver	GO:0071010	0.00243549	0.0211401	0.431708	-0.651158	-1.88803	14	prespliceosome
GO_CC	D	Liver	GO:0051233	0.00251781	0.0211401	0.431708	-0.62678	-1.93735	17	spindle midzone
GO_CC	D	Liver	GO:0071006	0.0026896	0.0217613	0.431708	-0.697769	-1.9277	12	U2-type catalytic step 1 spliceosome
GO_CC	D	Liver	GO:0071012	0.0026896	0.0217613	0.431708	-0.697769	-1.9277	12	catalytic step 1 spliceosome
GO_CC	D	Thyroid	GO:0044304	0.00472348	0.0222104	0.407018	-0.502087	-1.78855	31	main axon
GO_CC	D	Liver	GO:0044815	0.00301423	0.0235321	0.431708	-0.44271	-1.70661	44	DNA packaging complex
GO_CC	D	Liver	GO:0005828	0.00301423	0.0235321	0.431708	-0.661148	-1.87241	13	kinetochore microtubule
GO_CC	D	Thyroid	GO:0005721	0.00538156	0.0250384	0.407018	-0.659816	-1.78049	12	pericentric heterochromatin
GO_CC	D	Thyroid	GO:0098803	0.00576376	0.0258925	0.407018	-0.404694	-1.65731	56	respiratory chain complex
GO_CC	D	Liver	GO:0032040	0.00365822	0.0271318	0.431708	-0.497791	-1.79531	33	small-subunit processome
GO_CC	D	Heart	GO:0098858	0.00120862	0.0281912	0.45506	-0.37061	-1.69101	98	actin-based cell projection
GO_CC	D	Heart	GO:0043679	0.00126861	0.0281912	0.45506	-0.489719	-1.90075	41	axon terminus
GO_CC	D	Heart	GO:0016459	0.00114348	0.0281912	0.45506	-0.497171	-1.84808	36	myosin complex
GO_CC	D	Heart	GO:0030427	0.00121572	0.0281912	0.45506	-0.377829	-1.6948	89	site of polarized growth
GO_CC	D	Lung	GO:0017053	0.00412116	0.028655	0.407018	-0.470497	-1.73753	33	transcription repressor complex
GO_CC	D	Colon	GO:0140275	0.001496	0.0289	0.45506	-0.723163	-1.85594	11	MIB complex
GO_CC	D	Colon	GO:0001401	0.001496	0.0289	0.45506	-0.723163	-1.85594	11	SAM complex
GO_CC	D	Thyroid	GO:0005581	0.00661049	0.0289291	0.407018	-0.443958	-1.67578	40	collagen trimer
GO_CC	D	Lung	GO:0000791	0.00429378	0.0293959	0.407018	-0.469228	-1.73284	33	euchromatin
GO_CC	D	Lung	GO:0071006	0.00446841	0.0296782	0.407018	-0.681054	-1.79138	11	U2-type catalytic step 1 spliceosome
GO_CC	D	Lung	GO:0071012	0.00446841	0.0296782	0.407018	-0.681054	-1.79138	11	catalytic step 1 spliceosome
GO_CC	D	Lung	GO:0070069	0.00453745	0.0296936	0.407018	-0.553021	-1.78692	21	cytochrome complex
GO_CC	D	Lung	GO:0005852	0.00461955	0.0297928	0.407018	-0.647036	-1.86591	14	eukaryotic translation initiation factor 3 complex
GO_CC	D	Lung	GO:0000776	0.0050162	0.0310083	0.407018	-0.338934	-1.53651	90	kinetochore
GO_CC	D	Thyroid	GO:0097346	0.00724961	0.03111	0.407018	-0.580084	-1.72103	16	INO80-type complex
GO_CC	D	Liver	GO:0030670	0.00428222	0.0312392	0.407018	-0.420639	-1.69505	54	phagocytic vesicle membrane
GO_CC	D	Lung	GO:0005849	0.0051438	0.031356	0.407018	-0.605055	-1.78354	16	mRNA cleavage factor complex
GO_CC	D	Thyroid	GO:0098644	0.007382	0.0313735	0.407018	-0.649646	-1.78362	13	complex of collagen trimers
GO_CC	D	Lung	GO:0034399	0.00521821	0.0313798	0.407018	-0.339607	-1.57744	97	nuclear periphery
GO_CC	D	Thyroid	GO:0043596	0.00749816	0.0315637	0.407018	-0.578219	-1.71549	16	nuclear replication fork
GO_CC	D	Thyroid	GO:0000794	0.00780353	0.0325392	0.407018	-0.533389	-1.7309	21	condensed nuclear chromosome
GO_CC	D	Lung	GO:0008023	0.00571426	0.0339046	0.407018	-0.494595	-1.76979	29	transcription elongation factor complex
GO_CC	D	Heart	GO:0060076	0.00174679	0.0345894	0.45506	-0.59644	-1.88272	20	excitatory synapse
GO_CC	D	Heart	GO:0099501	0.00216184	0.0345894	0.431708	-0.423786	-1.74964	59	exocytic vesicle membrane
GO_CC	D	Heart	GO:0044304	0.00183565	0.0345894	0.45506	-0.521764	-1.85994	31	main axon
GO_CC	D	Heart	GO:0042734	0.00206839	0.0345894	0.431708	-0.425793	-1.73852	54	presynaptic membrane
GO_CC	D	Heart	GO:0030672	0.00216184	0.0345894	0.431708	-0.423786	-1.74964	59	synaptic vesicle membrane
GO_CC	D	Thyroid	GO:0000932	0.00840953	0.0347385	0.38073	-0.386246	-1.59352	59	P-body
GO_CC	D	Thyroid	GO:0090545	0.00860197	0.0348814	0.38073	-0.643949	-1.73767	12	CHD-type complex
GO_CC	D	Thyroid	GO:0016581	0.00860197	0.0348814	0.38073	-0.643949	-1.73767	12	NuRD complex
GO_CC	D	Heart	GO:0042641	0.00226964	0.0349175	0.431708	-0.412304	-1.72287	63	actomyosin
GO_CC	D	Liver	GO:0000791	0.00501438	0.0356482	0.407018	-0.494495	-1.76091	32	euchromatin
GO_CC	D	Liver	GO:0045293	0.00504682	0.0356482	0.407018	-0.681168	-1.83428	11	mRNA editing complex
GO_CC	D	Lung	GO:0034709	0.00648116	0.0367198	0.407018	-0.662271	-1.74197	11	methylosome
GO_CC	D	Lung	GO:0043596	0.00633391	0.0367198	0.407018	-0.58912	-1.7958	17	nuclear replication fork
GO_CC	D	Heart	GO:0016460	0.00248952	0.0368818	0.431708	-0.584246	-1.89185	22	myosin II complex
GO_CC	D	Liver	GO:0030880	0.0053076	0.0369044	0.407018	-0.39162	-1.62248	62	RNA polymerase complex
GO_CC	D	Heart	GO:0030125	0.00277234	0.0371793	0.431708	-0.588675	-1.85072	19	clathrin vesicle coat
GO_CC	D	Heart	GO:0031143	0.00273852	0.0371793	0.431708	-0.711415	-1.87443	11	pseudopodium
GO_CC	D	Liver	GO:0005689	0.00566024	0.0387509	0.407018	-0.602249	-1.86153	17	U12-type spliceosomal complex
GO_CC	D	Colon	GO:0005742	0.00211074	0.0390029	0.431708	-0.650242	-1.86596	16	mitochondrial outer membrane translocase complex
GO_CC	D	Colon	GO:0071007	0.00231848	0.0392085	0.431708	-0.549664	-1.82106	29	U2-type catalytic step 2 spliceosome
GO_CC	D	Colon	GO:1905354	0.00239864	0.0392085	0.431708	-0.670449	-1.82719	13	exoribonuclease complex
GO_CC	D	Colon	GO:0000178	0.00239864	0.0392085	0.431708	-0.670449	-1.82719	13	exosome (RNase complex)
GO_CC	D	Thyroid	GO:0016586	0.0103053	0.0393567	0.38073	-0.638296	-1.72242	12	RSC-type complex
GO_CC	D	Thyroid	GO:0005657	0.0103289	0.0393567	0.38073	-0.454262	-1.62988	32	replication fork
GO_CC	D	Thyroid	GO:0031105	0.0102413	0.0393567	0.38073	-0.685639	-1.74823	10	septin complex
GO_CC	D	Thyroid	GO:0032156	0.0102413	0.0393567	0.38073	-0.685639	-1.74823	10	septin cytoskeleton
GO_CC	D	Thyroid	GO:0005940	0.0102413	0.0393567	0.38073	-0.685639	-1.74823	10	septin ring
GO_CC	D	Liver	GO:0005732	0.00590582	0.0398195	0.407018	-0.564826	-1.80666	19	sno(s)RNA-containing ribonucleoprotein complex
GO_CC	D	Colon	GO:0098799	0.00262579	0.0413319	0.431708	-0.632202	-1.83284	17	outer mitochondrial membrane protein complex
GO_CC	D	Liver	GO:0000428	0.00693913	0.0447427	0.407018	-0.384358	-1.58408	61	DNA-directed RNA polymerase complex
GO_CC	D	Liver	GO:0035060	0.00681416	0.0447427	0.407018	-0.687311	-1.79029	10	brahma complex
GO_CC	D	Liver	GO:0005643	0.00692431	0.0447427	0.407018	-0.373449	-1.58694	70	nuclear pore
GO_CC	D	Liver	GO:0005876	0.00703818	0.0447427	0.407018	-0.460171	-1.72493	36	spindle microtubule
GO_CC	D	Lung	GO:0000779	0.00831682	0.0456614	0.38073	-0.335856	-1.55204	95	condensed chromosome, centromeric region
GO_CC	D	Thyroid	GO:0101031	0.0121789	0.0460093	0.38073	-0.44157	-1.59211	33	chaperone complex
GO_CC	D	Liver	GO:1990752	0.00750609	0.0463918	0.407018	-0.558738	-1.78719	19	microtubule end
GO_CC	D	Thyroid	GO:0098553	0.012406	0.0464701	0.38073	-0.577549	-1.75854	17	lumenal side of endoplasmic reticulum membrane
GO_CC	D	Thyroid	GO:0022625	0.0126291	0.0469079	0.38073	-0.399147	-1.56578	48	cytosolic large ribosomal subunit
GO_CC	D	Thyroid	GO:1990204	0.0129194	0.0475864	0.38073	-0.331237	-1.49026	91	oxidoreductase complex
GO_CC	D	Thyroid	GO:0070469	0.0130721	0.0477511	0.38073	-0.371077	-1.54235	61	respirasome
GO_CC	D	Colon	GO:0044306	0.00339539	0.04976	0.431708	-0.442429	-1.67387	54	neuron projection terminus
GO_MF	D	Lung	GO:0015453	4.02981e-10	2.71609e-07	0.814036	-0.671382	-2.68044	48	oxidoreduction-driven active transmembrane transporter activity
GO_MF	D	Liver	GO:0050136	1.4651e-09	3.62534e-07	0.788187	-0.727805	-2.62465	33	NADH dehydrogenase (quinone) activity
GO_MF	D	Liver	GO:0003954	1.4651e-09	3.62534e-07	0.788187	-0.727805	-2.62465	33	NADH dehydrogenase activity
GO_MF	D	Liver	GO:0015453	1.62329e-09	3.62534e-07	0.788187	-0.643915	-2.57692	49	oxidoreduction-driven active transmembrane transporter activity
GO_MF	D	Liver	GO:0008137	4.12447e-09	6.90849e-07	0.761461	-0.728334	-2.60325	32	NADH dehydrogenase (ubiquinone) activity
GO_MF	D	Liver	GO:0003955	5.60268e-09	7.50759e-07	0.761461	-0.686576	-2.5248	36	NAD(P)H dehydrogenase (quinone) activity
GO_MF	D	Thyroid	GO:0031491	3.98312e-09	2.51335e-06	0.761461	-0.654713	-2.55938	47	nucleosome binding
GO_MF	D	Lung	GO:0008137	9.73978e-09	3.2823e-06	0.74774	-0.712379	-2.52173	31	NADH dehydrogenase (ubiquinone) activity
GO_MF	D	Lung	GO:0050136	2.30553e-08	3.88482e-06	0.733762	-0.698447	-2.5093	32	NADH dehydrogenase (quinone) activity
GO_MF	D	Lung	GO:0003954	2.30553e-08	3.88482e-06	0.733762	-0.698447	-2.5093	32	NADH dehydrogenase activity
GO_MF	D	Thyroid	GO:0031490	1.23927e-08	3.9099e-06	0.74774	-0.604824	-2.48305	57	chromatin DNA binding
GO_MF	D	Thyroid	GO:0030527	3.14021e-08	6.60492e-06	0.719513	-0.772282	-2.59811	24	structural constituent of chromatin
GO_MF	D	Thyroid	GO:0031492	4.48739e-08	7.07886e-06	0.719513	-0.706087	-2.51524	31	nucleosomal DNA binding
GO_MF	D	Liver	GO:0001099	8.35871e-08	7.29019e-06	0.704976	-0.615207	-2.38555	44	basal RNA polymerase II transcription machinery binding
GO_MF	D	Liver	GO:0001098	8.35871e-08	7.29019e-06	0.704976	-0.615207	-2.38555	44	basal transcription machinery binding
GO_MF	D	Liver	GO:0004386	8.70471e-08	7.29019e-06	0.704976	-0.48313	-2.20136	98	helicase activity
GO_MF	D	Thyroid	GO:0016614	7.34686e-07	6.62267e-05	0.659444	-0.471012	-2.10406	89	oxidoreductase activity, acting on CH-OH group of donors
GO_MF	D	Thyroid	GO:0016616	6.79062e-07	6.62267e-05	0.659444	-0.483343	-2.14335	83	oxidoreductase activity, acting on the CH-OH group of donors, NAD or NADP as acceptor
GO_MF	D	Liver	GO:0016655	1.05187e-06	7.8306e-05	0.643552	-0.585124	-2.31959	48	oxidoreductase activity, acting on NAD(P)H, quinone or similar compound as acceptor
GO_MF	D	Thyroid	GO:0017069	1.30471e-06	0.000102909	0.643552	-0.631821	-2.33602	35	snRNA binding
GO_MF	D	Lung	GO:0003955	1.03215e-06	0.000139134	0.643552	-0.641609	-2.33925	35	NAD(P)H dehydrogenase (quinone) activity
GO_MF	D	Lung	GO:0016655	1.41369e-06	0.000158805	0.643552	-0.568789	-2.24622	47	oxidoreductase activity, acting on NAD(P)H, quinone or similar compound as acceptor
GO_MF	D	Lung	GO:0031492	5.21282e-06	0.000457811	0.610527	-0.632363	-2.23848	31	nucleosomal DNA binding
GO_MF	D	Lung	GO:0030527	5.43395e-06	0.000457811	0.610527	-0.702971	-2.28742	22	structural constituent of chromatin
GO_MF	D	Liver	GO:0008186	8.82918e-06	0.000492963	0.593325	-0.527217	-2.17358	57	ATP-dependent activity, acting on RNA
GO_MF	D	Liver	GO:0003724	8.82918e-06	0.000492963	0.593325	-0.527217	-2.17358	57	RNA helicase activity
GO_MF	D	Liver	GO:0001091	8.68503e-06	0.000492963	0.593325	-0.761287	-2.25788	16	RNA polymerase II general transcription initiation factor binding
GO_MF	D	Lung	GO:0009055	7.04807e-06	0.000527822	0.610527	-0.454739	-2.04772	87	electron transfer activity
GO_MF	D	Lung	GO:0036002	1.96051e-05	0.00132139	0.57561	-0.679816	-2.21208	22	pre-mRNA binding
GO_MF	D	Thyroid	GO:0003727	4.10523e-05	0.00136337	0.557332	-0.498732	-2.01833	54	single-stranded RNA binding
GO_MF	D	Lung	GO:0016651	3.32505e-05	0.00203735	0.557332	-0.47946	-2.03516	64	oxidoreductase activity, acting on NAD(P)H
GO_MF	D	Thyroid	GO:0017070	7.52896e-05	0.00215944	0.538434	-0.7716	-2.11845	13	U6 snRNA binding
GO_MF	D	Thyroid	GO:0001099	7.21435e-05	0.00215944	0.538434	-0.515463	-1.95282	44	basal RNA polymerase II transcription machinery binding
GO_MF	D	Thyroid	GO:0001098	7.21435e-05	0.00215944	0.538434	-0.515463	-1.95282	44	basal transcription machinery binding
GO_MF	D	Lung	GO:0031491	4.20622e-05	0.00236249	0.557332	-0.50942	-2.03529	49	nucleosome binding
GO_MF	D	Lung	GO:0017056	4.78145e-05	0.002479	0.557332	-0.692477	-2.19586	20	structural constituent of nuclear pore
GO_MF	D	Thyroid	GO:0004708	9.11233e-05	0.00249995	0.538434	-0.809524	-2.06411	10	MAP kinase kinase activity
GO_MF	D	Thyroid	GO:0009055	0.000116127	0.00295469	0.538434	-0.415846	-1.84869	85	electron transfer activity
GO_MF	D	Liver	GO:0016651	6.31464e-05	0.00302201	0.538434	-0.46459	-1.95981	65	oxidoreductase activity, acting on NAD(P)H
GO_MF	D	Thyroid	GO:0008137	0.00013597	0.00317768	0.518848	-0.570081	-2.04544	32	NADH dehydrogenase (ubiquinone) activity
GO_MF	D	Thyroid	GO:0003730	0.000152833	0.0033956	0.518848	-0.459489	-1.90983	61	mRNA 3'-UTR binding
GO_MF	D	Thyroid	GO:0015453	0.000156058	0.0033956	0.518848	-0.503119	-1.97364	48	oxidoreduction-driven active transmembrane transporter activity
GO_MF	D	Lung	GO:0017069	0.000120485	0.00541381	0.538434	-0.546288	-2.0358	37	snRNA binding
GO_MF	D	Lung	GO:0015399	0.000152855	0.00606026	0.518848	-0.393674	-1.81372	96	primary active transmembrane transporter activity
GO_MF	D	Lung	GO:0008094	0.000176779	0.00627102	0.518848	-0.435782	-1.86239	66	ATP-dependent activity, acting on DNA
GO_MF	D	Heart	GO:0005200	3.29823e-05	0.00650918	0.557332	-0.454202	-1.95571	77	structural constituent of cytoskeleton
GO_MF	D	Thyroid	GO:0008094	0.000364837	0.00686654	0.498493	-0.434025	-1.81285	62	ATP-dependent activity, acting on DNA
GO_MF	D	Thyroid	GO:0016655	0.000461557	0.00764154	0.498493	-0.480426	-1.88462	48	oxidoreductase activity, acting on NAD(P)H, quinone or similar compound as acceptor
GO_MF	D	Thyroid	GO:0036002	0.000514393	0.00811454	0.477271	-0.621419	-2.01657	21	pre-mRNA binding
GO_MF	D	Thyroid	GO:0070063	0.000533906	0.00821695	0.477271	-0.477981	-1.81082	44	RNA polymerase binding
GO_MF	D	Heart	GO:0004033	9.80067e-05	0.00822291	0.538434	-0.683658	-2.09505	19	aldo-keto reductase (NADP) activity
GO_MF	D	Liver	GO:0015078	0.000184533	0.00824246	0.518848	-0.446687	-1.90527	69	proton transmembrane transporter activity
GO_MF	D	Thyroid	GO:0004712	0.000583914	0.00877261	0.477271	-0.652723	-2.0349	18	protein serine/threonine/tyrosine kinase activity
GO_MF	D	Thyroid	GO:0140034	0.000658102	0.00965727	0.477271	-0.508393	-1.87967	35	methylation-dependent protein binding
GO_MF	D	Heart	GO:0016616	0.000226653	0.0100773	0.518848	-0.424082	-1.83624	80	oxidoreductase activity, acting on the CH-OH group of donors, NAD or NADP as acceptor
GO_MF	D	Lung	GO:0003684	0.000323839	0.0103937	0.498493	-0.519922	-1.97288	39	damaged DNA binding
GO_MF	D	Liver	GO:0070063	0.000250283	0.0104806	0.498493	-0.512542	-1.99772	45	RNA polymerase binding
GO_MF	D	Thyroid	GO:0003955	0.000919329	0.0124183	0.477271	-0.500009	-1.85731	36	NAD(P)H dehydrogenase (quinone) activity
GO_MF	D	Thyroid	GO:0050136	0.000944655	0.0124183	0.477271	-0.520046	-1.87506	33	NADH dehydrogenase (quinone) activity
GO_MF	D	Thyroid	GO:0003954	0.000944655	0.0124183	0.477271	-0.520046	-1.87506	33	NADH dehydrogenase activity
GO_MF	D	Heart	GO:0008106	0.000328157	0.0135482	0.498493	-0.682148	-2.01514	16	alcohol dehydrogenase (NADP+) activity
GO_MF	D	Colon	GO:0003727	9.60449e-05	0.0143827	0.538434	-0.527863	-1.94513	49	single-stranded RNA binding
GO_MF	D	Heart	GO:0030021	0.000384114	0.0148012	0.498493	-0.747015	-2.01909	12	extracellular matrix structural constituent conferring compression resistance
GO_MF	D	Thyroid	GO:0051287	0.00126926	0.0149639	0.45506	-0.464644	-1.77533	45	NAD binding
GO_MF	D	Thyroid	GO:0044183	0.00126926	0.0149639	0.45506	-0.464807	-1.77595	45	protein folding chaperone
GO_MF	D	Thyroid	GO:0003697	0.00133833	0.0153543	0.45506	-0.399291	-1.68855	67	single-stranded DNA binding
GO_MF	D	Thyroid	GO:0000993	0.00149131	0.0164742	0.45506	-0.536373	-1.89713	29	RNA polymerase II complex binding
GO_MF	D	Thyroid	GO:0016651	0.00151427	0.0164742	0.45506	-0.412212	-1.72102	63	oxidoreductase activity, acting on NAD(P)H
GO_MF	D	Heart	GO:0099186	0.000485976	0.0175559	0.498493	-0.68563	-1.9444	14	structural constituent of postsynapse
GO_MF	D	Thyroid	GO:0001046	0.00169432	0.0177867	0.45506	-0.604438	-1.92435	20	core promoter sequence-specific DNA binding
GO_MF	D	Thyroid	GO:0003684	0.00173806	0.0177867	0.45506	-0.475048	-1.78111	39	damaged DNA binding
GO_MF	D	Thyroid	GO:0042826	0.00170204	0.0177867	0.45506	-0.447918	-1.76301	49	histone deacetylase binding
GO_MF	D	Thyroid	GO:0003714	0.00180582	0.0178043	0.45506	-0.36655	-1.64455	92	transcription corepressor activity
GO_MF	D	Thyroid	GO:0140097	0.00188369	0.0178675	0.45506	-0.358505	-1.61886	99	catalytic activity, acting on DNA
GO_MF	D	Thyroid	GO:0016812	0.00189718	0.0178675	0.45506	-0.705245	-1.86463	11	hydrolase activity, acting on carbon-nitrogen (but not peptide) bonds, in cyclic amides
GO_MF	D	Thyroid	GO:1990841	0.00201176	0.0186679	0.431708	-0.530065	-1.87482	29	promoter-specific chromatin binding
GO_MF	D	Colon	GO:0008408	0.00016416	0.0188452	0.518848	-0.626425	-2.00204	25	3'-5' exonuclease activity
GO_MF	D	Liver	GO:0140296	0.000513642	0.0202436	0.477271	-0.555466	-1.9253	29	general transcription initiation factor binding
GO_MF	D	Liver	GO:0043175	0.000559608	0.0204184	0.477271	-0.552649	-1.97531	32	RNA polymerase core enzyme binding
GO_MF	D	Lung	GO:0070063	0.000747518	0.0209928	0.477271	-0.463595	-1.82815	46	RNA polymerase binding
GO_MF	D	Lung	GO:0001099	0.000745734	0.0209928	0.477271	-0.465113	-1.83679	47	basal RNA polymerase II transcription machinery binding
GO_MF	D	Lung	GO:0001098	0.000745734	0.0209928	0.477271	-0.465113	-1.83679	47	basal transcription machinery binding
GO_MF	D	Heart	GO:0098918	0.000625207	0.021257	0.477271	-0.651529	-1.9856	18	structural constituent of synapse
GO_MF	D	Lung	GO:0031490	0.000846517	0.0219443	0.477271	-0.443728	-1.84585	57	chromatin DNA binding
GO_MF	D	Lung	GO:0003697	0.000822836	0.0219443	0.477271	-0.410662	-1.77745	71	single-stranded DNA binding
GO_MF	D	Thyroid	GO:0004033	0.00248518	0.0224021	0.431708	-0.588818	-1.87565	19	aldo-keto reductase (NADP) activity
GO_MF	D	Heart	GO:0005544	0.000709226	0.022774	0.477271	-0.59304	-1.91906	23	calcium-dependent phospholipid binding
GO_MF	D	Heart	GO:0004032	0.000751839	0.0228717	0.477271	-0.760273	-1.96191	10	alditol:NADP+ 1-oxidoreductase activity
GO_MF	D	Thyroid	GO:0035064	0.00270616	0.0237165	0.431708	-0.49802	-1.81379	34	methylated histone binding
GO_MF	D	Thyroid	GO:0004030	0.00289327	0.0240217	0.431708	-0.66188	-1.88581	14	aldehyde dehydrogenase [NAD(P)+] activity
GO_MF	D	Liver	GO:0000993	0.000720979	0.0241528	0.477271	-0.54963	-1.90507	29	RNA polymerase II complex binding
GO_MF	D	Liver	GO:0031491	0.000803553	0.0256372	0.477271	-0.464824	-1.84269	48	nucleosome binding
GO_MF	D	Heart	GO:0016614	0.00118477	0.0271067	0.45506	-0.386589	-1.70366	86	oxidoreductase activity, acting on CH-OH group of donors
GO_MF	D	Thyroid	GO:0031072	0.00331337	0.0271524	0.431708	-0.37723	-1.62609	74	heat shock protein binding
GO_MF	D	Lung	GO:0000993	0.00121027	0.0275462	0.45506	-0.527821	-1.86101	30	RNA polymerase II complex binding
GO_MF	D	Lung	GO:0003730	0.00122609	0.0275462	0.45506	-0.413713	-1.74894	62	mRNA 3'-UTR binding
GO_MF	D	Heart	GO:0016903	0.00141126	0.0281279	0.45506	-0.485905	-1.802	40	oxidoreductase activity, acting on the aldehyde or oxo group of donors
GO_MF	D	Liver	GO:0019003	0.00103734	0.0302182	0.45506	-0.462765	-1.81812	47	GDP binding
GO_MF	D	Thyroid	GO:0008106	0.00401922	0.0317016	0.407018	-0.60891	-1.80655	16	alcohol dehydrogenase (NADP+) activity
GO_MF	D	Thyroid	GO:0140662	0.00418411	0.0318093	0.407018	-0.514098	-1.79067	28	ATP-dependent protein folding chaperone
GO_MF	D	Thyroid	GO:0023023	0.00415747	0.0318093	0.407018	-0.574839	-1.83011	20	MHC protein complex binding
GO_MF	D	Thyroid	GO:0016903	0.00431123	0.0323855	0.407018	-0.455227	-1.7068	39	oxidoreductase activity, acting on the aldehyde or oxo group of donors
GO_MF	D	Thyroid	GO:0042162	0.00442639	0.0328594	0.407018	-0.573815	-1.82786	19	telomeric DNA binding
GO_MF	D	Liver	GO:0051117	0.00124587	0.0333892	0.45506	-0.44331	-1.82765	57	ATPase binding
GO_MF	D	Liver	GO:0008395	0.00123561	0.0333892	0.45506	-0.684337	-1.91764	13	steroid hydroxylase activity
GO_MF	D	Lung	GO:0043175	0.00166399	0.0361783	0.45506	-0.492295	-1.77603	33	RNA polymerase core enzyme binding
GO_MF	D	Heart	GO:0030023	0.00197761	0.0368729	0.431708	-0.729661	-1.88292	10	extracellular matrix constituent conferring elasticity
GO_MF	D	Thyroid	GO:0043175	0.00505414	0.0370833	0.407018	-0.484217	-1.73736	32	RNA polymerase core enzyme binding
GO_MF	D	Thyroid	GO:0016620	0.00514148	0.0372905	0.407018	-0.499586	-1.77964	31	oxidoreductase activity, acting on the aldehyde or oxo group of donors, NAD or NADP as acceptor
GO_MF	D	Heart	GO:0030276	0.00207794	0.0375328	0.431708	-0.522565	-1.85046	32	clathrin binding
GO_MF	D	Thyroid	GO:0004386	0.00581368	0.0412183	0.407018	-0.345734	-1.54709	90	helicase activity
GO_MF	D	Lung	GO:0003714	0.00214216	0.0424652	0.431708	-0.34208	-1.58204	98	transcription corepressor activity
GO_MF	D	Lung	GO:0003925	0.00221724	0.0426977	0.431708	-0.506086	-1.78438	30	G protein activity

### Sheet: Sex-associated proteins (fgsea)
*I=higher in female, D=higher in male
Database	Sign direction*	Tissue	pathnum	pval	padj	log2err	ES	NES	size	pathway
GO_BP	I	Liver	GO:0070200	1.19077e-10	7.46017e-08	0.826657	0.961895	2.42829	10	establishment of protein localization to telomere
GO_BP	I	Colon	GO:0006334	1.80123e-10	9.0499e-08	0.826657	0.729626	2.5617	38	nucleosome assembly
GO_BP	I	Colon	GO:0034728	7.70463e-10	3.38715e-07	0.801216	0.665763	2.50048	51	nucleosome organization
GO_BP	I	Liver	GO:1904816	2.38548e-09	8.96701e-07	0.774939	0.946652	2.38981	10	positive regulation of protein localization to chromosome, telomeric region
GO_BP	I	Colon	GO:0065004	1.25727e-08	2.94788e-06	0.74774	0.622814	2.36466	56	protein-DNA complex assembly
GO_BP	I	Colon	GO:0071824	1.12553e-08	2.94788e-06	0.74774	0.592345	2.33297	68	protein-DNA complex subunit organization
GO_BP	I	Liver	GO:1904867	1.10623e-08	3.46526e-06	0.74774	0.9192	2.38746	11	protein localization to Cajal body
GO_BP	I	Liver	GO:1903405	1.10623e-08	3.46526e-06	0.74774	0.9192	2.38746	11	protein localization to nuclear body
GO_BP	I	Liver	GO:0006278	5.12945e-08	1.13662e-05	0.719513	0.650594	2.42568	42	RNA-templated DNA biosynthetic process
GO_BP	I	Liver	GO:1904814	5.14032e-08	1.13662e-05	0.719513	0.905098	2.35083	11	regulation of protein localization to chromosome, telomeric region
GO_BP	I	Liver	GO:0007004	5.12945e-08	1.13662e-05	0.719513	0.650594	2.42568	42	telomere maintenance via telomerase
GO_BP	I	Liver	GO:1904871	6.78762e-08	1.34288e-05	0.704976	0.920828	2.32462	10	positive regulation of protein localization to Cajal body
GO_BP	I	Liver	GO:1904869	6.78762e-08	1.34288e-05	0.704976	0.920828	2.32462	10	regulation of protein localization to Cajal body
GO_BP	I	Liver	GO:1990173	9.13192e-08	1.71634e-05	0.704976	0.893723	2.36709	12	protein localization to nucleoplasm
GO_BP	I	Colon	GO:0032200	1.16208e-07	2.15108e-05	0.704976	0.547276	2.19264	74	telomere organization
GO_BP	I	Colon	GO:0034502	4.66452e-07	7.13265e-05	0.674963	0.612852	2.25223	46	protein localization to chromosome
GO_BP	I	Colon	GO:0032784	7.03663e-07	9.5184e-05	0.659444	0.624036	2.24799	41	regulation of DNA-templated transcription elongation
GO_BP	I	Colon	GO:0006260	8.19503e-07	0.000102935	0.659444	0.482862	2.01108	98	DNA replication
GO_BP	I	Colon	GO:0000723	9.94117e-07	0.000120562	0.643552	0.537894	2.12329	69	telomere maintenance
GO_BP	I	Liver	GO:0006112	1.07829e-06	0.000150123	0.643552	0.577855	2.26193	51	energy reserve metabolic process
GO_BP	I	Liver	GO:2001252	1.39732e-06	0.000176183	0.643552	0.553653	2.23726	62	positive regulation of chromosome organization
GO_BP	I	Liver	GO:0034502	1.40609e-06	0.000176183	0.643552	0.574808	2.25	51	protein localization to chromosome
GO_BP	I	Liver	GO:0070198	1.52995e-06	0.000185519	0.643552	0.798224	2.30329	16	protein localization to chromosome, telomeric region
GO_BP	I	Colon	GO:2001251	1.63463e-06	0.000191633	0.643552	0.652737	2.23941	33	negative regulation of chromosome organization
GO_BP	I	Liver	GO:1904874	1.68592e-06	0.000198043	0.643552	0.871674	2.26402	11	positive regulation of telomerase RNA localization to Cajal body
GO_BP	I	Liver	GO:0032210	1.84768e-06	0.000204278	0.643552	0.678514	2.29491	29	regulation of telomere maintenance via telomerase
GO_BP	I	Liver	GO:0010833	1.84768e-06	0.000204278	0.643552	0.586905	2.22178	46	telomere maintenance via telomere lengthening
GO_BP	I	Liver	GO:0032200	2.13675e-06	0.000226655	0.627257	0.487145	2.07427	87	telomere organization
GO_BP	I	Liver	GO:0071897	2.44467e-06	0.000231231	0.627257	0.470568	2.03641	91	DNA biosynthetic process
GO_BP	I	Liver	GO:0006073	2.50385e-06	0.000231231	0.627257	0.580243	2.19656	46	cellular glucan metabolic process
GO_BP	I	Liver	GO:0044042	2.50385e-06	0.000231231	0.627257	0.580243	2.19656	46	glucan metabolic process
GO_BP	I	Liver	GO:0005977	2.50385e-06	0.000231231	0.627257	0.580243	2.19656	46	glycogen metabolic process
GO_BP	I	Liver	GO:0032206	2.52208e-06	0.000231231	0.627257	0.617352	2.28363	40	positive regulation of telomere maintenance
GO_BP	I	Lung	GO:0009063	7.48818e-08	0.000282829	0.704976	0.513304	2.27611	82	amino acid catabolic process
GO_BP	I	Liver	GO:0032212	3.74381e-06	0.000335071	0.627257	0.757371	2.29067	19	positive regulation of telomere maintenance via telomerase
GO_BP	I	Liver	GO:0090670	4.68538e-06	0.00037473	0.610527	0.810437	2.26847	14	RNA localization to Cajal body
GO_BP	I	Liver	GO:0090685	4.68538e-06	0.00037473	0.610527	0.810437	2.26847	14	RNA localization to nucleus
GO_BP	I	Liver	GO:0090672	4.68538e-06	0.00037473	0.610527	0.810437	2.26847	14	telomerase RNA localization
GO_BP	I	Liver	GO:0090671	4.68538e-06	0.00037473	0.610527	0.810437	2.26847	14	telomerase RNA localization to Cajal body
GO_BP	I	Liver	GO:0000723	4.3478e-06	0.00037473	0.610527	0.486572	2.05685	82	telomere maintenance
GO_BP	I	Liver	GO:1904358	6.13819e-06	0.000470887	0.610527	0.707502	2.19526	21	positive regulation of telomere maintenance via telomere lengthening
GO_BP	I	Liver	GO:0086004	6.54285e-06	0.000491892	0.610527	0.745859	2.25585	19	regulation of cardiac muscle cell contraction
GO_BP	I	Colon	GO:0042274	5.06616e-06	0.000539351	0.610527	0.597372	2.1302	40	ribosomal small subunit biogenesis
GO_BP	I	Colon	GO:0006354	6.43823e-06	0.000628979	0.610527	0.549811	2.10167	57	DNA-templated transcription elongation
GO_BP	I	Liver	GO:0050684	8.9129e-06	0.000656933	0.593325	0.439654	1.93263	100	regulation of mRNA processing
GO_BP	I	Liver	GO:0086091	9.61469e-06	0.000672676	0.593325	0.812155	2.22814	13	regulation of heart rate by cardiac conduction
GO_BP	I	Liver	GO:1904872	9.89541e-06	0.000676306	0.593325	0.811714	2.22693	13	regulation of telomerase RNA localization to Cajal body
GO_BP	I	Liver	GO:0070199	1.05661e-05	0.000709249	0.593325	0.738159	2.20653	18	establishment of protein localization to chromosome
GO_BP	I	Liver	GO:0007339	1.10183e-05	0.000726626	0.593325	0.809783	2.22163	13	binding of sperm to zona pellucida
GO_BP	I	Colon	GO:0009451	8.5982e-06	0.000737558	0.593325	0.520809	2.05123	68	RNA modification
GO_BP	I	Colon	GO:0006399	8.55999e-06	0.000737558	0.593325	0.478579	1.95258	88	tRNA metabolic process
GO_BP	I	Liver	GO:2000573	1.26497e-05	0.000819833	0.593325	0.599783	2.19146	38	positive regulation of DNA biosynthetic process
GO_BP	I	Liver	GO:0044264	1.72795e-05	0.00106482	0.57561	0.564833	2.16341	48	cellular polysaccharide metabolic process
GO_BP	I	Liver	GO:0032204	1.85533e-05	0.00112487	0.57561	0.517521	2.09126	62	regulation of telomere maintenance
GO_BP	I	Colon	GO:1900180	1.84534e-05	0.00150932	0.57561	0.495647	1.95586	71	regulation of protein localization to nucleus
GO_BP	I	Liver	GO:1903312	2.62174e-05	0.00151617	0.57561	0.53781	2.10968	53	negative regulation of mRNA metabolic process
GO_BP	I	Liver	GO:1903115	2.59557e-05	0.00151617	0.57561	0.670272	2.13508	23	regulation of actin filament-based movement
GO_BP	I	Thyroid	GO:0019724	1.35478e-06	0.00166006	0.643552	0.503636	2.12523	74	B cell mediated immunity
GO_BP	I	Thyroid	GO:0006888	6.70603e-07	0.00166006	0.659444	0.492694	2.15156	87	endoplasmic reticulum to Golgi vesicle-mediated transport
GO_BP	I	Thyroid	GO:0016064	1.35478e-06	0.00166006	0.643552	0.503636	2.12523	74	immunoglobulin mediated immune response
GO_BP	I	Colon	GO:0031123	2.13562e-05	0.0016691	0.57561	0.531089	2.0301	57	RNA 3'-end processing
GO_BP	I	Colon	GO:0051053	2.33301e-05	0.00178374	0.57561	0.546222	2.05151	51	negative regulation of DNA metabolic process
GO_BP	I	Lung	GO:1901606	9.77444e-07	0.0018459	0.643552	0.517037	2.22698	66	alpha-amino acid catabolic process
GO_BP	I	Liver	GO:0098901	3.59876e-05	0.00204966	0.557332	0.719008	2.14928	18	regulation of cardiac muscle cell action potential
GO_BP	I	Liver	GO:2000278	4.22415e-05	0.00233508	0.557332	0.510767	2.03781	58	regulation of DNA biosynthetic process
GO_BP	I	Liver	GO:1904356	4.40002e-05	0.00236281	0.557332	0.595922	2.07288	33	regulation of telomere maintenance via telomere lengthening
GO_BP	I	Liver	GO:0051028	4.50764e-05	0.00238651	0.557332	0.440448	1.91658	95	mRNA transport
GO_BP	I	Colon	GO:0034243	3.40088e-05	0.00238734	0.557332	0.624686	2.07468	29	regulation of transcription elongation by RNA polymerase II
GO_BP	I	Colon	GO:0006368	3.46188e-05	0.00238734	0.557332	0.551904	2.02825	46	transcription elongation by RNA polymerase II
GO_BP	I	Colon	GO:0051028	3.94898e-05	0.00267088	0.557332	0.459428	1.87331	87	mRNA transport
GO_BP	I	Colon	GO:0031058	4.60154e-05	0.00298411	0.557332	0.578788	2.04806	39	positive regulation of histone modification
GO_BP	I	Colon	GO:1901976	4.66665e-05	0.00298411	0.557332	0.729295	2.06371	15	regulation of cell cycle checkpoint
GO_BP	I	Colon	GO:0070198	5.65564e-05	0.00355194	0.557332	0.761887	2.12536	14	protein localization to chromosome, telomeric region
GO_BP	I	Colon	GO:0070199	6.12304e-05	0.00371288	0.538434	0.759867	2.11973	14	establishment of protein localization to chromosome
GO_BP	I	Colon	GO:0019083	6.08717e-05	0.00371288	0.557332	0.67314	2.10758	22	viral transcription
GO_BP	I	Colon	GO:0051170	6.91032e-05	0.00391994	0.538434	0.447804	1.8482	92	import into nucleus
GO_BP	I	Colon	GO:0042273	7.48806e-05	0.00418024	0.538434	0.559553	1.99534	40	ribosomal large subunit biogenesis
GO_BP	I	Liver	GO:0005976	8.96403e-05	0.00437608	0.538434	0.511219	2.00826	54	polysaccharide metabolic process
GO_BP	I	Heart	GO:0009063	4.73904e-06	0.0048415	0.610527	0.473813	2.06454	76	amino acid catabolic process
GO_BP	I	Heart	GO:0009083	4.14763e-06	0.0048415	0.610527	0.757125	2.3306	18	branched-chain amino acid catabolic process
GO_BP	I	Heart	GO:0086064	5.68919e-06	0.0048415	0.610527	0.75295	2.31775	18	cell communication by electrical coupling involved in cardiac conduction
GO_BP	I	Heart	GO:0065004	3.09836e-06	0.0048415	0.627257	0.547519	2.20201	51	protein-DNA complex assembly
GO_BP	I	Liver	GO:0009250	0.000106779	0.00489489	0.538434	0.627117	2.09759	27	glucan biosynthetic process
GO_BP	I	Liver	GO:0005978	0.000106779	0.00489489	0.538434	0.627117	2.09759	27	glycogen biosynthetic process
GO_BP	I	Colon	GO:0090670	9.79129e-05	0.00499072	0.538434	0.753198	2.07701	13	RNA localization to Cajal body
GO_BP	I	Colon	GO:0090685	9.79129e-05	0.00499072	0.538434	0.753198	2.07701	13	RNA localization to nucleus
GO_BP	I	Colon	GO:0006606	9.14434e-05	0.00499072	0.538434	0.453904	1.85434	89	protein import into nucleus
GO_BP	I	Colon	GO:1904872	9.79129e-05	0.00499072	0.538434	0.753198	2.07701	13	regulation of telomerase RNA localization to Cajal body
GO_BP	I	Colon	GO:0090672	9.79129e-05	0.00499072	0.538434	0.753198	2.07701	13	telomerase RNA localization
GO_BP	I	Colon	GO:0090671	9.79129e-05	0.00499072	0.538434	0.753198	2.07701	13	telomerase RNA localization to Cajal body
GO_BP	I	Colon	GO:0031056	0.000102732	0.00516153	0.538434	0.500846	1.93075	62	regulation of histone modification
GO_BP	I	Colon	GO:0051099	0.000109303	0.00541437	0.538434	0.447305	1.82717	84	positive regulation of binding
GO_BP	I	Heart	GO:0010644	8.0132e-06	0.00545539	0.593325	0.710046	2.29542	21	cell communication by electrical coupling
GO_BP	I	Colon	GO:0006310	0.000122878	0.00576216	0.518848	0.436902	1.81861	97	DNA recombination
GO_BP	I	Colon	GO:0001510	0.000134974	0.00612401	0.518848	0.591565	2.0177	32	RNA methylation
GO_BP	I	Liver	GO:0033692	0.000140011	0.00621686	0.518848	0.597484	2.02084	29	cellular polysaccharide biosynthetic process
GO_BP	I	Liver	GO:0086005	0.000140578	0.00621686	0.518848	0.751188	2.13227	15	ventricular cardiac muscle cell action potential
GO_BP	I	Colon	GO:0035066	0.000145496	0.00631214	0.518848	0.743593	2.05053	13	positive regulation of histone acetylation
GO_BP	I	Colon	GO:0032204	0.00014717	0.00631214	0.518848	0.519084	1.91672	49	regulation of telomere maintenance
GO_BP	I	Liver	GO:1900180	0.000155469	0.00679544	0.518848	0.427288	1.80485	83	regulation of protein localization to nucleus
GO_BP	I	Liver	GO:0098911	0.000157953	0.00682465	0.518848	0.805485	2.03344	10	regulation of ventricular cardiac muscle cell action potential
GO_BP	I	Liver	GO:1900182	0.000164141	0.00701142	0.518848	0.503688	1.97856	55	positive regulation of protein localization to nucleus
GO_BP	I	Liver	GO:0000380	0.000168008	0.00703135	0.518848	0.503018	1.96899	51	alternative mRNA splicing, via spliceosome
GO_BP	I	Thyroid	GO:0050777	2.3048e-05	0.00706038	0.57561	0.451583	1.97203	87	negative regulation of immune response
GO_BP	I	Thyroid	GO:0070972	1.91071e-05	0.00706038	0.57561	0.567898	2.13255	43	protein localization to endoplasmic reticulum
GO_BP	I	Liver	GO:0040029	0.000181355	0.00740993	0.518848	0.421165	1.80467	89	epigenetic regulation of gene expression
GO_BP	I	Liver	GO:0035036	0.000179436	0.00740993	0.518848	0.746627	2.11932	15	sperm-egg recognition
GO_BP	I	Liver	GO:0065004	0.000196735	0.00795192	0.518848	0.435371	1.83201	80	protein-DNA complex assembly
GO_BP	I	Colon	GO:0010833	0.000204574	0.00826997	0.518848	0.54143	1.93071	40	telomere maintenance via telomere lengthening
GO_BP	I	Liver	GO:0071824	0.000216541	0.00852715	0.518848	0.414911	1.80427	94	protein-DNA complex subunit organization
GO_BP	I	Liver	GO:0070507	0.000217772	0.00852715	0.518848	0.421702	1.80322	88	regulation of microtubule cytoskeleton organization
GO_BP	I	Heart	GO:0001508	1.55491e-05	0.0088215	0.57561	0.524018	2.13169	53	action potential
GO_BP	I	Liver	GO:0007224	0.000239742	0.00910293	0.518848	0.575911	1.95725	30	smoothened signaling pathway
GO_BP	I	Liver	GO:0042573	0.000243966	0.00917068	0.518848	0.641228	2.0261	22	retinoic acid metabolic process
GO_BP	I	Colon	GO:0040029	0.000233079	0.00921055	0.518848	0.457238	1.8043	71	epigenetic regulation of gene expression
GO_BP	I	Thyroid	GO:0006959	3.91992e-05	0.00960642	0.557332	0.424139	1.89141	100	humoral immune response
GO_BP	I	Heart	GO:1901606	2.9238e-05	0.0102043	0.57561	0.495464	2.07332	60	alpha-amino acid catabolic process
GO_BP	I	Heart	GO:0061337	3.13892e-05	0.0102043	0.557332	0.521106	2.09228	50	cardiac conduction
GO_BP	I	Heart	GO:0086065	3.29752e-05	0.0102043	0.557332	0.606164	2.19084	32	cell communication involved in cardiac conduction
GO_BP	I	Heart	GO:0006883	2.32272e-05	0.0102043	0.57561	0.82533	2.21525	11	intracellular sodium ion homeostasis
GO_BP	I	Heart	GO:0006334	2.51622e-05	0.0102043	0.57561	0.590557	2.18437	36	nucleosome assembly
GO_BP	I	Colon	GO:0042255	0.000265433	0.0102167	0.498493	0.550115	1.93144	38	ribosome assembly
GO_BP	I	Colon	GO:0032786	0.000278683	0.010539	0.498493	0.64056	2.00557	22	positive regulation of DNA-templated transcription, elongation
GO_BP	I	Colon	GO:0035065	0.000286394	0.0107154	0.498493	0.598794	1.92626	25	regulation of histone acetylation
GO_BP	I	Colon	GO:0007004	0.000289917	0.010733	0.498493	0.537342	1.88031	37	telomere maintenance via telomerase
GO_BP	I	Colon	GO:1900182	0.000309959	0.0112362	0.498493	0.513566	1.89664	48	positive regulation of protein localization to nucleus
GO_BP	I	Colon	GO:1904814	0.00031124	0.0112362	0.498493	0.769918	1.91067	10	regulation of protein localization to chromosome, telomeric region
GO_BP	I	Liver	GO:1902373	0.000362306	0.0129705	0.498493	0.535394	1.92745	36	negative regulation of mRNA catabolic process
GO_BP	I	Colon	GO:0006405	0.000385334	0.0130206	0.498493	0.460789	1.80496	67	RNA export from nucleus
GO_BP	I	Colon	GO:0071360	0.000392432	0.0130206	0.498493	0.762501	1.89226	10	cellular response to exogenous dsRNA
GO_BP	I	Colon	GO:0000463	0.000392432	0.0130206	0.498493	0.760882	1.88825	10	maturation of LSU-rRNA from tricistronic rRNA transcript (SSU-rRNA, 5.8S rRNA, LSU-rRNA)
GO_BP	I	Colon	GO:0000819	0.000380126	0.0130206	0.498493	0.408259	1.70037	98	sister chromatid segregation
GO_BP	I	Colon	GO:0043388	0.000413685	0.0135374	0.498493	0.63301	1.98193	22	positive regulation of DNA binding
GO_BP	I	Colon	GO:2000758	0.000415705	0.0135374	0.498493	0.651949	1.92754	18	positive regulation of peptidyl-lysine acetylation
GO_BP	I	Thyroid	GO:0002455	7.12531e-05	0.0137856	0.538434	0.577416	2.05711	33	humoral immune response mediated by circulating immunoglobulin
GO_BP	I	Colon	GO:2001252	0.000429606	0.0138617	0.498493	0.496624	1.86522	51	positive regulation of chromosome organization
GO_BP	I	Liver	GO:0086001	0.000392804	0.0139297	0.498493	0.565518	1.94498	31	cardiac muscle cell action potential
GO_BP	I	Heart	GO:0009081	5.08507e-05	0.0144247	0.557332	0.664899	2.19218	22	branched-chain amino acid metabolic process
GO_BP	I	Colon	GO:0006383	0.0004882	0.0153915	0.498493	0.671345	2.01395	19	transcription by RNA polymerase III
GO_BP	I	Colon	GO:1904356	0.000504844	0.0156236	0.477271	0.571154	1.89689	29	regulation of telomere maintenance via telomere lengthening
GO_BP	I	Colon	GO:0000244	0.000506422	0.0156236	0.477271	0.712592	1.96504	13	spliceosomal tri-snRNP complex assembly
GO_BP	I	Colon	GO:0000959	0.000517694	0.0158324	0.477271	0.589287	1.89567	25	mitochondrial RNA metabolic process
GO_BP	I	Liver	GO:0034314	0.000482296	0.0167866	0.498493	0.532372	1.94515	38	Arp2/3 complex-mediated actin nucleation
GO_BP	I	Heart	GO:0086019	6.44242e-05	0.0168692	0.538434	0.787384	2.17278	12	cell-cell signaling involved in cardiac conduction
GO_BP	I	Colon	GO:0006418	0.000561249	0.0168711	0.477271	0.545422	1.89633	35	tRNA aminoacylation for protein translation
GO_BP	I	Colon	GO:0071897	0.000601256	0.0175065	0.477271	0.4371	1.75963	78	DNA biosynthetic process
GO_BP	I	Colon	GO:0006278	0.000612256	0.0175065	0.477271	0.535276	1.87934	38	RNA-templated DNA biosynthetic process
GO_BP	I	Colon	GO:1901988	0.000607533	0.0175065	0.477271	0.417522	1.72322	92	negative regulation of cell cycle phase transition
GO_BP	I	Colon	GO:0032206	0.000606503	0.0175065	0.477271	0.563224	1.9397	34	positive regulation of telomere maintenance
GO_BP	I	Colon	GO:0006360	0.000600763	0.0175065	0.477271	0.55991	1.87667	30	transcription by RNA polymerase I
GO_BP	I	Liver	GO:0048024	0.000517522	0.0176851	0.477271	0.430486	1.80459	75	regulation of mRNA splicing, via spliceosome
GO_BP	I	Heart	GO:0034502	7.41913e-05	0.0180391	0.538434	0.5483	2.10558	41	protein localization to chromosome
GO_BP	I	Colon	GO:0071103	0.000644098	0.0181223	0.477271	0.522251	1.88132	41	DNA conformation change
GO_BP	I	Heart	GO:0086001	9.04737e-05	0.0188712	0.538434	0.547903	2.05025	37	cardiac muscle cell action potential
GO_BP	I	Heart	GO:0051899	9.4245e-05	0.0188712	0.538434	0.622425	2.15192	26	membrane depolarization
GO_BP	I	Heart	GO:0071824	8.57796e-05	0.0188712	0.538434	0.47272	1.98616	62	protein-DNA complex subunit organization
GO_BP	I	Liver	GO:0048255	0.00061952	0.0200377	0.477271	0.552845	1.87886	30	mRNA stabilization
GO_BP	I	Liver	GO:0016571	0.000629965	0.0200681	0.477271	0.430509	1.78549	71	histone methylation
GO_BP	I	Colon	GO:1904871	0.000757656	0.020341	0.477271	0.746092	1.85154	10	positive regulation of protein localization to Cajal body
GO_BP	I	Colon	GO:1904874	0.000740653	0.020341	0.477271	0.75143	1.9248	11	positive regulation of telomerase RNA localization to Cajal body
GO_BP	I	Colon	GO:1904867	0.000757656	0.020341	0.477271	0.746092	1.85154	10	protein localization to Cajal body
GO_BP	I	Colon	GO:1903405	0.000757656	0.020341	0.477271	0.746092	1.85154	10	protein localization to nuclear body
GO_BP	I	Colon	GO:1990173	0.000757656	0.020341	0.477271	0.746092	1.85154	10	protein localization to nucleoplasm
GO_BP	I	Colon	GO:1904869	0.000757656	0.020341	0.477271	0.746092	1.85154	10	regulation of protein localization to Cajal body
GO_BP	I	Colon	GO:0051101	0.000769894	0.020513	0.477271	0.515508	1.83828	40	regulation of DNA binding
GO_BP	I	Colon	GO:0043038	0.000783168	0.0205552	0.477271	0.520194	1.82031	37	amino acid activation
GO_BP	I	Colon	GO:0043039	0.000783168	0.0205552	0.477271	0.520194	1.82031	37	tRNA aminoacylation
GO_BP	I	Colon	GO:0000460	0.000790354	0.0205902	0.477271	0.635159	1.8779	18	maturation of 5.8S rRNA
GO_BP	I	Colon	GO:0000470	0.000798218	0.0206422	0.477271	0.722858	1.92129	12	maturation of LSU-rRNA
GO_BP	I	Colon	GO:0031365	0.00086279	0.0216745	0.477271	0.67313	1.94689	16	N-terminal protein amino acid modification
GO_BP	I	Colon	GO:0098727	0.00086166	0.0216745	0.477271	0.46586	1.79588	62	maintenance of cell number
GO_BP	I	Colon	GO:0090305	0.000854207	0.0216745	0.477271	0.398535	1.66263	99	nucleic acid phosphodiester bond hydrolysis
GO_BP	I	Colon	GO:0019827	0.00086166	0.0216745	0.477271	0.46586	1.79588	62	stem cell population maintenance
GO_BP	I	Colon	GO:0000466	0.000869122	0.0216787	0.477271	0.659291	1.86561	15	maturation of 5.8S rRNA from tricistronic rRNA transcript (SSU-rRNA, 5.8S rRNA, LSU-rRNA)
GO_BP	I	Liver	GO:0061077	0.000707031	0.0217847	0.477271	0.465764	1.85645	57	chaperone-mediated protein folding
GO_BP	I	Colon	GO:0090068	0.00091953	0.0224582	0.477271	0.421254	1.72096	89	positive regulation of cell cycle process
GO_BP	I	Liver	GO:0090136	0.000764773	0.0224592	0.477271	0.766703	1.93553	10	epithelial cell-cell adhesion
GO_BP	I	Colon	GO:0006400	0.000932713	0.0226231	0.477271	0.550276	1.84438	30	tRNA modification
GO_BP	I	Heart	GO:0036376	0.000120494	0.0227868	0.538434	0.810526	2.13106	10	sodium ion export across plasma membrane
GO_BP	I	Heart	GO:0007007	0.000127811	0.0228983	0.518848	0.587285	2.09794	30	inner mitochondrial membrane organization
GO_BP	I	Liver	GO:0070252	0.000835656	0.0237972	0.477271	0.47315	1.85207	51	actin-mediated cell contraction
GO_BP	I	Liver	GO:0006334	0.000835519	0.0237972	0.477271	0.484724	1.85155	47	nucleosome assembly
GO_BP	I	Liver	GO:2000177	0.000828953	0.0237972	0.477271	0.59999	1.96908	25	regulation of neural precursor cell proliferation
GO_BP	I	Liver	GO:0034728	0.000863847	0.0242108	0.477271	0.439794	1.77941	61	nucleosome organization
GO_BP	I	Liver	GO:0060236	0.000869503	0.0242108	0.477271	0.590083	1.87964	23	regulation of mitotic spindle organization
GO_BP	I	Liver	GO:0090224	0.000869503	0.0242108	0.477271	0.590083	1.87964	23	regulation of spindle organization
GO_BP	I	Colon	GO:0045814	0.00102424	0.0245052	0.45506	0.508138	1.83636	43	negative regulation of gene expression, epigenetic
GO_BP	I	Liver	GO:1901657	0.000900292	0.0247022	0.477271	0.472517	1.8496	51	glycosyl compound metabolic process
GO_BP	I	Colon	GO:0035510	0.00107728	0.0254282	0.45506	0.690649	1.90453	13	DNA dealkylation
GO_BP	I	Colon	GO:2000756	0.00111019	0.025895	0.45506	0.549704	1.87493	32	regulation of peptidyl-lysine acetylation
GO_BP	I	Colon	GO:0006356	0.00112781	0.025925	0.45506	0.571935	1.83985	25	regulation of transcription by RNA polymerase I
GO_BP	I	Liver	GO:0009988	0.00096073	0.0261694	0.477271	0.588395	1.87427	23	cell-cell recognition
GO_BP	I	Liver	GO:0045292	0.000977078	0.0262346	0.45506	0.608561	1.88826	21	mRNA cis splicing, via spliceosome
GO_BP	I	Liver	GO:0055117	0.000975136	0.0262346	0.477271	0.517676	1.85786	35	regulation of cardiac muscle contraction
GO_BP	I	Colon	GO:0045910	0.00119289	0.0264323	0.45506	0.660018	1.90897	16	negative regulation of DNA recombination
GO_BP	I	Colon	GO:0000209	0.00119498	0.0264323	0.45506	0.403532	1.67689	95	protein polyubiquitination
GO_BP	I	Colon	GO:0019080	0.00117233	0.0264323	0.45506	0.476536	1.78978	51	viral gene expression
GO_BP	I	Colon	GO:0032392	0.00123056	0.0268812	0.45506	0.517257	1.81608	38	DNA geometric change
GO_BP	I	Heart	GO:0086010	0.000166813	0.0270396	0.518848	0.765835	2.11332	12	membrane depolarization during action potential
GO_BP	I	Heart	GO:2000573	0.000165338	0.0270396	0.518848	0.590173	2.08398	28	positive regulation of DNA biosynthetic process
GO_BP	I	Colon	GO:0006284	0.00128949	0.0277786	0.45506	0.647628	1.90482	17	base-excision repair
GO_BP	I	Colon	GO:0000070	0.00129533	0.0277786	0.45506	0.420291	1.69869	79	mitotic sister chromatid segregation
GO_BP	I	Heart	GO:0086012	0.000189346	0.0280232	0.518848	0.798172	2.09858	10	membrane depolarization during cardiac muscle cell action potential
GO_BP	I	Heart	GO:0008016	0.000181664	0.0280232	0.518848	0.398529	1.81734	93	regulation of heart contraction
GO_BP	I	Liver	GO:0006405	0.00108882	0.0288231	0.45506	0.41906	1.75025	73	RNA export from nucleus
GO_BP	I	Liver	GO:0051972	0.00110712	0.0289005	0.45506	0.582644	1.85595	23	regulation of telomerase activity
GO_BP	I	Thyroid	GO:0006958	0.000210936	0.0298231	0.518848	0.600294	2.067	29	complement activation, classical pathway
GO_BP	I	Colon	GO:0032210	0.00143798	0.0302836	0.45506	0.56621	1.8213	26	regulation of telomere maintenance via telomerase
GO_BP	I	Colon	GO:0043247	0.00148239	0.0310331	0.45506	0.703388	1.86954	12	telomere maintenance in response to DNA damage
GO_BP	I	Liver	GO:0007549	0.00123416	0.031346	0.45506	0.701716	1.99184	15	dosage compensation
GO_BP	I	Liver	GO:0046831	0.00122803	0.031346	0.45506	0.720472	1.90822	12	regulation of RNA export from nucleus
GO_BP	I	Colon	GO:0006997	0.00151285	0.0314833	0.45506	0.408985	1.66375	85	nucleus organization
GO_BP	I	Liver	GO:0046835	0.00125102	0.0315609	0.45506	0.600565	1.86345	21	carbohydrate phosphorylation
GO_BP	I	Colon	GO:0071425	0.00153805	0.0318196	0.45506	0.676046	1.86426	13	hematopoietic stem cell proliferation
GO_BP	I	Heart	GO:0034728	0.00022558	0.0319948	0.518848	0.492545	1.96397	48	nucleosome organization
GO_BP	I	Liver	GO:0006354	0.00128926	0.0323088	0.45506	0.395009	1.67704	85	DNA-templated transcription elongation
GO_BP	I	Thyroid	GO:0045047	0.000292914	0.0336485	0.498493	0.608756	2.00941	25	protein targeting to ER
GO_BP	I	Liver	GO:0000387	0.00138993	0.0341487	0.45506	0.529179	1.87215	34	spliceosomal snRNP assembly
GO_BP	I	Liver	GO:0035315	0.00140271	0.0342388	0.45506	0.640242	1.89274	17	hair cell differentiation
GO_BP	I	Colon	GO:2000278	0.00173544	0.0346792	0.45506	0.468861	1.76095	51	regulation of DNA biosynthetic process
GO_BP	I	Liver	GO:0034637	0.00143938	0.0346835	0.45506	0.501009	1.84137	39	cellular carbohydrate biosynthetic process
GO_BP	I	Liver	GO:0050686	0.00143938	0.0346835	0.45506	0.637178	1.88368	17	negative regulation of mRNA processing
GO_BP	I	Liver	GO:1902369	0.00146198	0.0347822	0.45506	0.480553	1.80619	44	negative regulation of RNA catabolic process
GO_BP	I	Liver	GO:0000271	0.00148198	0.0350362	0.45506	0.526994	1.86442	34	polysaccharide biosynthetic process
GO_BP	I	Colon	GO:0000028	0.00177697	0.0353084	0.45506	0.67218	1.8536	13	ribosomal small subunit assembly
GO_BP	I	Colon	GO:1903313	0.00181576	0.0356762	0.45506	0.406736	1.65769	83	positive regulation of mRNA metabolic process
GO_BP	I	Colon	GO:0065005	0.0019452	0.0373105	0.45506	0.643381	1.86085	16	protein-lipid complex assembly
GO_BP	I	Heart	GO:0000723	0.00028758	0.0376509	0.498493	0.465284	1.9298	58	telomere maintenance
GO_BP	I	Liver	GO:0051568	0.00162926	0.0376946	0.45506	0.522711	1.84927	34	histone H3-K4 methylation
GO_BP	I	Thyroid	GO:0072599	0.000360679	0.0378816	0.498493	0.589873	2.03111	29	establishment of protein localization to endoplasmic reticulum
GO_BP	I	Colon	GO:0090501	0.00200993	0.038005	0.431708	0.429353	1.72575	75	RNA phosphodiester bond hydrolysis
GO_BP	I	Colon	GO:0050684	0.00200803	0.038005	0.431708	0.393631	1.63574	95	regulation of mRNA processing
GO_BP	I	Liver	GO:0009048	0.00168297	0.0381358	0.45506	0.687063	1.88495	13	dosage compensation by inactivation of X chromosome
GO_BP	I	Liver	GO:0030836	0.00168262	0.0381358	0.45506	0.746413	1.88431	10	positive regulation of actin filament depolymerization
GO_BP	I	Thyroid	GO:0019882	0.000385196	0.0382697	0.498493	0.44244	1.84627	65	antigen processing and presentation
GO_BP	I	Colon	GO:0071168	0.00211477	0.039562	0.431708	0.595737	1.86523	22	protein localization to chromatin
GO_BP	I	Heart	GO:0044272	0.000313874	0.0395714	0.498493	0.44626	1.89797	68	sulfur compound biosynthetic process
GO_BP	I	Thyroid	GO:0042304	0.000409655	0.0396287	0.498493	0.678204	2.04148	17	regulation of fatty acid biosynthetic process
GO_BP	I	Colon	GO:0006406	0.00213049	0.0396451	0.431708	0.463898	1.74231	51	mRNA export from nucleus
GO_BP	I	Liver	GO:0032273	0.00180186	0.040558	0.45506	0.429724	1.73647	62	positive regulation of protein polymerization
GO_BP	I	Liver	GO:0090257	0.001817	0.0406554	0.45506	0.365922	1.60851	99	regulation of muscle system process
GO_BP	I	Liver	GO:0050685	0.0018644	0.0412251	0.45506	0.583027	1.91341	25	positive regulation of mRNA processing
GO_BP	I	Liver	GO:0051973	0.00189796	0.0417218	0.45506	0.629923	1.86223	17	positive regulation of telomerase activity
GO_BP	I	Colon	GO:0007098	0.00229264	0.041996	0.431708	0.484029	1.78047	47	centrosome cycle
GO_BP	I	Colon	GO:1903321	0.00227856	0.041996	0.431708	0.457721	1.71946	52	negative regulation of protein modification by small protein conjugation or removal
GO_BP	I	Colon	GO:0045930	0.0023067	0.0420344	0.431708	0.424769	1.70732	75	negative regulation of mitotic cell cycle
GO_BP	I	Liver	GO:0030048	0.00193095	0.0422002	0.45506	0.40498	1.69144	73	actin filament-based movement
GO_BP	I	Colon	GO:0033120	0.00234386	0.0424916	0.431708	0.543161	1.77882	28	positive regulation of RNA splicing
GO_BP	I	Liver	GO:0006406	0.00195666	0.0425149	0.431708	0.455817	1.79051	55	mRNA export from nucleus
GO_BP	I	Liver	GO:0086003	0.00203684	0.043014	0.431708	0.540341	1.858	32	cardiac muscle cell contraction
GO_BP	I	Liver	GO:0031023	0.00202064	0.043014	0.431708	0.433336	1.74215	60	microtubule organizing center organization
GO_BP	I	Colon	GO:0007080	0.00241542	0.0433419	0.431708	0.537274	1.78437	29	mitotic metaphase plate congression
GO_BP	I	Colon	GO:0098781	0.00245003	0.0437399	0.431708	0.548353	1.76386	26	ncRNA transcription
GO_BP	I	Heart	GO:0070199	0.000402349	0.04399	0.498493	0.717528	2.04966	14	establishment of protein localization to chromosome
GO_BP	I	Heart	GO:1903169	0.000438493	0.04399	0.498493	0.423305	1.81806	70	regulation of calcium ion transmembrane transport
GO_BP	I	Heart	GO:0010649	0.000454368	0.04399	0.498493	0.775027	2.03772	10	regulation of cell communication by electrical coupling
GO_BP	I	Heart	GO:0010833	0.00046523	0.04399	0.498493	0.546706	2.00447	34	telomere maintenance via telomere lengthening
GO_BP	I	Heart	GO:0032200	0.000437659	0.04399	0.498493	0.443943	1.87607	63	telomere organization
GO_BP	I	Heart	GO:0032728	0.000478172	0.0439918	0.498493	0.695069	2.04975	15	positive regulation of interferon-beta production
GO_BP	I	Lung	GO:0044273	8.27632e-05	0.0446567	0.538434	0.633783	2.16397	24	sulfur compound catabolic process
GO_BP	I	Liver	GO:0048026	0.00219278	0.0451294	0.431708	0.624174	1.84524	17	positive regulation of mRNA splicing, via spliceosome
GO_BP	I	Liver	GO:1901881	0.00220442	0.0451294	0.431708	0.704311	1.86542	12	positive regulation of protein depolymerization
GO_BP	I	Thyroid	GO:0034377	0.000486139	0.0458217	0.498493	0.697873	1.99429	15	plasma lipoprotein particle assembly
GO_BP	I	Colon	GO:0007549	0.00261272	0.0461756	0.431708	0.687135	1.82634	12	dosage compensation
GO_BP	I	Colon	GO:1901991	0.002682	0.0469283	0.431708	0.431672	1.65154	59	negative regulation of mitotic cell cycle phase transition
GO_BP	I	Thyroid	GO:0035967	0.000540402	0.0469967	0.477271	0.435118	1.81102	66	cellular response to topologically incorrect protein
GO_BP	I	Thyroid	GO:0006613	0.000549744	0.0469967	0.477271	0.693933	1.98303	15	cotranslational protein targeting to membrane
GO_BP	I	Heart	GO:0006278	0.000584935	0.0470503	0.477271	0.529066	1.91196	31	RNA-templated DNA biosynthetic process
GO_BP	I	Heart	GO:0009065	0.000594349	0.0470503	0.477271	0.669823	2.01213	16	glutamine family amino acid catabolic process
GO_BP	I	Heart	GO:0007006	0.000572868	0.0470503	0.477271	0.416655	1.80175	72	mitochondrial membrane organization
GO_BP	I	Heart	GO:0033119	0.000566495	0.0470503	0.477271	0.628888	2.00113	20	negative regulation of RNA splicing
GO_BP	I	Heart	GO:0046688	0.000566495	0.0470503	0.477271	0.629444	2.0029	20	response to copper ion
GO_BP	I	Heart	GO:0007004	0.000584935	0.0470503	0.477271	0.529066	1.91196	31	telomere maintenance via telomerase
GO_BP	I	Liver	GO:0086002	0.00234079	0.0475623	0.431708	0.621753	1.88049	19	cardiac muscle cell action potential involved in contraction
GO_BP	I	Liver	GO:0010611	0.00239139	0.047815	0.431708	0.522308	1.77508	30	regulation of cardiac muscle hypertrophy
GO_BP	I	Liver	GO:0014743	0.00239139	0.047815	0.431708	0.522308	1.77508	30	regulation of muscle hypertrophy
GO_BP	I	Thyroid	GO:0006213	0.000585598	0.0489241	0.477271	0.750552	2.01367	12	pyrimidine nucleoside metabolic process
GO_BP	I	Colon	GO:0000245	0.00286416	0.0491378	0.431708	0.443873	1.68527	56	spliceosomal complex assembly
GO_BP	I	Colon	GO:0050000	0.00292234	0.0498925	0.431708	0.474203	1.70589	42	chromosome localization
GO_CC	I	Colon	GO:0022626	1.86481e-15	3.96272e-13	1.00732	0.665458	2.71062	82	cytosolic ribosome
GO_CC	I	Colon	GO:0022625	1.30268e-09	7.90914e-08	0.788187	0.679215	2.48829	45	cytosolic large ribosomal subunit
GO_CC	I	Colon	GO:0032993	1.67434e-09	8.89492e-08	0.788187	0.613243	2.36635	63	protein-DNA complex
GO_CC	I	Liver	GO:0005839	1.12149e-09	1.66354e-07	0.788187	0.870373	2.65671	18	proteasome core complex
GO_CC	I	Liver	GO:0000502	2.5881e-09	2.87926e-07	0.774939	0.641149	2.53507	55	proteasome complex
GO_CC	I	Colon	GO:0000781	7.99308e-09	3.77451e-07	0.74774	0.560617	2.25005	77	chromosome, telomeric region
GO_CC	I	Colon	GO:0015934	3.88446e-08	1.6509e-06	0.719513	0.555084	2.23052	76	large ribosomal subunit
GO_CC	I	Liver	GO:1905369	3.2279e-08	2.87283e-06	0.719513	0.562653	2.35413	76	endopeptidase complex
GO_CC	I	Heart	GO:0042383	4.84946e-08	3.87957e-06	0.719513	0.515672	2.25685	85	sarcolemma
GO_CC	I	Colon	GO:0022627	1.3574e-07	4.27033e-06	0.690132	0.672519	2.33822	35	cytosolic small ribosomal subunit
GO_CC	I	Colon	GO:0071013	1.63131e-07	4.33317e-06	0.690132	0.536147	2.15835	78	catalytic step 2 spliceosome
GO_CC	I	Colon	GO:0005684	2.56347e-07	6.40867e-06	0.674963	0.529815	2.13286	78	U2-type spliceosomal complex
GO_CC	I	Colon	GO:0000228	2.75678e-07	6.50906e-06	0.674963	0.558845	2.18481	66	nuclear chromosome
GO_CC	I	Thyroid	GO:0000502	5.46922e-08	1.2087e-05	0.719513	0.595082	2.37876	55	proteasome complex
GO_CC	I	Colon	GO:0015030	8.58942e-07	1.92132e-05	0.659444	0.667429	2.27646	32	Cajal body
GO_CC	I	Colon	GO:0044815	1.56334e-06	3.2218e-05	0.643552	0.628477	2.22389	39	DNA packaging complex
GO_CC	I	Colon	GO:0015935	1.59195e-06	3.2218e-05	0.643552	0.573385	2.15761	53	small ribosomal subunit
GO_CC	I	Heart	GO:0032993	1.05328e-06	7.02187e-05	0.643552	0.567035	2.27213	51	protein-DNA complex
GO_CC	I	Liver	GO:0071013	1.38561e-06	7.70745e-05	0.643552	0.500668	2.12466	84	catalytic step 2 spliceosome
GO_CC	I	Colon	GO:0097525	5.60075e-06	9.918e-05	0.610527	0.540446	2.06587	57	spliceosomal snRNP complex
GO_CC	I	Liver	GO:0005684	2.56424e-06	0.000126787	0.627257	0.492738	2.09279	83	U2-type spliceosomal complex
GO_CC	I	Thyroid	GO:1905368	9.65923e-07	0.000142313	0.643552	0.489319	2.12665	88	peptidase complex
GO_CC	I	Liver	GO:0030532	3.25875e-06	0.000145014	0.627257	0.525255	2.16581	64	small nuclear ribonucleoprotein complex
GO_CC	I	Colon	GO:0000786	1.15168e-05	0.000195786	0.593325	0.636965	2.1518	31	nucleosome
GO_CC	I	Liver	GO:0120114	6.42903e-06	0.000260084	0.610527	0.500664	2.08429	72	Sm-like protein family complex
GO_CC	I	Thyroid	GO:1905369	3.21587e-06	0.000284283	0.627257	0.517436	2.17789	72	endopeptidase complex
GO_CC	I	Heart	GO:0016323	6.15374e-06	0.000351642	0.610527	0.470457	2.03915	79	basolateral plasma membrane
GO_CC	I	Liver	GO:0019774	1.47342e-05	0.000521155	0.593325	0.855128	2.18945	10	proteasome core complex, beta-subunit complex
GO_CC	I	Liver	GO:0032993	1.72778e-05	0.000521155	0.57561	0.47232	1.97602	74	protein-DNA complex
GO_CC	I	Liver	GO:0044815	3.05204e-05	0.00071482	0.557332	0.555441	2.07779	44	DNA packaging complex
GO_CC	I	Liver	GO:0097525	4.63043e-05	0.00103027	0.557332	0.512875	2.05761	58	spliceosomal snRNP complex
GO_CC	I	Liver	GO:1905368	4.87752e-05	0.00103357	0.557332	0.441247	1.91027	93	peptidase complex
GO_CC	I	Thyroid	GO:0032040	2.37095e-05	0.00107481	0.57561	0.6336	2.17404	30	small-subunit processome
GO_CC	I	Colon	GO:0120114	8.15141e-05	0.00112056	0.538434	0.469113	1.84762	68	Sm-like protein family complex
GO_CC	I	Colon	GO:0042788	9.03721e-05	0.00112965	0.538434	0.624644	2.03508	27	polysomal ribosome
GO_CC	I	Thyroid	GO:0022624	3.71129e-05	0.00126184	0.557332	0.653701	2.11526	23	proteasome accessory complex
GO_CC	I	Liver	GO:0055029	8.00172e-05	0.00154816	0.538434	0.49157	1.97974	59	nuclear DNA-directed RNA polymerase complex
GO_CC	I	Thyroid	GO:0140534	5.83229e-05	0.00161117	0.557332	0.449805	1.91789	79	endoplasmic reticulum protein-containing complex
GO_CC	I	Thyroid	GO:0034385	5.77727e-05	0.00161117	0.557332	0.727163	2.09642	15	triglyceride-rich plasma lipoprotein particle
GO_CC	I	Thyroid	GO:0034361	5.77727e-05	0.00161117	0.557332	0.727163	2.09642	15	very-low-density lipoprotein particle
GO_CC	I	Colon	GO:0030532	0.000147769	0.00165267	0.518848	0.481676	1.85867	63	small nuclear ribonucleoprotein complex
GO_CC	I	Colon	GO:0071007	0.000183489	0.00194078	0.518848	0.602583	2.00127	29	U2-type catalytic step 2 spliceosome
GO_CC	I	Colon	GO:0043596	0.000187228	0.00194078	0.518848	0.786763	2.01531	11	nuclear replication fork
GO_CC	I	Heart	GO:0044815	5.37558e-05	0.00195476	0.557332	0.601234	2.13109	30	DNA packaging complex
GO_CC	I	Colon	GO:0034399	0.000209776	0.00212273	0.518848	0.440193	1.79812	84	nuclear periphery
GO_CC	I	Liver	GO:0015030	0.000131006	0.00224221	0.518848	0.551631	2.01926	39	Cajal body
GO_CC	I	Heart	GO:0000775	7.8287e-05	0.00226158	0.538434	0.40701	1.85325	99	chromosome, centromeric region
GO_CC	I	Heart	GO:0000786	7.91552e-05	0.00226158	0.538434	0.642446	2.17439	24	nucleosome
GO_CC	I	Heart	GO:0009925	0.00010245	0.00241686	0.538434	0.414198	1.86326	94	basal plasma membrane
GO_CC	I	Heart	GO:0001917	0.000102717	0.00241686	0.538434	0.731413	2.12419	15	photoreceptor inner segment
GO_CC	I	Thyroid	GO:0030684	0.00010398	0.0025533	0.538434	0.488833	1.96024	57	preribosome
GO_CC	I	Liver	GO:0000428	0.000171537	0.0027765	0.518848	0.472559	1.91674	61	DNA-directed RNA polymerase complex
GO_CC	I	Liver	GO:0000779	0.000174701	0.0027765	0.518848	0.421592	1.80673	89	condensed chromosome, centromeric region
GO_CC	I	Thyroid	GO:0005839	0.00012511	0.00284533	0.518848	0.69344	2.08841	18	proteasome core complex
GO_CC	I	Colon	GO:0090734	0.00030038	0.00296887	0.498493	0.489566	1.84483	54	site of DNA damage
GO_CC	I	Thyroid	GO:0034364	0.000150773	0.00317341	0.518848	0.688915	2.07479	18	high-density lipoprotein particle
GO_CC	I	Colon	GO:0090575	0.000330332	0.0031907	0.498493	0.474751	1.81636	59	RNA polymerase II transcription regulator complex
GO_CC	I	Lung	GO:0015935	1.44887e-05	0.00322374	0.593325	0.49737	2.0692	60	small ribosomal subunit
GO_CC	I	Liver	GO:0101031	0.000222805	0.00337415	0.518848	0.564277	2.02074	35	chaperone complex
GO_CC	I	Liver	GO:0030863	0.000227471	0.00337415	0.518848	0.441508	1.8439	75	cortical cytoskeleton
GO_CC	I	Thyroid	GO:0046540	0.000182162	0.00350068	0.518848	0.576784	1.99752	31	U4/U6 x U5 tri-snRNP complex
GO_CC	I	Thyroid	GO:0097526	0.000182162	0.00350068	0.518848	0.576784	1.99752	31	spliceosomal tri-snRNP complex
GO_CC	I	Liver	GO:0071011	0.000247798	0.00355711	0.498493	0.49518	1.92678	50	precatalytic spliceosome
GO_CC	I	Heart	GO:0016010	0.000188199	0.00376397	0.518848	0.732161	2.09262	14	dystrophin-associated glycoprotein complex
GO_CC	I	Heart	GO:0090665	0.000188199	0.00376397	0.518848	0.732161	2.09262	14	glycoprotein complex
GO_CC	I	Heart	GO:0044853	0.000173817	0.00376397	0.518848	0.469275	1.91418	55	plasma membrane raft
GO_CC	I	Liver	GO:0030880	0.000276273	0.00384192	0.498493	0.469507	1.91237	62	RNA polymerase complex
GO_CC	I	Colon	GO:0071005	0.000410536	0.00387729	0.498493	0.513412	1.88679	46	U2-type precatalytic spliceosome
GO_CC	I	Lung	GO:0043202	2.75924e-05	0.00409287	0.57561	0.476492	2.03174	67	lysosomal lumen
GO_CC	I	Colon	GO:0005643	0.000454762	0.0042016	0.498493	0.457492	1.79205	67	nuclear pore
GO_CC	I	Heart	GO:0005901	0.000256884	0.00429684	0.498493	0.512318	2.00822	43	caveola
GO_CC	I	Heart	GO:0044291	0.000256404	0.00429684	0.498493	0.479227	1.93406	52	cell-cell contact zone
GO_CC	I	Liver	GO:0034399	0.000319945	0.00431442	0.498493	0.406763	1.74829	91	nuclear periphery
GO_CC	I	Thyroid	GO:0005838	0.000257613	0.00474437	0.498493	0.653286	1.99668	19	proteasome regulatory particle
GO_CC	I	Liver	GO:0044291	0.000386747	0.00506184	0.498493	0.487648	1.89748	50	cell-cell contact zone
GO_CC	I	Colon	GO:0000792	0.00064806	0.00529664	0.477271	0.577033	1.91642	29	heterochromatin
GO_CC	I	Liver	GO:0071005	0.000445968	0.00536367	0.498493	0.492434	1.89034	48	U2-type precatalytic spliceosome
GO_CC	I	Liver	GO:0000776	0.000445142	0.00536367	0.498493	0.420457	1.7953	86	kinetochore
GO_CC	I	Liver	GO:0030864	0.000460925	0.00539768	0.498493	0.485796	1.92003	54	cortical actin cytoskeleton
GO_CC	I	Colon	GO:0071011	0.000693373	0.00556006	0.477271	0.495381	1.82948	48	precatalytic spliceosome
GO_CC	I	Liver	GO:0046540	0.000531571	0.00591373	0.477271	0.550894	1.9417	32	U4/U6 x U5 tri-snRNP complex
GO_CC	I	Liver	GO:0097526	0.000531571	0.00591373	0.477271	0.550894	1.9417	32	spliceosomal tri-snRNP complex
GO_CC	I	Colon	GO:0000791	0.000791118	0.00622639	0.477271	0.599007	1.90686	24	euchromatin
GO_CC	I	Colon	GO:0070603	0.000828953	0.00640555	0.477271	0.498386	1.83328	47	SWI/SNF superfamily-type complex
GO_CC	I	Thyroid	GO:1990777	0.000390934	0.00664589	0.498493	0.603835	1.993	24	lipoprotein particle
GO_CC	I	Thyroid	GO:0034358	0.000390934	0.00664589	0.498493	0.603835	1.993	24	plasma lipoprotein particle
GO_CC	I	Heart	GO:0030315	0.00044032	0.00704512	0.498493	0.57275	1.97617	28	T-tubule
GO_CC	I	Colon	GO:0046540	0.00132506	0.00954495	0.45506	0.531795	1.81384	32	U4/U6 x U5 tri-snRNP complex
GO_CC	I	Colon	GO:0097526	0.00132506	0.00954495	0.45506	0.531795	1.81384	32	spliceosomal tri-snRNP complex
GO_CC	I	Thyroid	GO:0030134	0.000656105	0.00982433	0.477271	0.434624	1.77256	62	COPII-coated ER to Golgi transport vesicle
GO_CC	I	Thyroid	GO:0000153	0.00066681	0.00982433	0.477271	0.777346	2.01794	10	cytoplasmic ubiquitin ligase complex
GO_CC	I	Thyroid	GO:0032994	0.000608492	0.00982433	0.477271	0.575429	1.93251	27	protein-lipid complex
GO_CC	I	Thyroid	GO:0015935	0.000628414	0.00982433	0.477271	0.439175	1.78093	61	small ribosomal subunit
GO_CC	I	Colon	GO:0005682	0.00144798	0.0102565	0.45506	0.644792	1.86493	16	U5 snRNP
GO_CC	I	Heart	GO:0045211	0.000813482	0.0116212	0.477271	0.405005	1.72952	68	postsynaptic membrane
GO_CC	I	Liver	GO:0000786	0.00115304	0.0116614	0.45506	0.539329	1.92642	34	nucleosome
GO_CC	I	Liver	GO:0000791	0.00123276	0.0121906	0.45506	0.527755	1.86014	32	euchromatin
GO_CC	I	Liver	GO:0016591	0.00132993	0.0125919	0.45506	0.469076	1.7958	47	RNA polymerase II, holoenzyme
GO_CC	I	Liver	GO:0016363	0.00131109	0.0125919	0.45506	0.40315	1.68917	77	nuclear matrix
GO_CC	I	Thyroid	GO:0101031	0.00105193	0.0140895	0.45506	0.522569	1.8445	33	chaperone complex
GO_CC	I	Liver	GO:0035097	0.00156149	0.0141808	0.45506	0.521856	1.83935	32	histone methyltransferase complex
GO_CC	I	Thyroid	GO:0042627	0.00111826	0.0142281	0.45506	0.76268	1.97987	10	chylomicron
GO_CC	I	Thyroid	GO:0070971	0.00112666	0.0142281	0.45506	0.602384	1.89727	21	endoplasmic reticulum exit site
GO_CC	I	Colon	GO:0005657	0.00212052	0.014546	0.431708	0.581798	1.87158	25	replication fork
GO_CC	I	Colon	GO:0030684	0.0023141	0.015611	0.431708	0.491685	1.73985	39	preribosome
GO_CC	I	Heart	GO:0022625	0.00117934	0.0157245	0.45506	0.482165	1.8819	44	cytosolic large ribosomal subunit
GO_CC	I	Colon	GO:0000932	0.00239324	0.0158926	0.431708	0.442164	1.69583	58	P-body
GO_CC	I	Thyroid	GO:0071011	0.00133057	0.0163364	0.45506	0.459399	1.77368	48	precatalytic spliceosome
GO_CC	I	Colon	GO:0016363	0.00272116	0.0165213	0.431708	0.41948	1.6553	71	nuclear matrix
GO_CC	I	Liver	GO:0000228	0.00196228	0.0173076	0.431708	0.391412	1.68012	90	nuclear chromosome
GO_CC	I	Colon	GO:0000974	0.00311858	0.0179108	0.431708	0.710105	1.81895	11	Prp19 complex
GO_CC	I	Colon	GO:0090543	0.00321134	0.0181162	0.431708	0.582667	1.80333	21	Flemming body
GO_CC	I	Liver	GO:0032432	0.00228016	0.0192646	0.431708	0.419488	1.70148	61	actin filament bundle
GO_CC	I	Colon	GO:0071006	0.00375401	0.019808	0.431708	0.715617	1.77591	10	U2-type catalytic step 1 spliceosome
GO_CC	I	Colon	GO:0071012	0.00375401	0.019808	0.431708	0.715617	1.77591	10	catalytic step 1 spliceosome
GO_CC	I	Colon	GO:0000779	0.00377517	0.019808	0.431708	0.388269	1.55833	77	condensed chromosome, centromeric region
GO_CC	I	Colon	GO:0001650	0.0037147	0.019808	0.431708	0.413498	1.61435	65	fibrillar center
GO_CC	I	Heart	GO:0098533	0.00165744	0.0213863	0.45506	0.679172	1.84239	12	ATPase dependent transmembrane transport complex
GO_CC	I	Colon	GO:0005686	0.00435179	0.0217953	0.407018	0.569098	1.76134	21	U2 snRNP
GO_CC	I	Colon	GO:0101031	0.00441034	0.0217953	0.407018	0.509239	1.72032	31	chaperone complex
GO_CC	I	Colon	GO:0051233	0.0044646	0.0218098	0.407018	0.590979	1.80934	20	spindle midzone
GO_CC	I	Liver	GO:0097346	0.00289081	0.0223606	0.431708	0.655169	1.89257	15	INO80-type complex
GO_CC	I	Liver	GO:0071007	0.00283346	0.0223606	0.431708	0.525654	1.83025	30	U2-type catalytic step 2 spliceosome
GO_CC	I	Liver	GO:0005875	0.00287336	0.0223606	0.431708	0.418517	1.70468	62	microtubule associated complex
GO_CC	I	Liver	GO:0017053	0.00291441	0.0223606	0.431708	0.516138	1.82636	33	transcription repressor complex
GO_CC	I	Liver	GO:0098685	0.00306491	0.0227314	0.431708	0.437012	1.74983	57	Schaffer collateral - CA1 synapse
GO_CC	I	Liver	GO:0005732	0.00304002	0.0227314	0.431708	0.610973	1.88366	19	sno(s)RNA-containing ribonucleoprotein complex
GO_CC	I	Colon	GO:0030904	0.0051862	0.025047	0.407018	0.694348	1.77859	11	retromer complex
GO_CC	I	Thyroid	GO:0097525	0.00226762	0.026376	0.431708	0.430372	1.72581	57	spliceosomal snRNP complex
GO_CC	I	Colon	GO:0017053	0.00554646	0.0264859	0.407018	0.537482	1.7511	27	transcription repressor complex
GO_CC	I	Thyroid	GO:0071005	0.00234746	0.0266045	0.431708	0.450795	1.72043	46	U2-type precatalytic spliceosome
GO_CC	I	Heart	GO:0000792	0.0021667	0.0270838	0.431708	0.564991	1.91223	24	heterochromatin
GO_CC	I	Heart	GO:0005868	0.0023818	0.0288703	0.431708	0.663966	1.85897	13	cytoplasmic dynein complex
GO_CC	I	Liver	GO:0045293	0.00425057	0.0300239	0.407018	0.702216	1.84383	11	mRNA editing complex
GO_CC	I	Liver	GO:0000803	0.00438577	0.0304948	0.407018	0.643123	1.85777	15	sex chromosome
GO_CC	I	Thyroid	GO:0031903	0.003259	0.0332486	0.431708	0.476028	1.69938	35	microbody membrane
GO_CC	I	Thyroid	GO:0005778	0.003259	0.0332486	0.431708	0.476028	1.69938	35	peroxisomal membrane
GO_CC	I	Liver	GO:0034708	0.00545743	0.0367963	0.407018	0.407217	1.63372	58	methyltransferase complex
GO_CC	I	Heart	GO:0071005	0.00362457	0.0371751	0.431708	0.448794	1.75921	43	U2-type precatalytic spliceosome
GO_CC	I	Heart	GO:0046540	0.003542	0.0371751	0.431708	0.523694	1.83338	29	U4/U6 x U5 tri-snRNP complex
GO_CC	I	Heart	GO:0014704	0.00355637	0.0371751	0.431708	0.46528	1.73366	37	intercalated disc
GO_CC	I	Heart	GO:0097526	0.003542	0.0371751	0.431708	0.523694	1.83338	29	spliceosomal tri-snRNP complex
GO_CC	I	Colon	GO:0005844	0.00846914	0.0375993	0.38073	0.41431	1.56124	54	polysome
GO_CC	I	Colon	GO:0000776	0.0088249	0.0376634	0.38073	0.376551	1.51311	76	kinetochore
GO_CC	I	Colon	GO:0035861	0.008692	0.0376634	0.38073	0.477253	1.65932	35	site of double-strand break
GO_CC	I	Heart	GO:0022626	0.00392732	0.0384953	0.407018	0.372824	1.62913	81	cytosolic ribosome
GO_CC	I	Heart	GO:0030286	0.00394577	0.0384953	0.407018	0.595059	1.79557	17	dynein complex
GO_CC	I	Colon	GO:0034708	0.00927606	0.0386784	0.38073	0.430123	1.57575	45	methyltransferase complex
GO_CC	I	Thyroid	GO:0031904	0.00427331	0.0400289	0.407018	0.575367	1.75853	19	endosome lumen
GO_CC	I	Thyroid	GO:0005828	0.00434703	0.0400289	0.407018	0.653814	1.80896	13	kinetochore microtubule
GO_CC	I	Thyroid	GO:0035578	0.00459434	0.0403719	0.407018	0.375734	1.60953	80	azurophil granule lumen
GO_CC	I	Heart	GO:0000781	0.00427652	0.0407288	0.407018	0.39474	1.65195	62	chromosome, telomeric region
GO_CC	I	Heart	GO:0030018	0.00449842	0.0418458	0.407018	0.340983	1.5467	98	Z disc
GO_CC	I	Colon	GO:0031526	0.0104162	0.0421607	0.38073	0.58368	1.68817	16	brush border membrane
GO_CC	I	Liver	GO:0022624	0.00649805	0.0426158	0.407018	0.550224	1.77337	23	proteasome accessory complex
GO_CC	I	Colon	GO:0055029	0.0108552	0.0435234	0.38073	0.441604	1.5908	41	nuclear DNA-directed RNA polymerase complex
GO_CC	I	Liver	GO:0000781	0.00762487	0.0484724	0.407018	0.364694	1.56543	90	chromosome, telomeric region
GO_MF	I	Colon	GO:0031491	6.32755e-07	4.21134e-05	0.659444	0.620455	2.23201	42	nucleosome binding
GO_MF	I	Colon	GO:0031490	1.53183e-06	8.34153e-05	0.643552	0.584738	2.17507	50	chromatin DNA binding
GO_MF	I	Colon	GO:0001091	4.72607e-06	0.000202208	0.610527	0.789783	2.20318	14	RNA polymerase II general transcription initiation factor binding
GO_MF	I	Colon	GO:0003684	7.51443e-06	0.000281322	0.610527	0.647609	2.20886	32	damaged DNA binding
GO_MF	I	Colon	GO:0030527	1.31866e-05	0.000464634	0.593325	0.712686	2.20574	21	structural constituent of chromatin
GO_MF	I	Colon	GO:0031492	1.94139e-05	0.000586059	0.57561	0.633941	2.14159	31	nucleosomal DNA binding
GO_MF	I	Colon	GO:0017069	2.03185e-05	0.000586059	0.57561	0.629219	2.14613	32	snRNA binding
GO_MF	I	Colon	GO:0140097	3.10818e-05	0.000737434	0.557332	0.478722	1.92718	78	catalytic activity, acting on DNA
GO_MF	I	Colon	GO:0140101	3.04294e-05	0.000737434	0.57561	0.527093	2.02155	58	catalytic activity, acting on a tRNA
GO_MF	I	Colon	GO:0042393	3.20088e-05	0.000737434	0.557332	0.443876	1.85178	99	histone binding
GO_MF	I	Colon	GO:0001046	3.37365e-05	0.00074845	0.557332	0.720007	2.12876	18	core promoter sequence-specific DNA binding
GO_MF	I	Liver	GO:0070063	1.14393e-05	0.000836051	0.593325	0.579286	2.19376	45	RNA polymerase binding
GO_MF	I	Liver	GO:0043175	1.82469e-05	0.000836051	0.57561	0.619888	2.13152	32	RNA polymerase core enzyme binding
GO_MF	I	Liver	GO:0001099	1.70272e-05	0.000836051	0.57561	0.568286	2.13594	44	basal RNA polymerase II transcription machinery binding
GO_MF	I	Liver	GO:0001098	1.70272e-05	0.000836051	0.57561	0.568286	2.13594	44	basal transcription machinery binding
GO_MF	I	Liver	GO:0031490	1.45878e-05	0.000836051	0.593325	0.516729	2.08805	62	chromatin DNA binding
GO_MF	I	Colon	GO:0140296	4.53109e-05	0.000935904	0.557332	0.657677	2.09363	24	general transcription initiation factor binding
GO_MF	I	Colon	GO:0004386	5.92055e-05	0.00107467	0.557332	0.475697	1.88847	72	helicase activity
GO_MF	I	Colon	GO:1990841	5.69109e-05	0.00107467	0.557332	0.685848	2.12267	21	promoter-specific chromatin binding
GO_MF	I	Colon	GO:0042162	5.76585e-05	0.00107467	0.557332	0.710018	2.09922	18	telomeric DNA binding
GO_MF	I	Liver	GO:0000993	4.93123e-05	0.00165196	0.557332	0.634529	2.14614	29	RNA polymerase II complex binding
GO_MF	I	Colon	GO:0001099	0.000204544	0.00272271	0.518848	0.564898	1.97673	37	basal RNA polymerase II transcription machinery binding
GO_MF	I	Colon	GO:0001098	0.000204544	0.00272271	0.518848	0.564898	1.97673	37	basal transcription machinery binding
GO_MF	I	Colon	GO:0017070	0.000292428	0.00364926	0.498493	0.752729	2.07572	13	U6 snRNA binding
GO_MF	I	Liver	GO:0140662	0.000224244	0.00536585	0.518848	0.60205	2.03629	29	ATP-dependent protein folding chaperone
GO_MF	I	Colon	GO:0004812	0.000561249	0.00646516	0.477271	0.545422	1.89633	35	aminoacyl-tRNA ligase activity
GO_MF	I	Colon	GO:0016875	0.000561249	0.00646516	0.477271	0.545422	1.89633	35	ligase activity, forming carbon-oxygen bonds
GO_MF	I	Colon	GO:0008173	0.000745412	0.00826855	0.477271	0.660105	1.94151	17	RNA methyltransferase activity
GO_MF	I	Colon	GO:0016796	0.00078104	0.00835434	0.477271	0.59005	1.89798	26	exonuclease activity, active with either ribo- or deoxyribonucleic acids and producing 5'-phosphomonoesters
GO_MF	I	Colon	GO:0008186	0.00092109	0.00951264	0.477271	0.494471	1.79201	44	ATP-dependent activity, acting on RNA
GO_MF	I	Colon	GO:0003724	0.00092109	0.00951264	0.477271	0.494471	1.79201	44	RNA helicase activity
GO_MF	I	Colon	GO:0003714	0.00130877	0.0126444	0.45506	0.405728	1.65266	82	transcription corepressor activity
GO_MF	I	Thyroid	GO:0003823	0.000238561	0.0137526	0.518848	0.502217	1.92828	47	antigen binding
GO_MF	I	Thyroid	GO:0020037	0.000261538	0.0137526	0.498493	0.484913	1.90259	52	heme binding
GO_MF	I	Heart	GO:0030527	2.42334e-05	0.0140069	0.57561	0.714234	2.22526	19	structural constituent of chromatin
GO_MF	I	Colon	GO:0046332	0.00166332	0.0142333	0.45506	0.543273	1.80429	29	SMAD binding
GO_MF	I	Colon	GO:0000049	0.00185706	0.0154497	0.45506	0.49134	1.77566	43	tRNA binding
GO_MF	I	Colon	GO:0003697	0.00190957	0.015647	0.45506	0.450304	1.7213	57	single-stranded DNA binding
GO_MF	I	Liver	GO:0003730	0.000833169	0.0159492	0.477271	0.441645	1.81422	66	mRNA 3'-UTR binding
GO_MF	I	Liver	GO:0031491	0.000870828	0.0162071	0.477271	0.480737	1.8413	48	nucleosome binding
GO_MF	I	Colon	GO:0008276	0.00212615	0.0169808	0.431708	0.536218	1.78086	29	protein methyltransferase activity
GO_MF	I	Liver	GO:0042162	0.00105786	0.0191558	0.45506	0.609111	1.92462	22	telomeric DNA binding
GO_MF	I	Liver	GO:0019200	0.00114372	0.0196485	0.45506	0.663127	1.98224	18	carbohydrate kinase activity
GO_MF	I	Colon	GO:0016891	0.00258217	0.0200872	0.431708	0.678699	1.80392	12	RNA endonuclease activity, producing 5'-phosphomonoesters
GO_MF	I	Colon	GO:0016893	0.00258217	0.0200872	0.431708	0.678699	1.80392	12	endonuclease activity, active with either ribo- or deoxyribonucleic acids and producing 5'-phosphomonoesters
GO_MF	I	Colon	GO:0140693	0.00265255	0.0203702	0.431708	0.715399	1.77537	10	molecular condensate scaffold activity
GO_MF	I	Colon	GO:0000981	0.00272865	0.0206894	0.431708	0.385553	1.60979	100	DNA-binding transcription factor activity, RNA polymerase II-specific
GO_MF	I	Heart	GO:0016835	7.46972e-05	0.0215875	0.538434	0.526156	2.05938	45	carbon-oxygen lyase activity
GO_MF	I	Colon	GO:0004518	0.00305873	0.0218582	0.431708	0.396769	1.59244	77	nuclease activity
GO_MF	I	Colon	GO:0003899	0.00371582	0.0250087	0.431708	0.669814	1.7803	12	DNA-directed 5'-3' RNA polymerase activity
GO_MF	I	Thyroid	GO:0046906	0.000623228	0.0262171	0.477271	0.451681	1.81126	57	tetrapyrrole binding
GO_MF	I	Colon	GO:0017025	0.00397716	0.0264702	0.407018	0.689922	1.76725	11	TBP-class protein binding
GO_MF	I	Colon	GO:0008757	0.0040991	0.026982	0.407018	0.441138	1.66234	54	S-adenosylmethionine-dependent methyltransferase activity
GO_MF	I	Heart	GO:0042162	0.000142346	0.0274253	0.518848	0.710224	2.13349	16	telomeric DNA binding
GO_MF	I	Colon	GO:0034062	0.00453186	0.0285746	0.407018	0.685205	1.88951	13	5'-3' RNA polymerase activity
GO_MF	I	Colon	GO:0097747	0.00453186	0.0285746	0.407018	0.685205	1.88951	13	RNA polymerase activity
GO_MF	I	Colon	GO:0019212	0.00440896	0.0285746	0.407018	0.600207	1.77456	18	phosphatase inhibitor activity
GO_MF	I	Liver	GO:0003697	0.0018611	0.0289986	0.45506	0.401632	1.68192	74	single-stranded DNA binding
GO_MF	I	Colon	GO:0004540	0.0052054	0.0311803	0.407018	0.433996	1.6331	53	ribonuclease activity
GO_MF	I	Heart	GO:0017069	0.000239488	0.0346059	0.518848	0.581931	2.07881	30	snRNA binding
GO_MF	I	Colon	GO:0035198	0.00651778	0.0375399	0.407018	0.612166	1.77056	16	miRNA binding
GO_MF	I	Colon	GO:0003678	0.00726642	0.0410621	0.407018	0.518802	1.66893	25	DNA helicase activity
GO_MF	I	Colon	GO:0008168	0.00760129	0.0423847	0.407018	0.403355	1.55645	63	methyltransferase activity
GO_MF	I	Colon	GO:0001221	0.00764198	0.0423847	0.407018	0.48307	1.67954	35	transcription coregulator binding
GO_MF	I	Liver	GO:0003714	0.00292037	0.0434811	0.431708	0.35899	1.56501	97	transcription corepressor activity
GO_MF	I	Colon	GO:0008013	0.008443	0.0451951	0.38073	0.459342	1.6547	41	beta-catenin binding
GO_MF	I	Colon	GO:0035064	0.0084505	0.0451951	0.38073	0.536807	1.69563	23	methylated histone binding
GO_MF	I	Colon	GO:0140034	0.0084505	0.0451951	0.38073	0.536807	1.69563	23	methylation-dependent protein binding
GO_MF	I	Colon	GO:0061980	0.00838464	0.0451951	0.38073	0.563035	1.74257	21	regulatory RNA binding
GO_MF	I	Colon	GO:0008094	0.00891623	0.0464419	0.38073	0.445696	1.63946	47	ATP-dependent activity, acting on DNA
GO_MF	I	Colon	GO:0061659	0.0088037	0.0464419	0.38073	0.364113	1.51429	96	ubiquitin-like protein ligase activity
GO_MF	I	Heart	GO:0016836	0.000422656	0.0488591	0.498493	0.522934	2.00817	41	hydro-lyase activity
GO_BP	D	Colon	GO:0019646	1.23085e-14	4.32889e-11	0.986546	-0.702076	-2.94361	57	aerobic electron transport chain
GO_BP	D	Colon	GO:0022904	7.45426e-14	1.31083e-10	0.954542	-0.628333	-2.79997	77	respiratory electron transport chain
GO_BP	D	Colon	GO:0042773	4.62507e-13	4.0666e-10	0.921426	-0.661344	-2.81593	63	ATP synthesis coupled electron transport
GO_BP	D	Colon	GO:0042775	4.62507e-13	4.0666e-10	0.921426	-0.661344	-2.81593	63	mitochondrial ATP synthesis coupled electron transport
GO_BP	D	Colon	GO:0006119	9.46968e-13	6.66097e-10	0.91012	-0.591427	-2.71827	88	oxidative phosphorylation
GO_BP	D	Liver	GO:0009063	1.42532e-12	4.42277e-09	0.91012	-0.595731	-2.59699	95	amino acid catabolic process
GO_BP	D	Liver	GO:0009062	2.35316e-12	4.42277e-09	0.898671	-0.610808	-2.59644	83	fatty acid catabolic process
GO_BP	D	Liver	GO:0034440	4.87338e-12	6.10634e-09	0.887075	-0.607137	-2.5959	85	lipid oxidation
GO_BP	D	Liver	GO:0019395	1.16698e-11	1.09667e-08	0.875325	-0.606949	-2.57231	82	fatty acid oxidation
GO_BP	D	Liver	GO:0006635	7.06657e-11	5.31265e-08	0.839089	-0.644231	-2.58234	60	fatty acid beta-oxidation
GO_BP	D	Colon	GO:0015986	1.16164e-10	6.80917e-08	0.839089	-0.656325	-2.68979	51	proton motive force-driven ATP synthesis
GO_BP	D	Liver	GO:1901606	1.64566e-10	8.83718e-08	0.826657	-0.594044	-2.4894	77	alpha-amino acid catabolic process
GO_BP	D	Liver	GO:0009081	2.73072e-10	1.2831e-07	0.814036	-0.807317	-2.58376	24	branched-chain amino acid metabolic process
GO_BP	D	Colon	GO:0006754	1.05776e-09	4.13348e-07	0.788187	-0.592938	-2.52466	63	ATP biosynthetic process
GO_BP	D	Colon	GO:0042776	1.39884e-09	4.91972e-07	0.788187	-0.645786	-2.63052	48	proton motive force-driven mitochondrial ATP synthesis
GO_BP	D	Liver	GO:0009083	2.04518e-09	8.54203e-07	0.774939	-0.849648	-2.58701	19	branched-chain amino acid catabolic process
GO_BP	D	Colon	GO:0006888	6.72515e-09	2.15021e-06	0.761461	-0.516151	-2.34572	85	endoplasmic reticulum to Golgi vesicle-mediated transport
GO_BP	D	Colon	GO:0033108	1.05707e-08	2.94788e-06	0.74774	-0.602791	-2.51016	54	mitochondrial respiratory chain complex assembly
GO_BP	D	Colon	GO:1902600	1.23562e-08	2.94788e-06	0.74774	-0.570738	-2.43014	63	proton transmembrane transport
GO_BP	D	Liver	GO:0006637	2.01703e-08	5.41573e-06	0.733762	-0.571647	-2.36557	69	acyl-CoA metabolic process
GO_BP	D	Liver	GO:0035383	2.01703e-08	5.41573e-06	0.733762	-0.571647	-2.36557	69	thioester metabolic process
GO_BP	D	Colon	GO:0010257	4.71489e-08	9.75427e-06	0.719513	-0.650218	-2.5006	39	NADH dehydrogenase complex assembly
GO_BP	D	Colon	GO:0032981	4.71489e-08	9.75427e-06	0.719513	-0.650218	-2.5006	39	mitochondrial respiratory chain complex I assembly
GO_BP	D	Colon	GO:0006120	7.3895e-08	1.44383e-05	0.704976	-0.660741	-2.49662	37	mitochondrial electron transport, NADH to ubiquinone
GO_BP	D	Colon	GO:0009206	1.53192e-07	2.69388e-05	0.690132	-0.536945	-2.33333	69	purine ribonucleoside triphosphate biosynthetic process
GO_BP	D	Liver	GO:0033865	1.72858e-07	2.82511e-05	0.690132	-0.514993	-2.21516	92	nucleoside bisphosphate metabolic process
GO_BP	D	Liver	GO:0034032	1.72858e-07	2.82511e-05	0.690132	-0.514993	-2.21516	92	purine nucleoside bisphosphate metabolic process
GO_BP	D	Liver	GO:0033875	1.72858e-07	2.82511e-05	0.690132	-0.514993	-2.21516	92	ribonucleoside bisphosphate metabolic process
GO_BP	D	Colon	GO:0009145	2.04027e-07	3.41696e-05	0.690132	-0.518605	-2.27751	70	purine nucleoside triphosphate biosynthetic process
GO_BP	D	Colon	GO:0009201	4.25113e-07	6.79601e-05	0.674963	-0.506857	-2.24098	71	ribonucleoside triphosphate biosynthetic process
GO_BP	D	Liver	GO:0007006	5.16415e-07	8.08835e-05	0.659444	-0.529816	-2.21266	76	mitochondrial membrane organization
GO_BP	D	Colon	GO:0006720	5.60048e-07	8.20703e-05	0.659444	-0.557391	-2.3211	54	isoprenoid metabolic process
GO_BP	D	Colon	GO:0006099	6.16093e-07	8.66719e-05	0.659444	-0.722882	-2.45847	24	tricarboxylic acid cycle
GO_BP	D	Colon	GO:0009063	7.4495e-07	9.70367e-05	0.659444	-0.492451	-2.17872	72	amino acid catabolic process
GO_BP	D	Liver	GO:0007007	6.92749e-07	0.000104162	0.659444	-0.684747	-2.32382	30	inner mitochondrial membrane organization
GO_BP	D	Liver	GO:0043648	7.25881e-07	0.000104946	0.659444	-0.51432	-2.17897	80	dicarboxylic acid metabolic process
GO_BP	D	Liver	GO:1901568	1.33541e-06	0.000176183	0.643552	-0.617993	-2.29464	43	fatty acid derivative metabolic process
GO_BP	D	Liver	GO:1990542	2.17068e-06	0.000226655	0.627257	-0.568047	-2.22377	52	mitochondrial transmembrane transport
GO_BP	D	Colon	GO:0006890	2.72091e-06	0.000308691	0.627257	-0.579721	-2.29155	42	retrograde vesicle-mediated transport, Golgi to endoplasmic reticulum
GO_BP	D	Liver	GO:0007031	5.06906e-06	0.000396971	0.610527	-0.662652	-2.20243	28	peroxisome organization
GO_BP	D	Colon	GO:0006637	5.36744e-06	0.000539351	0.610527	-0.527419	-2.1963	54	acyl-CoA metabolic process
GO_BP	D	Colon	GO:0006721	4.9394e-06	0.000539351	0.610527	-0.557387	-2.24375	46	terpenoid metabolic process
GO_BP	D	Colon	GO:0035383	5.36744e-06	0.000539351	0.610527	-0.527419	-2.1963	54	thioester metabolic process
GO_BP	D	Colon	GO:0042445	6.69451e-06	0.000636341	0.610527	-0.437716	-2.02993	94	hormone metabolic process
GO_BP	D	Colon	GO:0018958	6.8764e-06	0.000636429	0.610527	-0.614705	-2.27875	33	phenol-containing compound metabolic process
GO_BP	D	Liver	GO:0006888	9.66334e-06	0.000672676	0.593325	-0.472734	-2.02442	88	endoplasmic reticulum to Golgi vesicle-mediated transport
GO_BP	D	Liver	GO:0033540	9.49908e-06	0.000672676	0.593325	-0.827287	-2.16717	11	fatty acid beta-oxidation using acyl-CoA oxidase
GO_BP	D	Colon	GO:1901606	8.14609e-06	0.00073461	0.593325	-0.500603	-2.10155	58	alpha-amino acid catabolic process
GO_BP	D	Liver	GO:0006699	1.41379e-05	0.000900749	0.593325	-0.667822	-2.17301	26	bile acid biosynthetic process
GO_BP	D	Colon	GO:0120254	1.09855e-05	0.000919901	0.593325	-0.489254	-2.08189	62	olefinic compound metabolic process
GO_BP	D	Liver	GO:0008206	1.58672e-05	0.000994079	0.57561	-0.614563	-2.15388	34	bile acid metabolic process
GO_BP	D	Liver	GO:1901503	2.47157e-05	0.0014747	0.57561	-0.847571	-2.14439	10	ether biosynthetic process
GO_BP	D	Colon	GO:0009142	2.02451e-05	0.00161822	0.57561	-0.447962	-1.9926	78	nucleoside triphosphate biosynthetic process
GO_BP	D	Colon	GO:0007029	2.72977e-05	0.00204268	0.57561	-0.499945	-2.09926	56	endoplasmic reticulum organization
GO_BP	D	Colon	GO:0016101	2.99114e-05	0.00219163	0.57561	-0.567529	-2.16513	38	diterpenoid metabolic process
GO_BP	D	Liver	GO:0033539	4.17336e-05	0.00233508	0.557332	-0.804362	-2.10712	11	fatty acid beta-oxidation using acyl-CoA dehydrogenase
GO_BP	D	Liver	GO:0051560	4.31103e-05	0.00234858	0.557332	-0.743293	-2.14724	16	mitochondrial calcium ion homeostasis
GO_BP	D	Colon	GO:0042537	3.37419e-05	0.00238734	0.557332	-0.745059	-2.25974	15	benzene-containing compound metabolic process
GO_BP	D	Colon	GO:0044272	4.30366e-05	0.00285584	0.557332	-0.475768	-2.0204	61	sulfur compound biosynthetic process
GO_BP	D	Liver	GO:1902600	5.66313e-05	0.00295663	0.557332	-0.473668	-1.96246	73	proton transmembrane transport
GO_BP	D	Thyroid	GO:0015986	3.33917e-06	0.0030687	0.627257	-0.547653	-2.15349	52	proton motive force-driven ATP synthesis
GO_BP	D	Thyroid	GO:0019646	4.34072e-06	0.0031913	0.610527	-0.5319	-2.13951	58	aerobic electron transport chain
GO_BP	D	Liver	GO:0090151	6.38438e-05	0.00328752	0.538434	-0.616853	-2.0502	28	establishment of protein localization to mitochondrial membrane
GO_BP	D	Liver	GO:0051205	6.8285e-05	0.00346869	0.538434	-0.533841	-2.0262	46	protein insertion into membrane
GO_BP	D	Thyroid	GO:0042776	5.9426e-06	0.00364084	0.610527	-0.556629	-2.17155	48	proton motive force-driven mitochondrial ATP synthesis
GO_BP	D	Colon	GO:0006575	6.43494e-05	0.00379327	0.538434	-0.46759	-1.98567	61	cellular modified amino acid metabolic process
GO_BP	D	Colon	GO:0006891	6.47132e-05	0.00379327	0.538434	-0.607751	-2.17338	29	intra-Golgi vesicle-mediated transport
GO_BP	D	Colon	GO:0001523	6.60217e-05	0.00380653	0.538434	-0.55137	-2.08014	36	retinoid metabolic process
GO_BP	D	Liver	GO:0006851	8.06633e-05	0.00404284	0.538434	-0.8269	-2.0921	10	mitochondrial calcium ion transmembrane transport
GO_BP	D	Liver	GO:0006084	8.27189e-05	0.00409132	0.538434	-0.602947	-2.02781	29	acetyl-CoA metabolic process
GO_BP	D	Liver	GO:1901663	9.65803e-05	0.00459551	0.538434	-0.766059	-2.10007	13	quinone biosynthetic process
GO_BP	D	Liver	GO:0006744	9.65803e-05	0.00459551	0.538434	-0.766059	-2.10007	13	ubiquinone biosynthetic process
GO_BP	D	Liver	GO:0010821	0.000105761	0.00489489	0.538434	-0.422925	-1.82522	93	regulation of mitochondrion organization
GO_BP	D	Liver	GO:0000963	0.000123367	0.0055872	0.518848	-0.75679	-2.15109	15	mitochondrial RNA processing
GO_BP	D	Colon	GO:0033866	0.000119619	0.00568512	0.538434	-0.542188	-2.04867	37	nucleoside bisphosphate biosynthetic process
GO_BP	D	Colon	GO:0034033	0.000119619	0.00568512	0.538434	-0.542188	-2.04867	37	purine nucleoside bisphosphate biosynthetic process
GO_BP	D	Colon	GO:0034030	0.000119619	0.00568512	0.538434	-0.542188	-2.04867	37	ribonucleoside bisphosphate biosynthetic process
GO_BP	D	Lung	GO:0010389	4.81228e-06	0.00605866	0.610527	-0.576893	-2.13718	41	regulation of G2/M transition of mitotic cell cycle
GO_BP	D	Colon	GO:0090114	0.000131143	0.00606883	0.518848	-0.560372	-2.05354	32	COPII-coated vesicle budding
GO_BP	D	Colon	GO:0071616	0.000139301	0.00612401	0.518848	-0.590136	-2.11039	29	acyl-CoA biosynthetic process
GO_BP	D	Colon	GO:0042219	0.000137287	0.00612401	0.518848	-0.764666	-2.17014	12	cellular modified amino acid catabolic process
GO_BP	D	Colon	GO:0035384	0.000139301	0.00612401	0.518848	-0.590136	-2.11039	29	thioester biosynthetic process
GO_BP	D	Colon	GO:0000038	0.000163171	0.00691412	0.518848	-0.697265	-2.14857	16	very long-chain fatty acid metabolic process
GO_BP	D	Liver	GO:1901570	0.000168348	0.00703135	0.518848	-0.638131	-2.06927	25	fatty acid derivative biosynthetic process
GO_BP	D	Thyroid	GO:0006754	1.89378e-05	0.00706038	0.57561	-0.49202	-2.01357	64	ATP biosynthetic process
GO_BP	D	Thyroid	GO:0006120	1.55035e-05	0.00706038	0.57561	-0.587067	-2.11616	37	mitochondrial electron transport, NADH to ubiquinone
GO_BP	D	Thyroid	GO:1902600	2.25331e-05	0.00706038	0.57561	-0.490797	-2.03275	66	proton transmembrane transport
GO_BP	D	Thyroid	GO:0006099	1.98891e-05	0.00706038	0.57561	-0.670632	-2.23279	25	tricarboxylic acid cycle
GO_BP	D	Colon	GO:0033865	0.000179265	0.0073311	0.518848	-0.41892	-1.83973	70	nucleoside bisphosphate metabolic process
GO_BP	D	Colon	GO:0034032	0.000179265	0.0073311	0.518848	-0.41892	-1.83973	70	purine nucleoside bisphosphate metabolic process
GO_BP	D	Colon	GO:0033875	0.000179265	0.0073311	0.518848	-0.41892	-1.83973	70	ribonucleoside bisphosphate metabolic process
GO_BP	D	Thyroid	GO:0042773	2.91129e-05	0.00764421	0.57561	-0.485688	-1.98337	63	ATP synthesis coupled electron transport
GO_BP	D	Thyroid	GO:0042775	2.91129e-05	0.00764421	0.57561	-0.485688	-1.98337	63	mitochondrial ATP synthesis coupled electron transport
GO_BP	D	Liver	GO:0090114	0.000205002	0.00819789	0.518848	-0.566205	-1.9844	34	COPII-coated vesicle budding
GO_BP	D	Colon	GO:0033559	0.000210719	0.00842157	0.518848	-0.465891	-1.92698	53	unsaturated fatty acid metabolic process
GO_BP	D	Liver	GO:0035337	0.000228768	0.00877488	0.518848	-0.6359	-2.03804	23	fatty-acyl-CoA metabolic process
GO_BP	D	Liver	GO:0006536	0.000226956	0.00877488	0.518848	-0.587577	-1.99405	30	glutamate metabolic process
GO_BP	D	Liver	GO:0006694	0.000251925	0.00937609	0.498493	-0.423562	-1.84645	95	steroid biosynthetic process
GO_BP	D	Colon	GO:0034308	0.000245821	0.00960616	0.498493	-0.465919	-1.94019	54	primary alcohol metabolic process
GO_BP	D	Thyroid	GO:2001046	4.48038e-05	0.00968816	0.557332	-0.813252	-2.14753	11	positive regulation of integrin-mediated signaling pathway
GO_BP	D	Thyroid	GO:0022904	4.41214e-05	0.00968816	0.557332	-0.453187	-1.9695	76	respiratory electron transport chain
GO_BP	D	Colon	GO:0072329	0.000267254	0.0102167	0.498493	-0.418001	-1.8615	79	monocarboxylic acid catabolic process
GO_BP	D	Liver	GO:0000038	0.000292771	0.0107895	0.498493	-0.64326	-1.98841	21	very long-chain fatty acid metabolic process
GO_BP	D	Colon	GO:0097237	0.000313094	0.0112362	0.498493	-0.399372	-1.77968	77	cellular response to toxic substance
GO_BP	D	Colon	GO:0007030	0.00032236	0.0114519	0.498493	-0.366912	-1.72209	100	Golgi organization
GO_BP	D	Colon	GO:0006123	0.000326923	0.0114979	0.498493	-0.771615	-2.12987	11	mitochondrial electron transport, cytochrome c to oxygen
GO_BP	D	Lung	GO:1902749	1.24349e-05	0.0117417	0.593325	-0.559094	-2.10671	45	regulation of cell cycle G2/M phase transition
GO_BP	D	Liver	GO:0000959	0.000331737	0.0121068	0.498493	-0.541775	-1.95809	38	mitochondrial RNA metabolic process
GO_BP	D	Liver	GO:0006099	0.000338359	0.0122297	0.498493	-0.62547	-2.02821	25	tricarboxylic acid cycle
GO_BP	D	Colon	GO:0019395	0.000389351	0.0130206	0.498493	-0.425921	-1.81352	63	fatty acid oxidation
GO_BP	D	Colon	GO:0006900	0.000378259	0.0130206	0.498493	-0.431683	-1.85234	65	vesicle budding from membrane
GO_BP	D	Lung	GO:0000086	1.79497e-05	0.0133779	0.57561	-0.517196	-2.06849	58	G2/M transition of mitotic cell cycle
GO_BP	D	Lung	GO:0044839	2.12516e-05	0.0133779	0.57561	-0.493932	-2.01538	64	cell cycle G2/M phase transition
GO_BP	D	Thyroid	GO:0009206	6.81539e-05	0.0137856	0.538434	-0.45647	-1.9167	69	purine ribonucleoside triphosphate biosynthetic process
GO_BP	D	Thyroid	GO:0009145	7.54246e-05	0.013863	0.538434	-0.460585	-1.93919	70	purine nucleoside triphosphate biosynthetic process
GO_BP	D	Thyroid	GO:0110011	7.98559e-05	0.0139786	0.538434	-0.799826	-2.11208	11	regulation of basement membrane organization
GO_BP	D	Colon	GO:0036465	0.000458595	0.0146625	0.498493	-0.432848	-1.82956	59	synaptic vesicle recycling
GO_BP	D	Colon	GO:0006084	0.000490148	0.0153915	0.477271	-0.594475	-2.02177	24	acetyl-CoA metabolic process
GO_BP	D	Liver	GO:0042407	0.000444616	0.0156197	0.498493	-0.742755	-2.00109	12	cristae formation
GO_BP	D	Colon	GO:0009062	0.00053577	0.016244	0.477271	-0.419301	-1.78533	63	fatty acid catabolic process
GO_BP	D	Liver	GO:0015908	0.000495225	0.0170784	0.477271	-0.47008	-1.8754	59	fatty acid transport
GO_BP	D	Colon	GO:0034440	0.000605878	0.0175065	0.477271	-0.424003	-1.81939	65	lipid oxidation
GO_BP	D	Liver	GO:0006743	0.000525292	0.017789	0.477271	-0.724679	-2.05982	15	ubiquinone metabolic process
GO_BP	D	Colon	GO:1990748	0.000627668	0.0178025	0.477271	-0.394758	-1.75221	74	cellular detoxification
GO_BP	D	Liver	GO:0043574	0.000531571	0.0178408	0.477271	-0.667427	-1.95994	17	peroxisomal transport
GO_BP	D	Liver	GO:0048525	0.000595554	0.0198114	0.477271	-0.477343	-1.89512	55	negative regulation of viral process
GO_BP	D	Liver	GO:0017004	0.000623678	0.0200377	0.477271	-0.611469	-1.95974	23	cytochrome complex assembly
GO_BP	D	Liver	GO:0042181	0.000622023	0.0200377	0.477271	-0.628275	-1.97503	22	ketone biosynthetic process
GO_BP	D	Liver	GO:0070585	0.000619188	0.0200377	0.477271	-0.413304	-1.76992	88	protein localization to mitochondrion
GO_BP	D	Liver	GO:0006119	0.000670025	0.0211649	0.477271	-0.396101	-1.73877	98	oxidative phosphorylation
GO_BP	D	Liver	GO:0006633	0.000685568	0.0214754	0.477271	-0.40895	-1.78275	95	fatty acid biosynthetic process
GO_BP	D	Liver	GO:1990573	0.000703491	0.0217847	0.477271	-0.721199	-1.97709	13	potassium ion import across plasma membrane
GO_BP	D	Colon	GO:0050873	0.000882678	0.0218618	0.477271	-0.689397	-1.98815	13	brown fat cell differentiation
GO_BP	D	Liver	GO:0015936	0.000722387	0.0220769	0.477271	-0.656748	-1.92858	17	coenzyme A metabolic process
GO_BP	D	Liver	GO:0072663	0.000740793	0.0221003	0.477271	-0.715182	-2.03283	15	establishment of protein localization to peroxisome
GO_BP	D	Liver	GO:0072662	0.000740793	0.0221003	0.477271	-0.715182	-2.03283	15	protein localization to peroxisome
GO_BP	D	Liver	GO:0006625	0.000740793	0.0221003	0.477271	-0.715182	-2.03283	15	protein targeting to peroxisome
GO_BP	D	Colon	GO:0098754	0.000910889	0.0224028	0.477271	-0.389473	-1.73243	78	detoxification
GO_BP	D	Liver	GO:0006890	0.00075726	0.0224137	0.477271	-0.503512	-1.90705	45	retrograde vesicle-mediated transport, Golgi to endoplasmic reticulum
GO_BP	D	Liver	GO:0009065	0.000770891	0.0224634	0.477271	-0.620002	-1.91652	21	glutamine family amino acid catabolic process
GO_BP	D	Thyroid	GO:0038084	0.000135651	0.022666	0.518848	-0.605772	-2.00788	26	vascular endothelial growth factor signaling pathway
GO_BP	D	Colon	GO:0006103	0.00100671	0.0242507	0.45506	-0.682881	-2.02705	14	2-oxoglutarate metabolic process
GO_BP	D	Liver	GO:1902475	0.000878941	0.0242937	0.477271	-0.546714	-1.83868	29	L-alpha-amino acid transmembrane transport
GO_BP	D	Colon	GO:0055007	0.00106929	0.0254101	0.45506	-0.423913	-1.73985	49	cardiac muscle cell differentiation
GO_BP	D	Colon	GO:0006635	0.00111178	0.025895	0.45506	-0.440412	-1.80821	50	fatty acid beta-oxidation
GO_BP	D	Colon	GO:0055001	0.00112638	0.025925	0.45506	-0.361023	-1.65412	87	muscle cell development
GO_BP	D	Thyroid	GO:0006119	0.000163185	0.0260813	0.518848	-0.422456	-1.8858	89	oxidative phosphorylation
GO_BP	D	Colon	GO:0050714	0.00115709	0.0264253	0.45506	-0.401809	-1.71086	63	positive regulation of protein secretion
GO_BP	D	Colon	GO:0007007	0.00118329	0.0264323	0.45506	-0.548315	-1.88284	25	inner mitochondrial membrane organization
GO_BP	D	Colon	GO:0140238	0.00117611	0.0264323	0.45506	-0.426897	-1.7657	53	presynaptic endocytosis
GO_BP	D	Colon	GO:0045980	0.00120257	0.026434	0.45506	-0.679631	-1.95998	13	negative regulation of nucleotide metabolic process
GO_BP	D	Thyroid	GO:0009201	0.000172908	0.0264837	0.518848	-0.436698	-1.86904	72	ribonucleoside triphosphate biosynthetic process
GO_BP	D	Liver	GO:0051791	0.00103807	0.0276745	0.45506	-0.730682	-1.9141	11	medium-chain fatty acid metabolic process
GO_BP	D	Colon	GO:0048488	0.00128741	0.0277786	0.45506	-0.436161	-1.7875	51	synaptic vesicle endocytosis
GO_BP	D	Liver	GO:0046503	0.00110053	0.0289005	0.45506	-0.525458	-1.86691	36	glycerolipid catabolic process
GO_BP	D	Colon	GO:0085029	0.00136051	0.0289994	0.45506	-0.531515	-1.86314	26	extracellular matrix assembly
GO_BP	D	Colon	GO:0006805	0.00137795	0.0291942	0.45506	-0.411881	-1.72909	58	xenobiotic metabolic process
GO_BP	D	Thyroid	GO:1902547	0.000199867	0.0293884	0.518848	-0.719095	-2.12538	15	regulation of cellular response to vascular endothelial growth factor stimulus
GO_BP	D	Thyroid	GO:0007219	0.000222309	0.030267	0.518848	-0.430123	-1.8409	72	Notch signaling pathway
GO_BP	D	Liver	GO:0046485	0.00117978	0.0303753	0.45506	-0.704038	-1.93004	13	ether lipid metabolic process
GO_BP	D	Liver	GO:0006662	0.00117978	0.0303753	0.45506	-0.704038	-1.93004	13	glycerol ether metabolic process
GO_BP	D	Thyroid	GO:1900746	0.000236126	0.0309999	0.518848	-0.721643	-2.05856	14	regulation of vascular endothelial growth factor signaling pathway
GO_BP	D	Colon	GO:1905039	0.00156753	0.0320121	0.45506	-0.457093	-1.83911	45	carboxylic acid transmembrane transport
GO_BP	D	Colon	GO:1903825	0.00156753	0.0320121	0.45506	-0.457093	-1.83911	45	organic acid transmembrane transport
GO_BP	D	Colon	GO:0016188	0.00157467	0.0320121	0.45506	-0.612872	-1.93271	18	synaptic vesicle maturation
GO_BP	D	Colon	GO:0043648	0.00160441	0.0322441	0.45506	-0.409435	-1.73479	60	dicarboxylic acid metabolic process
GO_BP	D	Colon	GO:0002686	0.0016002	0.0322441	0.45506	-0.54979	-1.85381	23	negative regulation of leukocyte migration
GO_BP	D	Liver	GO:0033108	0.00132909	0.0330865	0.45506	-0.416981	-1.721	70	mitochondrial respiratory chain complex assembly
GO_BP	D	Thyroid	GO:0007411	0.000276718	0.0332726	0.498493	-0.418812	-1.84349	81	axon guidance
GO_BP	D	Thyroid	GO:0043648	0.00028059	0.0332726	0.498493	-0.447839	-1.83611	65	dicarboxylic acid metabolic process
GO_BP	D	Thyroid	GO:0097485	0.000276718	0.0332726	0.498493	-0.418812	-1.84349	81	neuron projection guidance
GO_BP	D	Liver	GO:0055075	0.00134929	0.0333683	0.45506	-0.717368	-1.93269	12	potassium ion homeostasis
GO_BP	D	Liver	GO:0003333	0.00146064	0.0347822	0.45506	-0.529974	-1.86353	35	amino acid transmembrane transport
GO_BP	D	Colon	GO:0055013	0.00179593	0.0354848	0.45506	-0.475825	-1.81528	38	cardiac muscle cell development
GO_BP	D	Thyroid	GO:0071711	0.000321764	0.0358426	0.498493	-0.585798	-1.94168	26	basement membrane organization
GO_BP	D	Colon	GO:0097746	0.00189817	0.0366806	0.45506	-0.429979	-1.74166	47	blood vessel diameter maintenance
GO_BP	D	Colon	GO:0035296	0.00189817	0.0366806	0.45506	-0.429979	-1.74166	47	regulation of tube diameter
GO_BP	D	Colon	GO:0035150	0.00189817	0.0366806	0.45506	-0.429979	-1.74166	47	regulation of tube size
GO_BP	D	Colon	GO:1901568	0.00195198	0.0373105	0.45506	-0.47511	-1.77716	35	fatty acid derivative metabolic process
GO_BP	D	Heart	GO:0044264	0.000282676	0.0376509	0.498493	-0.504395	-1.90287	46	cellular polysaccharide metabolic process
GO_BP	D	Liver	GO:0015740	0.00163454	0.0376946	0.45506	-0.631443	-1.85427	17	C4-dicarboxylate transport
GO_BP	D	Liver	GO:0072655	0.00162888	0.0376946	0.45506	-0.401855	-1.7031	82	establishment of protein localization to mitochondrion
GO_BP	D	Liver	GO:0001836	0.00162805	0.0376946	0.45506	-0.52322	-1.83375	34	release of cytochrome c from mitochondria
GO_BP	D	Thyroid	GO:2001044	0.000351848	0.0378816	0.498493	-0.718356	-2.12504	16	regulation of integrin-mediated signaling pathway
GO_BP	D	Liver	GO:0018904	0.0016841	0.0381358	0.45506	-0.65858	-1.90252	16	ether metabolic process
GO_BP	D	Thyroid	GO:0009142	0.000381415	0.0382697	0.498493	-0.412556	-1.80083	79	nucleoside triphosphate biosynthetic process
GO_BP	D	Colon	GO:0008210	0.00208043	0.0391277	0.431708	-0.599437	-1.93638	19	estrogen metabolic process
GO_BP	D	Liver	GO:0006103	0.00183543	0.0408247	0.45506	-0.628612	-1.84596	17	2-oxoglutarate metabolic process
GO_BP	D	Heart	GO:0005976	0.000344412	0.0418706	0.498493	-0.498189	-1.91102	49	polysaccharide metabolic process
GO_BP	D	Colon	GO:0072350	0.0022867	0.041996	0.431708	-0.714791	-1.9091	10	tricarboxylic acid metabolic process
GO_BP	D	Liver	GO:0043038	0.00199654	0.0428856	0.431708	-0.476893	-1.76298	42	amino acid activation
GO_BP	D	Liver	GO:0043039	0.00199654	0.0428856	0.431708	-0.476893	-1.76298	42	tRNA aminoacylation
GO_BP	D	Colon	GO:0042759	0.00237839	0.0428964	0.431708	-0.687511	-1.95118	12	long-chain fatty acid biosynthetic process
GO_BP	D	Liver	GO:0009395	0.00202913	0.043014	0.431708	-0.515842	-1.80789	34	phospholipid catabolic process
GO_BP	D	Liver	GO:0006639	0.00208222	0.0437266	0.431708	-0.410368	-1.69406	72	acylglycerol metabolic process
GO_BP	D	Heart	GO:0006073	0.000442354	0.04399	0.498493	-0.505542	-1.90604	45	cellular glucan metabolic process
GO_BP	D	Heart	GO:0044042	0.000442354	0.04399	0.498493	-0.505542	-1.90604	45	glucan metabolic process
GO_BP	D	Heart	GO:0005977	0.000442354	0.04399	0.498493	-0.505542	-1.90604	45	glycogen metabolic process
GO_BP	D	Liver	GO:0043650	0.00213721	0.0446321	0.431708	-0.701051	-1.88873	12	dicarboxylic acid biosynthetic process
GO_BP	D	Liver	GO:0070129	0.00215162	0.0446848	0.431708	-0.624279	-1.86345	18	regulation of mitochondrial translation
GO_BP	D	Liver	GO:0009084	0.00220905	0.0451294	0.431708	-0.700303	-1.88672	12	glutamine family amino acid biosynthetic process
GO_BP	D	Colon	GO:0071806	0.00257875	0.0458053	0.431708	-0.48853	-1.78329	31	protein transmembrane transport
GO_BP	D	Colon	GO:0098869	0.00267967	0.0469283	0.431708	-0.384667	-1.63684	62	cellular oxidant detoxification
GO_BP	D	Thyroid	GO:0006103	0.000539088	0.0469967	0.477271	-0.696972	-1.98818	14	2-oxoglutarate metabolic process
GO_BP	D	Thyroid	GO:0009132	0.000543038	0.0469967	0.477271	-0.401648	-1.77922	84	nucleoside diphosphate metabolic process
GO_BP	D	Colon	GO:0048738	0.00272219	0.0470778	0.431708	-0.347198	-1.6074	91	cardiac muscle tissue development
GO_BP	D	Colon	GO:0062149	0.0027307	0.0470778	0.431708	-0.708723	-1.8929	10	detection of stimulus involved in sensory perception of pain
GO_BP	D	Colon	GO:0097401	0.00270418	0.0470778	0.431708	-0.651926	-1.88009	13	synaptic vesicle lumen acidification
GO_BP	D	Liver	GO:0006575	0.00238999	0.047815	0.431708	-0.408521	-1.7061	76	cellular modified amino acid metabolic process
GO_BP	D	Colon	GO:0009712	0.00295299	0.0499311	0.431708	-0.588749	-1.90185	19	catechol-containing compound metabolic process
GO_BP	D	Colon	GO:0006584	0.00295299	0.0499311	0.431708	-0.588749	-1.90185	19	catecholamine metabolic process
GO_CC	D	Colon	GO:0098800	1.18638e-15	3.96272e-13	1.01754	-0.593627	-2.78617	100	inner mitochondrial membrane protein complex
GO_CC	D	Heart	GO:0005761	3.96188e-15	7.92375e-13	0.996986	-0.656701	-2.79501	77	mitochondrial ribosome
GO_CC	D	Heart	GO:0000313	3.96188e-15	7.92375e-13	0.996986	-0.656701	-2.79501	77	organellar ribosome
GO_CC	D	Colon	GO:0070469	3.76505e-14	5.33382e-12	0.965328	-0.680018	-2.89363	62	respirasome
GO_CC	D	Colon	GO:0005746	7.92206e-14	8.41719e-12	0.954542	-0.683044	-2.88708	59	mitochondrial respirasome
GO_CC	D	Colon	GO:0098803	1.20227e-13	1.02193e-11	0.943632	-0.686192	-2.88066	58	respiratory chain complex
GO_CC	D	Liver	GO:0031907	8.49309e-13	1.88971e-10	0.921426	-0.732478	-2.74834	47	microbody lumen
GO_CC	D	Liver	GO:0005782	8.49309e-13	1.88971e-10	0.921426	-0.732478	-2.74834	47	peroxisomal matrix
GO_CC	D	Heart	GO:0005762	4.22309e-11	4.22309e-09	0.851339	-0.700453	-2.72411	47	mitochondrial large ribosomal subunit
GO_CC	D	Heart	GO:0000315	4.22309e-11	4.22309e-09	0.851339	-0.700453	-2.72411	47	organellar large ribosomal subunit
GO_CC	D	Colon	GO:1990204	5.15668e-10	3.65265e-08	0.801216	-0.537353	-2.47837	89	oxidoreductase complex
GO_CC	D	Thyroid	GO:0005604	3.227e-09	1.42633e-06	0.774939	-0.610723	-2.49643	58	basement membrane
GO_CC	D	Colon	GO:0030964	1.4067e-07	4.27033e-06	0.690132	-0.647279	-2.44198	36	NADH dehydrogenase complex
GO_CC	D	Colon	GO:0005747	1.4067e-07	4.27033e-06	0.690132	-0.647279	-2.44198	36	mitochondrial respiratory chain complex I
GO_CC	D	Colon	GO:0045271	1.4067e-07	4.27033e-06	0.690132	-0.647279	-2.44198	36	respiratory chain complex I
GO_CC	D	Colon	GO:0070069	1.59504e-07	4.33317e-06	0.690132	-0.754059	-2.47746	21	cytochrome complex
GO_CC	D	Liver	GO:0031903	2.06965e-07	1.3157e-05	0.690132	-0.606669	-2.31576	49	microbody membrane
GO_CC	D	Liver	GO:0005778	2.06965e-07	1.3157e-05	0.690132	-0.606669	-2.31576	49	peroxisomal membrane
GO_CC	D	Colon	GO:0099501	2.37582e-06	4.39011e-05	0.627257	-0.496636	-2.13105	65	exocytic vesicle membrane
GO_CC	D	Colon	GO:0030672	2.37582e-06	4.39011e-05	0.627257	-0.496636	-2.13105	65	synaptic vesicle membrane
GO_CC	D	Thyroid	GO:0005746	3.08406e-06	0.000284283	0.627257	-0.524778	-2.13305	57	mitochondrial respirasome
GO_CC	D	Colon	GO:0045277	3.06943e-05	0.000501734	0.557332	-0.762845	-2.26441	14	respiratory chain complex IV
GO_CC	D	Liver	GO:0140275	1.87382e-05	0.000521155	0.57561	-0.842847	-2.21294	11	MIB complex
GO_CC	D	Liver	GO:0001401	1.87382e-05	0.000521155	0.57561	-0.842847	-2.21294	11	SAM complex
GO_CC	D	Liver	GO:0140534	1.69114e-05	0.000521155	0.57561	-0.454566	-1.94303	88	endoplasmic reticulum protein-containing complex
GO_CC	D	Liver	GO:0042645	2.2419e-05	0.000554248	0.57561	-0.59768	-2.13505	35	mitochondrial nucleoid
GO_CC	D	Liver	GO:0009295	2.2419e-05	0.000554248	0.57561	-0.59768	-2.13505	35	nucleoid
GO_CC	D	Thyroid	GO:1990204	7.66435e-06	0.000564607	0.593325	-0.452051	-2.01055	91	oxidoreductase complex
GO_CC	D	Colon	GO:0042579	4.35432e-05	0.000660923	0.557332	-0.428097	-1.9172	80	microbody
GO_CC	D	Colon	GO:0005777	4.35432e-05	0.000660923	0.557332	-0.428097	-1.9172	80	peroxisome
GO_CC	D	Thyroid	GO:0098637	1.19026e-05	0.000751562	0.593325	-0.785021	-2.22224	14	protein complex involved in cell-matrix adhesion
GO_CC	D	Heart	GO:0005763	1.80802e-05	0.000759525	0.57561	-0.635497	-2.22759	31	mitochondrial small ribosomal subunit
GO_CC	D	Heart	GO:0000314	1.80802e-05	0.000759525	0.57561	-0.635497	-2.22759	31	organellar small ribosomal subunit
GO_CC	D	Heart	GO:0000502	1.89881e-05	0.000759525	0.57561	-0.519177	-2.07621	54	proteasome complex
GO_CC	D	Thyroid	GO:0070469	1.59812e-05	0.00088296	0.57561	-0.496004	-2.04458	61	respirasome
GO_CC	D	Thyroid	GO:0030964	2.91803e-05	0.00107481	0.57561	-0.593315	-2.16955	35	NADH dehydrogenase complex
GO_CC	D	Thyroid	GO:0005747	2.91803e-05	0.00107481	0.57561	-0.593315	-2.16955	35	mitochondrial respiratory chain complex I
GO_CC	D	Thyroid	GO:0045271	2.91803e-05	0.00107481	0.57561	-0.593315	-2.16955	35	respiratory chain complex I
GO_CC	D	Colon	GO:0005801	8.5331e-05	0.00112056	0.538434	-0.644927	-2.2146	25	cis-Golgi network
GO_CC	D	Colon	GO:0048475	8.70085e-05	0.00112056	0.538434	-0.444371	-1.90678	65	coated membrane
GO_CC	D	Colon	GO:0030117	8.70085e-05	0.00112056	0.538434	-0.444371	-1.90678	65	membrane coat
GO_CC	D	Colon	GO:0005751	7.95312e-05	0.00112056	0.538434	-0.767724	-2.21404	13	mitochondrial respiratory chain complex IV
GO_CC	D	Colon	GO:0016469	9.6121e-05	0.00116718	0.538434	-0.60266	-2.15455	28	proton-transporting two-sector ATPase complex
GO_CC	D	Colon	GO:0005795	0.000115101	0.00135883	0.538434	-0.486458	-1.99363	51	Golgi stack
GO_CC	D	Colon	GO:0030120	0.000122101	0.00140251	0.518848	-0.502929	-2.02453	46	vesicle coat
GO_CC	D	Liver	GO:0045239	7.90754e-05	0.00154816	0.538434	-0.758341	-2.19214	15	tricarboxylic acid cycle enzyme complex
GO_CC	D	Liver	GO:0045259	8.46051e-05	0.00156872	0.538434	-0.756798	-2.18768	15	proton-transporting ATP synthase complex
GO_CC	D	Thyroid	GO:0098803	7.28506e-05	0.00189412	0.538434	-0.490788	-1.98707	56	respiratory chain complex
GO_CC	D	Colon	GO:0030134	0.000182807	0.00194078	0.518848	-0.451572	-1.89615	56	COPII-coated ER to Golgi transport vesicle
GO_CC	D	Liver	GO:0005753	0.000120583	0.00214638	0.538434	-0.753735	-2.12332	14	mitochondrial proton-transporting ATP synthase complex
GO_CC	D	Heart	GO:1905369	6.99725e-05	0.00226158	0.538434	-0.4769	-1.99279	71	endopeptidase complex
GO_CC	D	Heart	GO:0019814	0.000102103	0.00241686	0.538434	-0.574068	-2.03446	33	immunoglobulin complex
GO_CC	D	Thyroid	GO:0043202	0.000128748	0.00284533	0.518848	-0.451166	-1.91133	69	lysosomal lumen
GO_CC	D	Lung	GO:0002102	8.15189e-06	0.00322374	0.593325	-0.656801	-2.2801	28	podosome
GO_CC	D	Heart	GO:0015934	0.000252825	0.00429684	0.498493	-0.419514	-1.84756	91	large ribosomal subunit
GO_CC	D	Heart	GO:1905368	0.000257811	0.00429684	0.498493	-0.417036	-1.78806	82	peptidase complex
GO_CC	D	Colon	GO:0005798	0.00048404	0.00437458	0.498493	-0.458279	-1.86674	48	Golgi-associated vesicle
GO_CC	D	Colon	GO:0005604	0.000494071	0.00437458	0.477271	-0.435835	-1.81492	54	basement membrane
GO_CC	D	Colon	GO:0005793	0.000529559	0.00459312	0.477271	-0.375777	-1.68389	81	endoplasmic reticulum-Golgi intermediate compartment
GO_CC	D	Colon	GO:0031201	0.00057952	0.00492592	0.477271	-0.515206	-1.93033	34	SNARE complex
GO_CC	D	Colon	GO:0030132	0.000619958	0.00516631	0.477271	-0.694703	-2.06214	14	clathrin coat of coated pit
GO_CC	D	Liver	GO:1990204	0.000421357	0.00535726	0.498493	-0.408398	-1.75983	91	oxidoreductase complex
GO_CC	D	Colon	GO:0032580	0.000853788	0.00647964	0.477271	-0.556424	-1.89236	24	Golgi cisterna membrane
GO_CC	D	Colon	GO:0030665	0.000896767	0.00668642	0.477271	-0.380131	-1.68628	76	clathrin-coated vesicle membrane
GO_CC	D	Heart	GO:0017101	0.000500325	0.0076973	0.477271	-0.751714	-1.96985	11	aminoacyl-tRNA synthetase multienzyme complex
GO_CC	D	Heart	GO:0140534	0.000538339	0.0079754	0.477271	-0.42604	-1.78969	73	endoplasmic reticulum protein-containing complex
GO_CC	D	Liver	GO:0033177	0.000842189	0.00914084	0.477271	-0.705204	-1.98661	14	proton-transporting two-sector ATPase complex, proton-transporting domain
GO_CC	D	Liver	GO:0098799	0.00103163	0.0109304	0.45506	-0.66319	-2.03503	18	outer mitochondrial membrane protein complex
GO_CC	D	Liver	GO:0016469	0.00105786	0.0109476	0.45506	-0.545779	-1.87435	31	proton-transporting two-sector ATPase complex
GO_CC	D	Thyroid	GO:0045239	0.000913262	0.0130214	0.477271	-0.676303	-1.95244	15	tricarboxylic acid cycle enzyme complex
GO_CC	D	Thyroid	GO:0005796	0.00095955	0.0132538	0.477271	-0.489902	-1.83192	42	Golgi lumen
GO_CC	D	Heart	GO:0005839	0.000977353	0.0134807	0.45506	-0.64386	-1.95054	18	proteasome core complex
GO_CC	D	Liver	GO:0005742	0.00149267	0.0138383	0.45506	-0.64929	-1.9573	17	mitochondrial outer membrane translocase complex
GO_CC	D	Colon	GO:0030137	0.00212201	0.014546	0.431708	-0.635587	-1.95852	16	COPI-coated vesicle
GO_CC	D	Colon	GO:0031985	0.00252867	0.0162357	0.431708	-0.492155	-1.82445	33	Golgi cisterna
GO_CC	D	Colon	GO:0071782	0.00250848	0.0162357	0.431708	-0.589614	-1.85936	18	endoplasmic reticulum tubular network
GO_CC	D	Colon	GO:0042734	0.00261391	0.0162357	0.431708	-0.396286	-1.65023	54	presynaptic membrane
GO_CC	D	Colon	GO:0033177	0.00261045	0.0162357	0.431708	-0.713545	-1.96958	11	proton-transporting two-sector ATPase complex, proton-transporting domain
GO_CC	D	Colon	GO:0030140	0.00263591	0.0162357	0.431708	-0.535912	-1.87855	26	trans-Golgi network transport vesicle
GO_CC	D	Colon	GO:0033116	0.00287599	0.0172155	0.431708	-0.454886	-1.81316	43	endoplasmic reticulum-Golgi intermediate compartment membrane
GO_CC	D	Colon	GO:0016010	0.00296143	0.0172412	0.431708	-0.708508	-1.95568	11	dystrophin-associated glycoprotein complex
GO_CC	D	Colon	GO:0090665	0.00296143	0.0172412	0.431708	-0.708508	-1.95568	11	glycoprotein complex
GO_CC	D	Liver	GO:0030062	0.00198356	0.0173076	0.431708	-0.738946	-1.87667	10	mitochondrial tricarboxylic acid cycle enzyme complex
GO_CC	D	Colon	GO:0032982	0.0032396	0.0181162	0.431708	-0.645069	-1.91481	14	myosin filament
GO_CC	D	Liver	GO:0005604	0.00229444	0.0192646	0.431708	-0.452927	-1.74803	53	basement membrane
GO_CC	D	Colon	GO:0098636	0.00374132	0.019808	0.431708	-0.476045	-1.74452	32	protein complex involved in cell adhesion
GO_CC	D	Liver	GO:0070069	0.00261435	0.0215441	0.431708	-0.585562	-1.88596	22	cytochrome complex
GO_CC	D	Colon	GO:0001527	0.00440921	0.0217953	0.407018	-0.689356	-1.90281	11	microfibril
GO_CC	D	Colon	GO:0033176	0.00438837	0.0217953	0.407018	-0.632804	-1.87841	14	proton-transporting V-type ATPase complex
GO_CC	D	Colon	GO:0016471	0.00438837	0.0217953	0.407018	-0.632804	-1.87841	14	vacuolar proton-transporting V-type ATPase complex
GO_CC	D	Liver	GO:0005796	0.00340892	0.0248683	0.431708	-0.476805	-1.75051	43	Golgi lumen
GO_CC	D	Thyroid	GO:0019897	0.00219643	0.0262385	0.431708	-0.386177	-1.67547	80	extrinsic component of plasma membrane
GO_CC	D	Liver	GO:0031314	0.00413575	0.029684	0.407018	-0.715764	-1.81779	10	extrinsic component of mitochondrial inner membrane
GO_CC	D	Thyroid	GO:0044304	0.00314267	0.0332486	0.431708	-0.504063	-1.78535	31	main axon
GO_CC	D	Thyroid	GO:0044309	0.00330982	0.0332486	0.431708	-0.357169	-1.58928	94	neuron spine
GO_CC	D	Thyroid	GO:0098636	0.00305828	0.0332486	0.431708	-0.483813	-1.76914	35	protein complex involved in cell adhesion
GO_CC	D	Colon	GO:0030127	0.00710074	0.0335312	0.407018	-0.641867	-1.82164	12	COPII vesicle coat
GO_CC	D	Colon	GO:0030118	0.00749762	0.0350164	0.407018	-0.463367	-1.67968	30	clathrin coat
GO_CC	D	Liver	GO:0031312	0.00517191	0.0354077	0.407018	-0.499008	-1.74494	33	extrinsic component of organelle membrane
GO_CC	D	Heart	GO:0030137	0.00310744	0.0365581	0.431708	-0.656299	-1.83511	14	COPI-coated vesicle
GO_CC	D	Heart	GO:0022624	0.00338979	0.0371751	0.431708	-0.553187	-1.80177	23	proteasome accessory complex
GO_CC	D	Colon	GO:0031674	0.00821118	0.0372389	0.38073	-0.320318	-1.47222	88	I band
GO_CC	D	Colon	GO:0042470	0.00823636	0.0372389	0.38073	-0.326458	-1.49575	87	melanosome
GO_CC	D	Colon	GO:0048770	0.00823636	0.0372389	0.38073	-0.326458	-1.49575	87	pigment granule
GO_CC	D	Colon	GO:0000159	0.00849302	0.0375993	0.38073	-0.637684	-1.80977	12	protein phosphatase type 2A complex
GO_CC	D	Colon	GO:0030126	0.00886197	0.0376634	0.38073	-0.658424	-1.81743	11	COPI vesicle coat
GO_CC	D	Colon	GO:0030018	0.00870386	0.0376634	0.38073	-0.337152	-1.51737	83	Z disc
GO_CC	D	Colon	GO:0030663	0.00928283	0.0386784	0.38073	-0.626475	-1.80669	13	COPI-coated vesicle membrane
GO_CC	D	Thyroid	GO:0043197	0.00403241	0.0396072	0.407018	-0.351145	-1.55891	93	dendritic spine
GO_CC	D	Thyroid	GO:0032153	0.00413694	0.0397506	0.407018	-0.440432	-1.65958	44	cell division site
GO_CC	D	Thyroid	GO:0005581	0.00444881	0.0401301	0.407018	-0.454959	-1.70837	40	collagen trimer
GO_CC	D	Thyroid	GO:0042383	0.00465829	0.0403719	0.407018	-0.38824	-1.63444	67	sarcolemma
GO_CC	D	Colon	GO:0140534	0.0103314	0.0421607	0.38073	-0.339689	-1.50616	73	endoplasmic reticulum protein-containing complex
GO_CC	D	Colon	GO:0016529	0.010339	0.0421607	0.38073	-0.385233	-1.54611	44	sarcoplasmic reticulum
GO_CC	D	Liver	GO:0070469	0.00651207	0.0426158	0.407018	-0.402922	-1.62258	65	respirasome
GO_CC	D	Colon	GO:0030660	0.0116307	0.0453491	0.38073	-0.450859	-1.63434	30	Golgi-associated vesicle membrane
GO_CC	D	Colon	GO:0005581	0.0114439	0.0453491	0.38073	-0.394144	-1.51579	39	collagen trimer
GO_CC	D	Colon	GO:0099243	0.011569	0.0453491	0.38073	-0.680627	-1.81786	10	extrinsic component of synaptic membrane
GO_CC	D	Colon	GO:0031093	0.0121249	0.0468464	0.38073	-0.422996	-1.63732	40	platelet alpha granule lumen
GO_CC	D	Thyroid	GO:0043296	0.00554349	0.0471197	0.407018	-0.365565	-1.57693	77	apical junction complex
GO_CC	D	Liver	GO:0070971	0.00734062	0.0473417	0.407018	-0.569674	-1.80215	21	endoplasmic reticulum exit site
GO_CC	D	Lung	GO:0005814	0.000442104	0.0491841	0.498493	-0.468555	-1.89435	56	centriole
GO_MF	D	Liver	GO:0050660	3.12716e-13	2.0952e-10	0.932595	-0.660347	-2.73263	69	flavin adenine dinucleotide binding
GO_MF	D	Liver	GO:0016627	1.31327e-10	4.39947e-08	0.826657	-0.669442	-2.6207	52	oxidoreductase activity, acting on the CH-CH group of donors
GO_MF	D	Colon	GO:0015453	1.75047e-10	5.24264e-08	0.826657	-0.665125	-2.70929	48	oxidoreduction-driven active transmembrane transporter activity
GO_MF	D	Colon	GO:0015399	1.41935e-10	5.24264e-08	0.826657	-0.537738	-2.50078	93	primary active transmembrane transporter activity
GO_MF	D	Colon	GO:0009055	2.88862e-10	5.76761e-08	0.814036	-0.541315	-2.48018	87	electron transfer activity
GO_MF	D	Colon	GO:0015078	1.6414e-08	2.45799e-06	0.733762	-0.585261	-2.47378	59	proton transmembrane transporter activity
GO_MF	D	Colon	GO:0008137	2.33433e-07	2.50192e-05	0.690132	-0.670557	-2.45733	32	NADH dehydrogenase (ubiquinone) activity
GO_MF	D	Colon	GO:0022853	2.5061e-07	2.50192e-05	0.674963	-0.510044	-2.25655	72	active monoatomic ion transmembrane transporter activity
GO_MF	D	Colon	GO:0050136	4.50055e-07	3.36979e-05	0.674963	-0.665905	-2.46856	33	NADH dehydrogenase (quinone) activity
GO_MF	D	Colon	GO:0003954	4.50055e-07	3.36979e-05	0.674963	-0.665905	-2.46856	33	NADH dehydrogenase activity
GO_MF	D	Colon	GO:0016655	7.12737e-07	4.26929e-05	0.659444	-0.580741	-2.36557	48	oxidoreductase activity, acting on NAD(P)H, quinone or similar compound as acceptor
GO_MF	D	Colon	GO:0016651	1.84243e-06	9.19681e-05	0.643552	-0.522259	-2.21282	60	oxidoreductase activity, acting on NAD(P)H
GO_MF	D	Colon	GO:0003955	4.51904e-06	0.000202208	0.610527	-0.602483	-2.27298	36	NAD(P)H dehydrogenase (quinone) activity
GO_MF	D	Colon	GO:0050660	5.34581e-06	0.000213476	0.610527	-0.526043	-2.17578	53	flavin adenine dinucleotide binding
GO_MF	D	Liver	GO:0071949	1.21401e-06	0.000271128	0.643552	-0.671088	-2.34816	33	FAD binding
GO_MF	D	Liver	GO:0015267	2.24788e-06	0.000301216	0.627257	-0.495309	-2.11777	85	channel activity
GO_MF	D	Liver	GO:0022803	2.24788e-06	0.000301216	0.627257	-0.495309	-2.11777	85	passive transmembrane transporter activity
GO_MF	D	Colon	GO:0033293	1.74905e-05	0.000582045	0.57561	-0.544941	-2.15407	42	monocarboxylic acid binding
GO_MF	D	Colon	GO:0016614	2.05463e-05	0.000586059	0.57561	-0.419099	-1.94028	91	oxidoreductase activity, acting on CH-OH group of donors
GO_MF	D	Thyroid	GO:0003955	2.0577e-06	0.000649203	0.627257	-0.623939	-2.30608	36	NAD(P)H dehydrogenase (quinone) activity
GO_MF	D	Thyroid	GO:0016655	1.39315e-06	0.000649203	0.643552	-0.572489	-2.22298	48	oxidoreductase activity, acting on NAD(P)H, quinone or similar compound as acceptor
GO_MF	D	Colon	GO:0020037	2.57037e-05	0.000699842	0.57561	-0.50439	-2.06712	51	heme binding
GO_MF	D	Liver	GO:0016405	6.30045e-06	0.00070355	0.610527	-0.727372	-2.24842	21	CoA-ligase activity
GO_MF	D	Colon	GO:0016903	2.75461e-05	0.000717395	0.57561	-0.552367	-2.12428	39	oxidoreductase activity, acting on the aldehyde or oxo group of donors
GO_MF	D	Colon	GO:0016620	3.55379e-05	0.000760258	0.557332	-0.586634	-2.14978	32	oxidoreductase activity, acting on the aldehyde or oxo group of donors, NAD or NADP as acceptor
GO_MF	D	Liver	GO:0016878	1.41348e-05	0.000836051	0.593325	-0.673607	-2.15583	24	acid-thiol ligase activity
GO_MF	D	Liver	GO:0022853	1.89026e-05	0.000836051	0.57561	-0.455161	-1.97153	94	active monoatomic ion transmembrane transporter activity
GO_MF	D	Liver	GO:0046943	1.99654e-05	0.000836051	0.57561	-0.510378	-2.07268	63	carboxylic acid transmembrane transporter activity
GO_MF	D	Liver	GO:0005342	1.99654e-05	0.000836051	0.57561	-0.510378	-2.07268	63	organic acid transmembrane transporter activity
GO_MF	D	Liver	GO:0015078	9.58843e-06	0.000836051	0.593325	-0.50087	-2.07269	69	proton transmembrane transporter activity
GO_MF	D	Liver	GO:0005216	2.95553e-05	0.00106692	0.57561	-0.482025	-1.99591	71	monoatomic ion channel activity
GO_MF	D	Liver	GO:0008514	3.02559e-05	0.00106692	0.57561	-0.460697	-1.96978	85	organic anion transmembrane transporter activity
GO_MF	D	Liver	GO:0016903	2.90241e-05	0.00106692	0.57561	-0.590482	-2.14821	40	oxidoreductase activity, acting on the aldehyde or oxo group of donors
GO_MF	D	Colon	GO:0046906	5.84973e-05	0.00107467	0.557332	-0.47488	-1.98469	55	tetrapyrrole binding
GO_MF	D	Colon	GO:0004497	6.47132e-05	0.00107676	0.538434	-0.546651	-2.08548	38	monooxygenase activity
GO_MF	D	Colon	GO:0016627	6.2933e-05	0.00107676	0.538434	-0.533262	-2.12557	43	oxidoreductase activity, acting on the CH-CH group of donors
GO_MF	D	Colon	GO:0016616	6.34491e-05	0.00107676	0.538434	-0.414919	-1.87149	84	oxidoreductase activity, acting on the CH-OH group of donors, NAD or NADP as acceptor
GO_MF	D	Colon	GO:0019842	7.31686e-05	0.00118454	0.538434	-0.421774	-1.8783	79	vitamin binding
GO_MF	D	Colon	GO:0016705	8.93815e-05	0.00140893	0.538434	-0.438756	-1.90341	68	oxidoreductase activity, acting on paired donors, with incorporation or reduction of molecular oxygen
GO_MF	D	Colon	GO:0019829	9.83942e-05	0.00147345	0.538434	-0.618492	-2.16802	26	ATPase-coupled monoatomic cation transmembrane transporter activity
GO_MF	D	Colon	GO:0097493	9.64533e-05	0.00147345	0.538434	-0.775674	-2.20138	12	structural molecule activity conferring elasticity
GO_MF	D	Thyroid	GO:0050136	1.4775e-05	0.0018646	0.593325	-0.613289	-2.19715	33	NADH dehydrogenase (quinone) activity
GO_MF	D	Thyroid	GO:0003954	1.4775e-05	0.0018646	0.593325	-0.613289	-2.19715	33	NADH dehydrogenase activity
GO_MF	D	Thyroid	GO:0015453	1.19026e-05	0.0018646	0.593325	-0.541491	-2.10261	48	oxidoreduction-driven active transmembrane transporter activity
GO_MF	D	Colon	GO:0030023	0.000131994	0.0019284	0.518848	-0.79471	-2.12256	10	extracellular matrix constituent conferring elasticity
GO_MF	D	Colon	GO:0004364	0.000157142	0.00224115	0.518848	-0.709094	-2.15066	15	glutathione transferase activity
GO_MF	D	Liver	GO:0140101	7.3452e-05	0.00234347	0.538434	-0.438636	-1.87733	91	catalytic activity, acting on a tRNA
GO_MF	D	Colon	GO:0071949	0.000175883	0.00245009	0.518848	-0.617367	-2.09962	24	FAD binding
GO_MF	D	Liver	GO:0015645	8.99577e-05	0.00273962	0.538434	-0.737881	-2.13161	16	fatty acid ligase activity
GO_MF	D	Colon	GO:0000149	0.000216898	0.00282439	0.518848	-0.451738	-1.91835	61	SNARE binding
GO_MF	D	Thyroid	GO:0008137	2.92244e-05	0.00307343	0.57561	-0.615	-2.19093	32	NADH dehydrogenase (ubiquinone) activity
GO_MF	D	Liver	GO:0042626	0.000108126	0.00314976	0.538434	-0.499508	-1.98312	55	ATPase-coupled transmembrane transporter activity
GO_MF	D	Liver	GO:0015291	0.000119628	0.00333962	0.538434	-0.449546	-1.87743	76	secondary active transmembrane transporter activity
GO_MF	D	Colon	GO:0031406	0.000262472	0.00334512	0.498493	-0.369661	-1.72734	97	carboxylic acid binding
GO_MF	D	Liver	GO:0005261	0.000125831	0.00337228	0.518848	-0.535416	-2.01167	44	monoatomic cation channel activity
GO_MF	D	Colon	GO:0005484	0.000308929	0.0037765	0.498493	-0.56208	-1.97626	27	SNAP receptor activity
GO_MF	D	Liver	GO:0003995	0.000159584	0.00396005	0.518848	-0.769512	-2.07317	12	acyl-CoA dehydrogenase activity
GO_MF	D	Liver	GO:0052890	0.000159584	0.00396005	0.518848	-0.769512	-2.07317	12	oxidoreductase activity, acting on the CH-CH group of donors, with a flavin as acceptor
GO_MF	D	Colon	GO:0019825	0.000348073	0.00416991	0.498493	-0.709039	-2.1047	14	oxygen binding
GO_MF	D	Liver	GO:0015171	0.000322029	0.00719199	0.498493	-0.575442	-1.99633	32	amino acid transmembrane transporter activity
GO_MF	D	Liver	GO:0046933	0.000320696	0.00719199	0.498493	-0.731295	-2.04063	14	proton-transporting ATP synthase activity, rotational mechanism
GO_MF	D	Colon	GO:0005506	0.000666131	0.00752854	0.477271	-0.433795	-1.83356	59	iron ion binding
GO_MF	D	Colon	GO:0050750	0.00076025	0.00827982	0.477271	-0.633187	-1.99677	18	low-density lipoprotein particle receptor binding
GO_MF	D	Thyroid	GO:0008013	9.68044e-05	0.00872622	0.538434	-0.536247	-2.00522	42	beta-catenin binding
GO_MF	D	Liver	GO:0015179	0.000440392	0.0092207	0.498493	-0.60368	-1.9643	26	L-amino acid transmembrane transporter activity
GO_MF	D	Liver	GO:0004622	0.000432826	0.0092207	0.498493	-0.720871	-2.01154	14	lysophospholipase activity
GO_MF	D	Thyroid	GO:0030020	0.000118686	0.00936136	0.538434	-0.648289	-2.14246	23	extracellular matrix structural constituent conferring tensile strength
GO_MF	D	Colon	GO:0070279	0.00109651	0.0111324	0.45506	-0.492127	-1.84082	35	vitamin B6 binding
GO_MF	D	Liver	GO:0005319	0.00059164	0.0120121	0.477271	-0.397618	-1.7412	99	lipid transporter activity
GO_MF	D	Colon	GO:0016712	0.00120633	0.0120432	0.45506	-0.70382	-1.99746	12	oxidoreductase activity, acting on paired donors, with incorporation or reduction of molecular oxygen, reduced flavin or flavoprotein as one donor, and incorporation of one atom of oxygen
GO_MF	D	Colon	GO:0004030	0.00123069	0.012085	0.45506	-0.654825	-1.98606	15	aldehyde dehydrogenase [NAD(P)+] activity
GO_MF	D	Liver	GO:0015252	0.000651001	0.0128285	0.477271	-0.708186	-2.01294	15	proton channel activity
GO_MF	D	Colon	GO:0030170	0.00138502	0.0131687	0.45506	-0.499789	-1.87257	34	pyridoxal phosphate binding
GO_MF	D	Thyroid	GO:0050840	0.000227964	0.0137526	0.518848	-0.518365	-1.93722	41	extracellular matrix binding
GO_MF	D	Thyroid	GO:0015399	0.000255624	0.0137526	0.498493	-0.39881	-1.78009	96	primary active transmembrane transporter activity
GO_MF	D	Colon	GO:0003841	0.00162374	0.0140959	0.45506	-0.730411	-1.95082	10	1-acylglycerol-3-phosphate O-acyltransferase activity
GO_MF	D	Colon	GO:0008194	0.00158962	0.0140959	0.45506	-0.527701	-1.81206	25	UDP-glycosyltransferase activity
GO_MF	D	Colon	GO:0016411	0.00162374	0.0140959	0.45506	-0.730411	-1.95082	10	acylglycerol O-acyltransferase activity
GO_MF	D	Colon	GO:0030276	0.00150691	0.0140959	0.45506	-0.483537	-1.82423	36	clathrin binding
GO_MF	D	Colon	GO:0042171	0.00162374	0.0140959	0.45506	-0.730411	-1.95082	10	lysophosphatidic acid acyltransferase activity
GO_MF	D	Colon	GO:0071617	0.00162374	0.0140959	0.45506	-0.730411	-1.95082	10	lysophospholipid acyltransferase activity
GO_MF	D	Colon	GO:0008483	0.00184038	0.0154497	0.45506	-0.634737	-1.92514	15	transaminase activity
GO_MF	D	Colon	GO:0016675	0.00193302	0.015647	0.45506	-0.727213	-1.94228	10	oxidoreductase activity, acting on a heme group of donors
GO_MF	D	Thyroid	GO:0008201	0.000403738	0.0195968	0.498493	-0.397949	-1.75531	86	heparin binding
GO_MF	D	Liver	GO:0016408	0.00112796	0.0196485	0.45506	-0.6954	-1.9766	15	C-acyltransferase activity
GO_MF	D	Colon	GO:0016209	0.00277193	0.0207549	0.431708	-0.392354	-1.64749	56	antioxidant activity
GO_MF	D	Colon	GO:0044769	0.00310174	0.0218582	0.431708	-0.645103	-1.91491	14	ATPase activity, coupled to transmembrane movement of ions, rotational mechanism
GO_MF	D	Colon	GO:0042625	0.00310174	0.0218582	0.431708	-0.645103	-1.91491	14	ATPase-coupled ion transmembrane transporter activity
GO_MF	D	Colon	GO:0046961	0.00310174	0.0218582	0.431708	-0.645103	-1.91491	14	proton-transporting ATPase activity, rotational mechanism
GO_MF	D	Colon	GO:0009678	0.00310174	0.0218582	0.431708	-0.645103	-1.91491	14	pyrophosphate hydrolysis-driven proton transmembrane transporter activity
GO_MF	D	Colon	GO:0016229	0.00321395	0.0223855	0.431708	-0.618254	-1.90498	17	steroid dehydrogenase activity
GO_MF	D	Liver	GO:0015079	0.00134233	0.0224841	0.45506	-0.656869	-1.92894	17	potassium ion transmembrane transporter activity
GO_MF	D	Colon	GO:0051287	0.00348681	0.0240069	0.431708	-0.440146	-1.75441	43	NAD binding
GO_MF	D	Liver	GO:0010181	0.00147901	0.0241692	0.45506	-0.742744	-1.9457	11	FMN binding
GO_MF	D	Colon	GO:0005178	0.00367945	0.0250087	0.431708	-0.342039	-1.59067	93	integrin binding
GO_MF	D	Liver	GO:0016620	0.00161945	0.025834	0.45506	-0.541174	-1.87745	32	oxidoreductase activity, acting on the aldehyde or oxo group of donors, NAD or NADP as acceptor
GO_MF	D	Thyroid	GO:0009055	0.000616807	0.0262171	0.477271	-0.403251	-1.77646	85	electron transfer activity
GO_MF	D	Colon	GO:0016758	0.00452812	0.0285746	0.407018	-0.420312	-1.69196	46	hexosyltransferase activity
GO_MF	D	Colon	GO:0016769	0.00459486	0.02867	0.407018	-0.604056	-1.86136	16	transferase activity, transferring nitrogenous groups
GO_MF	D	Colon	GO:1901611	0.00468521	0.0289324	0.407018	-0.700658	-1.87136	10	phosphatidylglycerol binding
GO_MF	D	Colon	GO:0016709	0.00477459	0.0291835	0.407018	-0.564779	-1.8272	20	oxidoreductase activity, acting on paired donors, with incorporation or reduction of molecular oxygen, NAD(P)H as one donor, and incorporation of one atom of oxygen
GO_MF	D	Colon	GO:0019905	0.00497265	0.030087	0.407018	-0.439867	-1.6781	38	syntaxin binding
GO_MF	D	Colon	GO:0016765	0.0052836	0.0313354	0.407018	-0.466534	-1.69116	30	transferase activity, transferring alkyl or aryl (other than methyl) groups
GO_MF	D	Liver	GO:0046873	0.00242929	0.0369915	0.431708	-0.389803	-1.64406	79	metal ion transmembrane transporter activity
GO_MF	D	Colon	GO:0004033	0.00631499	0.0370851	0.407018	-0.563586	-1.82057	19	aldo-keto reductase (NADP) activity
GO_MF	D	Colon	GO:0016860	0.00648613	0.0375399	0.407018	-0.450915	-1.68945	34	intramolecular oxidoreductase activity
GO_MF	D	Colon	GO:0008307	0.00664606	0.0379142	0.407018	-0.465813	-1.6658	29	structural constituent of muscle
GO_MF	D	Thyroid	GO:0030021	0.00112642	0.0444232	0.45506	-0.678548	-1.92083	14	extracellular matrix structural constituent conferring compression resistance
GO_MF	D	Thyroid	GO:0051536	0.00136648	0.0457647	0.45506	-0.477929	-1.78715	42	iron-sulfur cluster binding
GO_MF	D	Thyroid	GO:0051540	0.00136648	0.0457647	0.45506	-0.477929	-1.78715	42	metal cluster binding
GO_MF	D	Thyroid	GO:0016903	0.00137802	0.0457647	0.45506	-0.500138	-1.87075	39	oxidoreductase activity, acting on the aldehyde or oxo group of donors
GO_MF	D	Colon	GO:0017022	0.00884031	0.0464419	0.38073	-0.424613	-1.65552	41	myosin binding
GO_MF	D	Thyroid	GO:0005518	0.00151175	0.0476957	0.45506	-0.462497	-1.74272	44	collagen binding
