## Supplementary material for "Regulation of protein abundance in normal human tissues": Table S4

### Sheet: Table S4
Table S4. Significant (q <=0.1) protein association with donor's age or sex.
*Beta with a positive sign indicates protein bundance increases with age on average.
**Beta with a positive sign indicates protein abundance is higher, on average, in female.
Tissue	Gene_Symbol	Chromosome	Age				Sex
			BETA*	SE	-log10(p)	-log10(q)	BETA**	SE	-log10(p)	-log10(q)
Colon	ACACA	17	0.0087097	0.0063578	0.761226	0.276333	-0.592484	0.176866	2.96519	1.12292
Colon	ACYP1	14	-0.00548999	0.005539	0.489961	0.199328	0.499965	0.154088	2.81621	1.08687
Colon	ALDH1A1	9	-0.00148374	0.00472868	0.122489	0.114004	-0.422564	0.131546	2.77105	1.05507
Colon	ALYREF	17	-0.0100266	0.0032404	2.60913	0.851938	0.393784	0.0901438	4.57036	1.90245
Colon	ANG	14	0.00815816	0.00633086	0.698915	0.253007	-0.556901	0.176116	2.7017	1.01539
Colon	ANO10	3	0.00155621	0.0056965	0.105029	0.111932	-0.570838	0.158469	3.33575	1.26759
Colon	APCS	1	0.0498672	0.00465487	18.4334	14.722	-0.401799	0.129492	2.62082	0.992737
Colon	ASPH	8	0.0192983	0.00552059	3.17704	1.06093	-0.24146	0.153576	0.926113	0.360822
Colon	ATP2A2	12	-0.007477	0.00609464	0.653034	0.243455	-0.542225	0.169545	2.75138	1.05038
Colon	ATP6V0D1	16	0.00256193	0.00560355	0.188182	0.12598	-0.630483	0.155883	4.02931	1.50212
Colon	BCL2L13	22	0.00493	0.00557889	0.421767	0.183596	-0.574274	0.155197	3.4848	1.31725
Colon	BLMH	17	-0.0199769	0.00519561	3.70961	1.36509	0.436847	0.144535	2.51271	0.947568
Colon	BOLA2B	16	-0.000778526	0.00488476	0.0586671	0.103685	0.449963	0.135888	2.91013	1.12292
Colon	C11orf68	11	-0.00126277	0.0040414	0.121916	0.11369	0.517894	0.112426	4.98509	2.27347
Colon	CA4	17	-0.0161757	0.00466747	3.13283	1.045	0.0823796	0.129843	0.278189	0.156457
Colon	CAB39	2	0.00404176	0.00587415	0.307369	0.155639	-0.522214	0.163411	2.74804	1.05038
Colon	CACNA2D1	7	-0.00632013	0.00538395	0.614776	0.23396	0.505624	0.149775	3.0025	1.12339
Colon	CAD	2	-0.0124979	0.00510408	1.80137	0.607717	0.453439	0.141989	2.74496	1.05038
Colon	CAPG	2	0.00987073	0.004424	1.55999	0.533841	0.422591	0.12307	3.08624	1.14598
Colon	CASQ2	1	0.0214507	0.00544888	3.8552	1.37422	-0.201031	0.151581	0.727454	0.287844
Colon	CENPV	17	-0.0113436	0.00546493	1.39713	0.477391	0.513773	0.152027	3.00765	1.12339
Colon	CEP41	7	-0.0208276	0.00539291	3.73146	1.36509	0.204922	0.150327	0.755803	0.297042
Colon	CHM	X	-0.000449956	0.00558436	0.0287632	0.098601	0.515824	0.155349	2.9231	1.12292
Colon	CMA1	14	-0.00578163	0.00544204	0.537295	0.21129	0.492338	0.15139	2.82663	1.08813
Colon	COL28A1	7	-0.0221553	0.005419	4.101	1.50375	0.0934054	0.150749	0.270268	0.156388
Colon	COL4A2	13	-0.000852978	0.00523993	0.0599995	0.103924	-0.465785	0.145768	2.7476	1.05038
Colon	COL8A1	3	0.038687	0.00494961	11.5986	8.48927	-0.12884	0.138803	0.449545	0.202583
Colon	COQ10B	2	-0.020458	0.00602829	3.02261	1.00137	0.169893	0.167197	0.506232	0.220966
Colon	CORO6	17	-0.00122152	0.00548202	0.0840436	0.106931	0.592142	0.152503	3.76943	1.41282
Colon	COX20	1	0.0138256	0.00564109	1.80397	0.608408	-0.533843	0.156928	3.03993	1.13449
Colon	CS	12	0.00348665	0.00559072	0.272417	0.145429	-0.55671	0.155527	3.30167	1.24327
Colon	CTDSP1	2	-0.0129145	0.00634488	1.3538	0.46022	0.651904	0.175582	3.48492	1.31725
Colon	CTNNA2	2	-0.0184585	0.00520788	3.24912	1.08176	0.066372	0.144876	0.188629	0.133975
Colon	CXCL12	10	0.0297437	0.00568733	6.01676	3.20841	-0.360415	0.158529	1.59896	0.601039
Colon	DDX24	14	0.00286855	0.00577407	0.207434	0.131449	0.597802	0.160627	3.51767	1.31725
Colon	DDX27	20	-0.000584958	0.00554657	0.0380119	0.100658	0.612652	0.153514	3.93056	1.47422
Colon	DDX3X	X	-0.00849167	0.00405509	1.41594	0.480916	0.543814	0.112807	5.36977	2.56125
Colon	DHRS7	14	0.0175977	0.00618564	2.28136	0.751775	-0.569896	0.172076	2.91096	1.12292
Colon	DNAJC8	1	-0.00599863	0.0039577	0.878603	0.300504	0.350907	0.110098	2.73631	1.04588
Colon	DPYD	1	0.00110787	0.00619956	0.066272	0.105104	0.563487	0.172464	2.84794	1.10011
Colon	DYNLL1	12	0.00948934	0.00622663	0.88551	0.301506	-0.610355	0.173217	3.21837	1.19695
Colon	EDEM3	1	-0.0217678	0.00610571	3.19284	1.06093	0.105395	0.167239	0.275314	0.156388
Colon	EFEMP1	2	-0.00451048	0.00636991	0.318512	0.158002	-0.579744	0.177202	2.85408	1.10052
Colon	EFTUD2	17	-0.0154971	0.00443899	3.1703	1.06093	0.189547	0.123487	0.894663	0.34999
Colon	EIF1AX	X	-0.00078695	0.00525244	0.0549472	0.103409	0.696307	0.146116	5.26947	2.5121
Colon	EIF2S3	X	-0.00403697	0.00460392	0.417559	0.182734	0.531297	0.128075	4.19969	1.6342
Colon	EPS8	12	0.00310493	0.00606199	0.215053	0.132763	0.560834	0.168636	2.93062	1.12292
Colon	FAM26E	6	0.00974824	0.00584139	1.00793	0.335213	-0.59363	0.162989	3.37144	1.2933
Colon	FAT1	4	0.0212953	0.00620788	3.0707	1.014	-0.274573	0.176718	0.909673	0.35612
Colon	FBLN5	14	-0.0230832	0.00589066	3.8263	1.37014	-0.439761	0.16387	2.07981	0.785905
Colon	FDXR	17	0.0253148	0.00554892	4.90671	2.14952	-0.0449512	0.154364	0.112719	0.116459
Colon	FECH	18	-0.0181619	0.00446355	4.06905	1.50375	0.11338	0.12417	0.440051	0.198406
Colon	FLYWCH2	16	-0.014595	0.00549263	2.04625	0.65854	0.478317	0.152062	2.67645	1.00158
Colon	FMOD	1	-0.0236518	0.00616494	3.69632	1.36509	0.0292216	0.1715	0.0629866	0.106256
Colon	FOLR2	11	0.0190458	0.00547337	3.15351	1.05486	0.0718703	0.152262	0.19533	0.135287
Colon	FOXO1	13	-0.0219063	0.00555249	3.8635	1.37422	0.319346	0.155326	1.37645	0.522773
Colon	FTL	19	0.00860796	0.00602441	0.807801	0.286543	-0.650017	0.167591	3.76271	1.41282
Colon	GCN1	12	-0.0182377	0.00534938	3.05075	1.01142	0.0559796	0.148813	0.1503	0.124906
Colon	GPD1	12	0.00138857	0.00570475	0.0925298	0.110313	-0.542396	0.158699	3.06302	1.14598
Colon	GRK2	11	-0.00871571	0.00558245	0.916799	0.309733	0.519597	0.155297	2.95936	1.12292
Colon	GSTA1	6	0.01424	0.00557376	1.92498	0.629603	-0.564592	0.155055	3.39474	1.29591
Colon	H2AFY	5	-0.00666786	0.00422414	0.931432	0.313802	0.393159	0.11751	2.95923	1.12292
Colon	H2AFY2	10	-0.0164745	0.00565224	2.3711	0.768032	0.664112	0.157238	4.3251	1.72742
Colon	HADH	4	0.00553102	0.00567417	0.479319	0.197999	-0.496204	0.157848	2.67623	1.00158
Colon	HIST1H2BC	6	-0.00562815	0.00358823	0.922926	0.310483	0.331657	0.0998198	2.92616	1.12292
Colon	HMOX2	16	0.00801018	0.00522378	0.893367	0.301506	-0.545107	0.145319	3.56311	1.31725
Colon	HSPA4	5	0.00234187	0.00532835	0.179741	0.124406	-0.523897	0.148228	3.23434	1.20397
Colon	HTRA1	10	0.0313962	0.00546443	7.14385	4.21057	-0.27172	0.152013	1.11688	0.443017
Colon	ITGA1	5	-0.00129644	0.00494977	0.100269	0.111137	-0.490291	0.137696	3.27348	1.22462
Colon	ITGA5	12	-0.000698744	0.0057206	0.044317	0.101964	0.64003	0.15914	3.9923	1.50212
Colon	ITGA7	12	-0.00916474	0.00434331	1.43243	0.485009	-0.525306	0.120825	4.53489	1.90245
Colon	JAM3	11	0.0163652	0.00473133	3.12297	1.045	-0.156072	0.131619	0.623297	0.255794
Colon	KTN1	14	-0.00642187	0.0056643	0.586397	0.224048	-0.621751	0.157573	3.86973	1.45201
Colon	LCLAT1	2	0.00179341	0.00517733	0.136882	0.117106	-0.721357	0.144027	5.71556	2.84905
Colon	LIMCH1	4	0.00854801	0.00554144	0.901037	0.305215	-0.588163	0.154156	3.66318	1.35833
Colon	LNPEP	5	-0.0151129	0.0052788	2.30439	0.753005	0.482749	0.146849	2.87626	1.11404
Colon	LTBP2	14	0.0236203	0.00614482	3.70801	1.36509	-0.57821	0.170941	3.01202	1.12339
Colon	LTBP4	19	-0.00267231	0.0064101	0.169084	0.123233	-0.596635	0.17832	2.95939	1.12292
Colon	MAP6	11	-0.0211158	0.00493787	4.4137	1.78145	-0.0882028	0.137365	0.282296	0.157923
Colon	MESDC2	15	0.0128653	0.00337392	3.6597	1.3462	-0.0430578	0.0938581	0.18893	0.13418
Colon	MFAP4	17	-0.0440613	0.00544697	12.2405	9.00622	-0.36379	0.151528	1.74697	0.657329
Colon	MIA3	1	-0.000247803	0.00478509	0.0182785	0.0964975	-0.490045	0.133115	3.45584	1.31327
Colon	MICU1	10	-0.0191489	0.00530318	3.33608	1.12614	0.238032	0.143967	0.99523	0.390146
Colon	MOSPD2	X	-0.0219071	0.00593912	3.46549	1.20122	-0.0819987	0.164188	0.208721	0.140264
Colon	MPP7	10	0.000516891	0.00566236	0.0327239	0.0993853	0.613112	0.157519	3.78444	1.41282
Colon	MRI1	19	0.0220211	0.0062382	3.22785	1.07272	-0.107347	0.173538	0.269721	0.156388
Colon	MTTP	4	-0.00314838	0.00620377	0.212719	0.132134	0.572062	0.172581	2.91504	1.12292
Colon	MYL4	17	0.0122952	0.00590211	1.40477	0.478665	-0.575902	0.164189	3.19455	1.19498
Colon	NACA	12	-0.0103707	0.00547208	1.2183	0.409444	0.557105	0.152226	3.42282	1.31327
Colon	NDUFC2	11	-4.77913e-05	0.00598021	0.0027722	0.0934129	-0.547048	0.166362	2.87758	1.11404
Colon	NFKBIA	14	-0.0108387	0.00535081	1.34639	0.458274	0.518986	0.148852	3.16361	1.18439
Colon	NOS1	12	-0.0189925	0.00525245	3.35644	1.12614	0.0118352	0.146116	0.0289195	0.097748
Colon	NRIP2	12	-0.000947583	0.00511454	0.0688785	0.105104	0.441581	0.140406	2.67576	1.00158
Colon	NSF	17	0.00621902	0.0053462	0.607214	0.229764	-0.597314	0.148724	3.98328	1.50212
Colon	NUCKS1	1	0.0181165	0.00467115	3.7624	1.36509	0.235874	0.129945	1.14258	0.454221
Colon	OSBPL1A	18	-0.00224853	0.0054407	0.167398	0.12292	0.57705	0.151353	3.65883	1.35833
Colon	OXSR1	3	-0.00534442	0.00543937	0.484358	0.198027	0.494946	0.151316	2.85309	1.10052
Colon	PAFAH1B3	19	-0.00407049	0.00464592	0.417121	0.182521	0.648433	0.129243	5.73168	2.84905
Colon	PAWR	12	-0.00151539	0.0052855	0.110791	0.112306	0.515754	0.147036	3.19474	1.19498
Colon	PBXIP1	1	0.0146282	0.0043036	3.03591	1.00572	-0.097758	0.11972	0.381099	0.183069
Colon	PES1	22	-0.00052686	0.00539626	0.0350805	0.0998276	0.474318	0.147644	2.763	1.05139
Colon	PFN1	17	-0.00211917	0.00343579	0.268774	0.144191	0.356172	0.0955793	3.52504	1.31725
Colon	PGM2	4	0.00312867	0.00580806	0.228328	0.136159	0.563954	0.161572	3.16924	1.18439
Colon	PIGK	1	0.00172251	0.00597718	0.11142	0.112306	-0.542269	0.166711	2.82662	1.08813
Colon	PLA2G2A	1	0.0326316	0.00577881	6.94628	4.07994	-0.133452	0.160759	0.389208	0.184285
Colon	POSTN	13	-0.00285829	0.00499075	0.245715	0.139511	0.769098	0.138836	6.73405	3.62449
Colon	PPIA	7	-0.00345185	0.00384896	0.429897	0.185918	0.379796	0.107073	3.25318	1.21366
Colon	PPIL2	22	0.00945663	0.00707779	0.733668	0.264955	0.715008	0.19382	3.43005	1.31327
Colon	PRKAR2B	7	-0.0125568	0.00413884	2.52798	0.818733	0.427838	0.115137	3.50877	1.31725
Colon	PRSS23	11	0.0106476	0.0053253	1.32022	0.447632	-0.496704	0.148143	2.96943	1.12292
Colon	PRTFDC1	10	0.00793285	0.00687045	0.600291	0.227933	0.604319	0.181795	2.90511	1.12292
Colon	PSMD11	17	0.0102473	0.00410216	1.85841	0.619265	-0.414116	0.114117	3.37601	1.2933
Colon	PSMD8	19	0.0116595	0.00595535	1.27908	0.431569	-0.572699	0.16567	3.12	1.16426
Colon	PSPC1	13	-0.0128363	0.00448895	2.30001	0.752932	0.4219	0.124877	3.00629	1.12339
Colon	PTGDS	9	0.0220357	0.00612629	3.32777	1.12614	-0.216867	0.170425	0.68682	0.275629
Colon	PTPN11	12	0.00983465	0.00350178	2.2351	0.727784	-0.363745	0.0974148	3.53664	1.31725
Colon	PUDP	X	0.00173921	0.00537584	0.126757	0.114938	0.937256	0.149549	8.21489	4.9804
Colon	PURB	7	-0.00709174	0.00530076	0.73639	0.265158	0.484896	0.14746	2.8776	1.11404
Colon	PXN	12	0.00199415	0.0044137	0.1856	0.125536	0.404136	0.122783	2.88203	1.11404
Colon	PZP	12	-0.00584026	0.0070399	0.388415	0.176421	0.739469	0.19873	3.4714	1.31609
Colon	RAB6A	11	0.00975064	0.00617765	0.931315	0.313802	-0.654788	0.171854	3.65497	1.35833
Colon	RBP4	10	0.0218045	0.00622363	3.18854	1.06093	-0.345495	0.173133	1.31634	0.51368
Colon	RNASE4	14	0.0232809	0.00614454	3.62176	1.32531	-0.269284	0.170933	0.928767	0.361105
Colon	RPA3	7	0.00602066	0.00577638	0.523762	0.20637	0.534402	0.160691	2.93055	1.12292
Colon	RPL32	3	-0.00639076	0.00401944	0.941207	0.317123	0.376165	0.111816	2.98561	1.12292
Colon	RPS4X	X	0.00137186	0.00409351	0.131875	0.116012	0.617522	0.113876	6.50511	3.49246
Colon	RRP1	21	-0.0185351	0.00537653	3.09791	1.02993	0.24826	0.151139	0.986023	0.386932
Colon	SACM1L	3	-0.00464641	0.00582267	0.370113	0.170527	-0.607734	0.161979	3.56438	1.31725
Colon	SEH1L	18	0.00196168	0.0051552	0.152283	0.120507	0.4648	0.143411	2.81113	1.08668
Colon	SEMA3B	3	0.0207037	0.00604208	3.06267	1.014	-0.147141	0.169658	0.411491	0.191792
Colon	SFXN1	5	-0.00313326	0.00411206	0.349123	0.165836	-0.371487	0.114392	2.82016	1.08687
Colon	SGSH	17	0.000375233	0.00559785	0.0238014	0.0979835	0.537088	0.157059	3.06466	1.14598
Colon	SH3BGRL	X	-2.8703e-05	0.00409789	0.00242878	0.0931975	0.390635	0.113998	3.07597	1.14598
Colon	SLFN5	17	-0.000475636	0.00626107	0.0270696	0.0984111	0.564001	0.174175	2.80707	1.08668
Colon	SLPI	20	0.029325	0.00463054	8.35296	5.3405	-0.294667	0.128815	1.62102	0.61033
Colon	SNAP91	6	-0.0180433	0.00494414	3.40718	1.15815	-0.195397	0.137539	0.801258	0.313323
Colon	SNF8	17	0.000356307	0.00539209	0.023455	0.0979216	-0.525735	0.150001	3.19059	1.19498
Colon	SPAG7	17	-0.00356105	0.00537066	0.293625	0.150672	0.591997	0.150117	3.86259	1.45201
Colon	SPP2	2	0.0254991	0.00580761	4.60591	1.89448	-0.536356	0.160192	2.96173	1.12292
Colon	SPR	2	0.0171166	0.00428488	3.94836	1.41301	-0.229952	0.1192	1.25107	0.493216
Colon	SYAP1	X	0.000672592	0.00303486	0.0835525	0.106874	0.692802	0.0844257	12.5099	9.09935
Colon	SYP	X	-0.0192911	0.00537475	3.3162	1.12614	-0.0513456	0.149519	0.135549	0.120088
Colon	TATDN1	8	-0.00564936	0.00358035	0.930892	0.313802	0.340997	0.0996007	3.07154	1.14598
Colon	TBCEL	11	-0.012595	0.00351572	3.3061	1.12614	-0.0231629	0.0978027	0.089806	0.112596
Colon	THG1L	5	0.00121497	0.00533799	0.0860056	0.10776	0.543713	0.148496	3.42548	1.31327
Colon	TIMP3	22	0.0454538	0.00507159	14.2735	10.8631	-0.141048	0.141085	0.495575	0.21769
Colon	TMED10	14	0.00640811	0.00448519	0.807703	0.286543	-0.416939	0.124772	2.9533	1.12292
Colon	TMED9	5	0.00395998	0.00430228	0.444655	0.188907	-0.408659	0.119684	3.05825	1.14598
Colon	TMOD2	15	-0.00396091	0.00390114	0.505828	0.202975	0.375261	0.108525	3.12142	1.16426
Colon	TRAFD1	12	-0.0249179	0.00578785	4.46265	1.79261	0.0234112	0.16101	0.0532336	0.102902
Colon	TSSC4	11	-0.00687706	0.00527623	0.71007	0.256658	0.486517	0.146778	2.91491	1.12292
Colon	UBA1	X	-0.00458508	0.0045655	0.498561	0.201447	1.48348	0.127006	20.7415	17.0298
Colon	UBA6	4	-0.00745732	0.0051016	0.834334	0.290809	0.491178	0.14192	3.12599	1.16426
Colon	VAPB	20	-0.00395259	0.00599893	0.291372	0.150015	-0.623035	0.166882	3.53571	1.31725
Colon	VTN	17	0.0236466	0.0061375	3.72198	1.36509	-0.209005	0.170737	0.651071	0.264972
Colon	YIPF5	5	-0.0221162	0.00589235	3.55882	1.27875	-0.0931838	0.165425	0.240833	0.1488
Heart	ABCB6	2	0.028148	0.00642931	4.57641	1.99744	0.476941	0.181078	2.0176	0.728306
Heart	ABHD14A-ACY1	3	-0.00820156	0.00593189	0.770992	0.129697	-0.574659	0.166162	3.11883	1.21086
Heart	ACAA2	18	0.00863969	0.00542398	0.943435	0.160229	-0.476356	0.151934	2.66245	1.01702
Heart	AFG3L2	18	0.00222885	0.00580594	0.15381	0.0383179	0.52794	0.162633	2.81557	1.08371
Heart	AGL	1	-0.00476571	0.00411733	0.603005	0.0944323	-0.633824	0.115333	6.63057	3.71803
Heart	AHCY	20	-0.00978149	0.00573941	1.04092	0.177401	-0.515778	0.16077	2.76266	1.06319
Heart	AK1	9	-0.007583	0.00576414	0.719149	0.115436	-0.527824	0.161462	2.84754	1.09636
Heart	AKAP13	15	-0.000301034	0.00518983	0.0205223	0.0304122	-0.518461	0.145375	3.27812	1.29499
Heart	ALDH4A1	1	0.00162363	0.00655874	0.0942483	0.0351979	0.786836	0.183721	4.41742	1.93084
Heart	ALDH6A1	14	0.00257765	0.00703869	0.14577	0.0380948	0.753137	0.197165	3.66527	1.47972
Heart	APCS	1	0.0353338	0.00555791	8.37719	5.2242	-0.215529	0.155686	0.772378	0.285604
Heart	APOE	19	0.0295891	0.00516081	7.1	4.29919	-0.184298	0.144562	0.688451	0.261152
Heart	APOL2	22	-0.00680986	0.00694713	0.482795	0.0789229	-0.713029	0.1946	3.42522	1.39515
Heart	ARSB	5	0.0262804	0.00675176	3.77935	1.36672	-0.1903	0.189127	0.499744	0.207525
Heart	ASAH1	8	0.023573	0.00630196	3.54229	1.2344	-0.095247	0.176528	0.228754	0.14523
Heart	BCL2L13	22	0.0045249	0.00540731	0.393168	0.0665259	-0.664527	0.151467	4.59481	2.05024
Heart	BIRC2	11	-0.00252249	0.00821845	0.119325	0.0370841	-0.779543	0.248295	2.61422	1.00988
Heart	BRD3	9	0.00736111	0.0080137	0.443001	0.076586	0.693469	0.218518	2.6963	1.02679
Heart	BVES	6	-0.00645307	0.00683518	0.459568	0.0770571	0.79164	0.191464	4.17065	1.80217
Heart	CACNA2D1	7	-0.00248042	0.00488984	0.212585	0.0485642	0.468431	0.136972	3.06278	1.19163
Heart	CALCA	11	-0.00276356	0.0082988	0.130678	0.0370841	0.733654	0.228186	2.69988	1.02679
Heart	CARNS1	11	0.00696517	0.00697195	0.495039	0.0790335	-0.606036	0.195295	2.61885	1.00988
Heart	CASZ1	1	0.00165827	0.00663341	0.0952409	0.0351979	0.694136	0.185648	3.52297	1.43105
Heart	CAV1	7	0.00428301	0.00692455	0.269669	0.0533631	0.609246	0.193967	2.67022	1.01702
Heart	CDH2	18	0.0149699	0.00642544	1.66662	0.33808	0.596999	0.179987	2.91512	1.12183
Heart	CHDH	3	0.00665012	0.00504869	0.720405	0.115436	-0.513635	0.141422	3.37654	1.36708
Heart	CLASP1	2	0.0121372	0.00632761	1.23993	0.229168	0.558686	0.177246	2.68534	1.01995
Heart	CLIC2	X	-0.00288619	0.00429203	0.29875	0.0554658	1.06662	0.120226	13.9856	10.2949
Heart	COG5	7	-0.00720546	0.00717772	0.498211	0.0790335	-0.624525	0.201059	2.6229	1.00988
Heart	COL28A1	7	0.000737861	0.00553145	0.0486075	0.032984	-0.489839	0.154945	2.69815	1.02679
Heart	COL6A6	3	-0.0019206	0.00687944	0.107569	0.0370841	0.637087	0.192704	2.89972	1.11944
Heart	COL8A1	3	0.0226693	0.00579524	3.80998	1.36864	-0.053179	0.162334	0.128537	0.12034
Heart	COPB2	3	0.00610406	0.00547957	0.572521	0.0875697	-0.580052	0.153491	3.60176	1.47439
Heart	COPS6	7	0.00308518	0.0067161	0.189211	0.0449699	-0.615275	0.188128	2.84962	1.09636
Heart	CRK	17	0.0138894	0.00641739	1.48827	0.275941	0.740609	0.179761	4.14646	1.79819
Heart	CSK	15	0.00345229	0.00656605	0.221816	0.0485642	-0.576008	0.183925	2.65764	1.01702
Heart	CTNNA1	5	-0.00553569	0.00579012	0.467206	0.0784491	0.6167	0.16219	3.63794	1.47872
Heart	CTSD	11	0.0365026	0.00624971	7.31502	4.33812	0.115367	0.175064	0.291405	0.160599
Heart	CTSZ	20	0.0443493	0.00596017	10.7226	6.96753	0.0756802	0.166954	0.1863	0.135721
Heart	CUL5	11	-0.00142233	0.00504558	0.108727	0.0370841	0.455856	0.141335	2.78652	1.0781
Heart	DCN	12	-0.0265713	0.00678266	3.81925	1.36864	-0.248456	0.189993	0.713192	0.269909
Heart	DDX3X	X	0.0014096	0.00491399	0.110846	0.0370841	0.771837	0.137648	6.84978	3.85805
Heart	DECR1	8	0.00162598	0.00428852	0.151644	0.0380948	0.374612	0.120128	2.63953	1.01702
Heart	DPYSL4	10	-0.00305283	0.00680937	0.183923	0.0441574	0.596895	0.190741	2.65437	1.01702
Heart	DYSF	2	0.000420064	0.00569587	0.0262548	0.0310771	-0.67852	0.15955	4.36685	1.9066
Heart	ECM1	1	-0.00691737	0.00644169	0.54497	0.0812848	-0.61849	0.180442	3.074	1.19622
Heart	EMD	X	0.0120398	0.00635601	1.21693	0.222194	0.727296	0.178042	4.08912	1.76015
Heart	ENO3	17	-0.0255187	0.00659757	3.74068	1.36207	-0.130112	0.184808	0.316213	0.167462
Heart	EPDR1	7	0.0374072	0.00644674	7.23825	4.3283	0.266709	0.180583	0.846476	0.309714
Heart	EZR	6	-0.00442457	0.00598278	0.336237	0.0605754	-0.615271	0.167587	3.43628	1.39515
Heart	FARSB	2	-0.0126262	0.0065302	1.25484	0.233521	-0.592067	0.182921	2.80236	1.08014
Heart	FBLN5	14	-0.0293855	0.00660693	4.69861	2.08969	0.181767	0.18507	0.484034	0.205409
Heart	FLOT1	6	0.0119244	0.00629357	1.21737	0.222194	0.582084	0.176293	2.89372	1.11944
Heart	FLOT2	17	0.0111719	0.00644593	1.0669	0.185906	0.626971	0.180561	3.13918	1.21086
Heart	FTH1	11	0.00231494	0.00684577	0.133207	0.0370841	-0.642998	0.191761	2.96669	1.14258
Heart	GALK1	17	-0.0133134	0.00587567	1.59661	0.320126	-0.813611	0.164587	5.58285	2.79524
Heart	GAS2	11	-0.00124973	0.0064562	0.07219	0.0335442	0.64191	0.182655	3.19837	1.23195
Heart	GCOM1	15	0.0124346	0.00671717	1.17594	0.208345	0.587253	0.188158	2.64309	1.01702
Heart	GET4	7	0.00235491	0.0074929	0.122701	0.0370841	-0.780117	0.211213	3.46857	1.40112
Heart	GLUL	1	-0.0067712	0.00714184	0.462121	0.0771679	0.622729	0.200054	2.63188	1.01307
Heart	GM2A	5	0.0341906	0.00637475	6.37428	3.66062	0.188615	0.178567	0.533074	0.217307
Heart	GMPPA	2	-0.00310665	0.0071359	0.177758	0.0433408	-0.648166	0.199888	2.81062	1.08371
Heart	GSTM3	1	-0.00666486	0.0067295	0.489398	0.0790335	-0.625221	0.188504	2.9149	1.12183
Heart	H2AFY	5	0.000258471	0.00558561	0.0162966	0.0302727	0.590786	0.156462	3.59689	1.47439
Heart	H2AFY2	10	-0.00463175	0.00667194	0.310747	0.0567832	0.741796	0.186892	3.9016	1.63581
Heart	HAX1	1	-0.00549846	0.00667367	0.385435	0.0657201	0.674731	0.18694	3.34249	1.34199
Heart	HIBCH	2	-0.00188261	0.00691343	0.104651	0.0370841	0.725713	0.193656	3.55284	1.44193
Heart	HMGA1	6	-0.000130364	0.00577846	0.00787095	0.0297237	0.599387	0.161864	3.48462	1.40671
Heart	HNRNPR	1	2.52752e-05	0.00474889	0.00184421	0.029273	0.458716	0.133024	3.10415	1.20584
Heart	HSPB3	5	0.00261079	0.00709186	0.146642	0.0380948	0.634345	0.198654	2.74197	1.04691
Heart	HSPB6	19	0.00614326	0.00414281	0.851336	0.143728	-0.511866	0.116047	4.63526	2.0585
Heart	HSPD1	2	1.46947e-05	0.00631838	0.000804905	0.0290108	0.592413	0.176988	2.95822	1.14258
Heart	HTATIP2	11	0.000386087	0.00713843	0.0191063	0.0303904	-0.761856	0.199959	3.65001	1.47872
Heart	HTRA1	10	0.0226235	0.00595622	3.62315	1.29946	-0.0652256	0.162131	0.162263	0.126461
Heart	IGF2BP2	3	-0.00319667	0.00660255	0.20122	0.0469179	-0.639299	0.184948	3.11622	1.21086
Heart	IGHV2-70	14	0.00972109	0.00924107	0.528205	0.0804777	-0.859209	0.254627	2.92281	1.12183
Heart	INPPL1	11	-0.00480024	0.00674579	0.320438	0.0577537	-0.653584	0.18896	3.11942	1.21086
Heart	ITIH3	3	0.0193284	0.0053751	3.32234	1.0444	-0.00542533	0.150565	0.0126386	0.0956173
Heart	LMNB2	19	-0.00539739	0.00599969	0.431575	0.0741129	0.543358	0.168061	2.7973	1.07973
Heart	MAGT1	X	0.00562632	0.0071177	0.365656	0.0633083	-0.656796	0.199378	2.88302	1.11944
Heart	MAOB	X	0.0188627	0.00509322	3.48532	1.19266	0.0387123	0.142669	0.104241	0.112827
Heart	MAP2K3	17	-0.00547353	0.00625564	0.416353	0.0707212	-0.66383	0.17523	3.61617	1.47439
Heart	MCCC1	3	-0.00189784	0.00575939	0.129387	0.0370841	0.546192	0.161329	3.01321	1.16761
Heart	MFAP4	17	-0.0441515	0.00638183	9.57384	6.2959	0.147689	0.178765	0.386786	0.186327
Heart	MIOS	7	0.0116315	0.00677264	1.05271	0.18348	-0.693719	0.189712	3.414	1.39515
Heart	MPI	15	0.000557356	0.00511522	0.0393284	0.0316859	-0.701754	0.143285	5.49889	2.76244
Heart	MRPL2	6	0.00436199	0.00589915	0.336165	0.0605754	-0.544546	0.165244	2.88468	1.11944
Heart	MRPS25	3	-0.00330508	0.00431811	0.351066	0.0605754	-0.377354	0.120957	2.6413	1.01702
Heart	MSI2	17	0.000800307	0.00567646	0.051526	0.0330275	0.683023	0.159006	4.43897	1.93084
Heart	MSN	X	-0.00233461	0.00483096	0.200782	0.0469179	-0.536567	0.135323	3.89514	1.63581
Heart	MYCBP2	13	-0.00550611	0.00636371	0.41039	0.0696287	0.695136	0.178258	3.79081	1.55471
Heart	MYL1	2	-0.0036926	0.00707811	0.21977	0.0485642	-0.724975	0.198269	3.41375	1.39515
Heart	MYL4	17	-0.00951214	0.0069932	0.75349	0.122614	-0.762933	0.19589	3.78302	1.55471
Heart	NAMPT	7	-0.0017195	0.00609609	0.108799	0.0370841	-0.625767	0.170761	3.42598	1.39515
Heart	NDRG4	16	-0.00657965	0.00662973	0.490736	0.0790335	0.591571	0.185709	2.73128	1.04058
Heart	NDUFAF4	6	0.0154437	0.0058383	2.03175	0.445425	0.557052	0.16354	3.04298	1.17836
Heart	NENF	1	0.00482662	0.00503876	0.468386	0.0784491	0.657088	0.141143	5.06236	2.41306
Heart	NIT2	3	-0.00656466	0.00535877	0.651607	0.104874	-0.52079	0.150108	3.13492	1.21086
Heart	NPC2	14	0.0394262	0.00556232	9.94376	6.48974	0.326382	0.155809	1.41601	0.502744
Heart	NTN1	17	0.00783819	0.00667431	0.615024	0.0988612	-0.588727	0.186958	2.68117	1.01985
Heart	NUDT3	6	0.00336661	0.00631174	0.22564	0.0485642	0.552337	0.176802	2.64717	1.01702
Heart	OXCT1	5	-0.0105504	0.00596607	1.09896	0.192711	0.639207	0.167119	3.67312	1.47972
Heart	PCBD1	10	-0.00205911	0.00549885	0.149511	0.0380948	0.534865	0.154031	3.13931	1.21086
Heart	PCID2	13	0.0023605	0.00718905	0.12887	0.0370841	0.663051	0.201377	2.88072	1.11944
Heart	PDK1	2	0.00987709	0.00565211	1.0799	0.188761	0.535148	0.158324	3.0053	1.16586
Heart	PLEKHA2	8	0.0205668	0.00708091	2.35542	0.534861	0.826577	0.196919	4.2724	1.88273
Heart	PLIN3	19	0.00693933	0.00539251	0.69743	0.110382	-0.528722	0.151053	3.18014	1.22183
Heart	POLR1C	6	-0.00488945	0.00897932	0.231035	0.0490269	-0.761308	0.240437	2.67481	1.01754
Heart	PPP1CA	11	0.00208198	0.00632906	0.129138	0.0370841	-0.549806	0.177287	2.61619	1.00988
Heart	PPP2R5A	1	0.0031571	0.00609405	0.217956	0.0485642	0.689851	0.170704	4.01787	1.70739
Heart	PPT1	1	0.0369784	0.00628289	7.40559	4.34951	0.0252319	0.175994	0.0524447	0.104674
Heart	PRKAA2	1	-0.0113829	0.00583917	1.27033	0.233937	-0.548051	0.163564	2.96318	1.14258
Heart	PRKAB2	1	0.000919959	0.00631482	0.0533391	0.0331664	-0.559633	0.176888	2.70143	1.02679
Heart	PRKAG2	7	-0.00226558	0.0053538	0.172015	0.0423087	-0.934088	0.149968	8.10847	4.8949
Heart	PRPF40A	2	0.00530893	0.00613482	0.410477	0.0696287	-0.582944	0.171846	3.02282	1.1682
Heart	PSMG2	18	-0.0261398	0.00656241	3.8987	1.39892	-0.312785	0.187697	1.00597	0.358167
Heart	PTGFRN	1	0.0199554	0.00525168	3.63403	1.29946	0.072809	0.147108	0.206502	0.140292
Heart	PTPN3	9	0.0223145	0.00699569	2.72745	0.656588	0.653146	0.18968	3.08426	1.19974
Heart	PUDP	X	-0.00789889	0.00655434	0.637136	0.104045	1.08992	0.183597	7.50863	4.41999
Heart	QARS	3	0.0048671	0.00513004	0.462531	0.0771679	-0.473306	0.1437	2.88228	1.11944
Heart	RABGGTA	14	-0.0054952	0.00547621	0.49795	0.0790335	-0.528153	0.153397	3.09639	1.20503
Heart	RIPK1	6	-0.00407257	0.00612555	0.294593	0.0549818	-0.639314	0.171586	3.51969	1.43105
Heart	RNASE4	14	0.0230582	0.00599263	3.70902	1.35191	-0.141703	0.167863	0.397594	0.188305
Heart	RRAD	16	-0.0101333	0.00715795	0.797104	0.137326	-0.715886	0.200505	3.28415	1.29499
Heart	SCARB2	4	0.0282115	0.0059759	5.17898	2.53787	0.261595	0.167394	0.917803	0.330908
Heart	SGCG	13	0.00255779	0.00650383	0.158116	0.0390431	0.608474	0.182182	2.94783	1.13794
Heart	SIAE	11	0.0314325	0.00547311	7.11925	4.29919	-0.348577	0.15331	1.6051	0.563047
Heart	SLC20A2	8	0.000275347	0.00669861	0.0144466	0.0298372	0.753074	0.187638	3.97291	1.68015
Heart	SLC25A1	22	-0.00977344	0.00632226	0.903584	0.15764	-0.600414	0.177096	3.02005	1.1682
Heart	SLC25A5	X	-0.00249095	0.00464112	0.227316	0.0485642	0.633223	0.130005	5.44985	2.75915
Heart	SLC35F6	2	0.028856	0.00705928	4.08704	1.56243	0.180809	0.197477	0.441496	0.196434
Heart	SLC5A1	22	0.033408	0.00794333	4.1261	1.57516	0.0802861	0.247886	0.126692	0.12034
Heart	SLC8A1	2	-0.00211749	0.00593642	0.141482	0.0377043	0.699221	0.166288	4.28691	1.88273
Heart	SMARCD2	17	0.00919277	0.00713639	0.695282	0.110382	-0.757418	0.214605	3.14247	1.21086
Heart	SNCA	4	-0.000406308	0.00459106	0.031689	0.0310771	0.418843	0.128603	2.8305	1.08758
Heart	SPNS1	16	0.0307269	0.00776916	3.80147	1.36864	0.203716	0.203941	0.493928	0.207456
Heart	SPRYD4	12	0.0199854	0.00575073	3.14346	0.90824	-0.524455	0.161087	2.82889	1.08758
Heart	STK10	5	0.0127088	0.00653708	1.26517	0.233521	-0.589298	0.183114	2.77658	1.07265
Heart	STXBP6	14	0.0223052	0.00577033	3.73691	1.36207	0.103951	0.161636	0.282815	0.158719
Heart	SUN1	7	0.00865908	0.0056775	0.886251	0.153213	0.733297	0.159036	4.98348	2.37196
Heart	SYAP1	X	-0.0039031	0.00399967	0.479953	0.0789229	0.581345	0.112037	6.04098	3.19538
Heart	THYN1	11	0.00475322	0.00518751	0.441986	0.076586	0.46876	0.14531	2.7873	1.0781
Heart	TIMP3	22	0.0354278	0.00648299	6.57041	3.81536	0.0345816	0.181599	0.0709357	0.107607
Heart	TOLLIP	11	0.00400334	0.00560148	0.322179	0.0580817	-0.498049	0.156906	2.71573	1.02936
Heart	TOM1	22	0.00751559	0.00595312	0.679201	0.109858	-0.540844	0.166756	2.81155	1.08371
Heart	TPD52L1	6	-0.00554349	0.00699024	0.367117	0.0638492	-0.61197	0.195519	2.65266	1.01702
Heart	TPP1	11	0.0313229	0.0061213	5.90564	3.22976	0.170356	0.171467	0.491435	0.206937
Heart	TTC39A	1	-0.0176499	0.00546683	2.79001	0.668426	-0.649146	0.154101	4.2972	1.88273
Heart	UBA1	X	0.00484823	0.00580785	0.391943	0.0665259	1.08574	0.162687	9.04713	5.65746
Heart	VARS	6	-0.00312716	0.00611656	0.214571	0.0485642	-0.604083	0.171334	3.21779	1.24309
Heart	VASP	19	0.00332836	0.00451147	0.335214	0.0600224	-0.484641	0.126373	3.68898	1.47972
Heart	YWHAQ	2	-0.00323621	0.00473838	0.304533	0.0562925	0.447691	0.132729	2.99509	1.16172
Liver	ABCA6	17	-0.00463775	0.00497232	0.452403	0.226233	-0.459579	0.124747	3.45998	1.50081
Liver	ABCB7	X	-0.00112724	0.00709118	0.0585047	0.127155	-0.532866	0.177906	2.47659	1.01884
Liver	ABCD3	1	0.00233316	0.00622483	0.149681	0.149533	-0.484461	0.156171	2.61979	1.08711
Liver	ABHD14B	3	-0.0010008	0.00520186	0.0717254	0.13029	0.406346	0.130506	2.63539	1.09354
Liver	ABLIM2	4	0.00344421	0.00612281	0.240462	0.170516	0.476239	0.152744	2.64042	1.09354
Liver	ACAD11	3	0.00223437	0.00583501	0.153379	0.150434	-0.61694	0.146391	4.30955	1.97117
Liver	ACAD8	11	-0.000501667	0.00671762	0.0265972	0.120631	-0.550241	0.168534	2.84455	1.17948
Liver	ACAT1	11	-0.00178683	0.00669475	0.102368	0.137373	-0.514535	0.16796	2.56756	1.05702
Liver	ACAT2	6	0.0237573	0.0061067	3.78137	1.35849	0.198415	0.153207	0.703771	0.260261
Liver	ACOX2	3	0.00253405	0.0045406	0.238198	0.170512	-0.352039	0.113916	2.60382	1.07362
Liver	ACOX3	4	0.000306013	0.00646567	0.0166758	0.118666	-0.500273	0.162213	2.59533	1.06987
Liver	ACSF2	17	-0.00400589	0.00602632	0.294557	0.183933	-0.530694	0.151191	3.19831	1.36701
Liver	ACSM2A	16	-0.00409903	0.00494636	0.388345	0.209509	-0.39859	0.124096	2.77057	1.15336
Liver	ACTR1B	2	0.0184767	0.00655535	2.24787	0.826962	0.525305	0.164463	2.74577	1.15336
Liver	ACTR3	2	0.0222142	0.00597489	3.51188	1.29065	0.191173	0.1499	0.688934	0.25648
Liver	ACY3	11	0.0039759	0.00665015	0.258797	0.174283	0.497699	0.166841	2.46055	1.01347
Liver	ADH1A	4	0.00591879	0.00579	0.510408	0.242793	0.637518	0.145262	4.60527	2.14195
Liver	AFDN	6	0.00447737	0.00721345	0.270847	0.177183	0.665993	0.180973	3.45384	1.50081
Liver	AGL	1	0.00900917	0.00453502	1.30745	0.483157	0.411215	0.113776	3.35391	1.44785
Liver	AGMAT	1	-0.000861053	0.0052596	0.0603627	0.127579	0.416699	0.131955	2.6959	1.12521
Liver	AGO1	1	-0.000637764	0.0060982	0.037686	0.122533	0.490504	0.152994	2.76236	1.15336
Liver	AGPAT3	21	-0.00663314	0.00514339	0.699677	0.295996	0.433864	0.129039	2.9829	1.23876
Liver	AGPAT5	8	-0.0162183	0.00635158	1.92334	0.698366	-0.565992	0.159351	3.26032	1.39906
Liver	AGPS	2	-0.00248246	0.00738495	0.132327	0.147253	-0.554089	0.185276	2.47051	1.01741
Liver	AGXT	2	0.0032333	0.00662083	0.203288	0.162039	-0.54709	0.166106	2.88509	1.19298
Liver	AK3	9	-0.00190211	0.00489001	0.156152	0.150925	-0.427722	0.122682	3.16337	1.34631
Liver	AKR7A2	1	0.00827192	0.00482472	1.0504	0.388218	0.591128	0.121044	5.48461	2.81301
Liver	ALDH18A1	10	0.00760975	0.00686598	0.568708	0.255366	-0.787	0.172256	4.91845	2.36336
Liver	ALDH3A2	17	-0.0180705	0.00517511	3.1713	1.19839	-0.131737	0.129835	0.505385	0.209035
Liver	ALDH4A1	1	-0.000693741	0.0070898	0.0351676	0.12195	-0.594184	0.177871	2.95177	1.22314
Liver	ALDH9A1	1	0.0198882	0.00519008	3.68919	1.32947	0.167761	0.130211	0.698727	0.258585
Liver	AMACR	5	0.00288493	0.00641636	0.184554	0.158593	-0.64184	0.160976	3.93628	1.7488
Liver	ANXA7	10	-0.00805569	0.00627236	0.695669	0.295585	0.495047	0.157363	2.67944	1.11401
Liver	AP2A2	11	-0.00612786	0.00521628	0.615401	0.271454	0.402017	0.130868	2.57899	1.06266
Liver	APCS	1	0.0154854	0.00600513	1.95328	0.705582	-0.551223	0.150659	3.42134	1.4809
Liver	APOBR	16	-0.000549404	0.00531641	0.0372206	0.122533	-0.427859	0.13338	2.76484	1.15336
Liver	APRT	16	0.0171427	0.00544425	2.68337	0.982976	0.460112	0.136587	2.99204	1.24393
Liver	ARAF	X	0.00376724	0.00606675	0.270989	0.177183	0.514631	0.152205	3.01009	1.25394
Liver	ARHGDIA	17	0.0113119	0.00563525	1.32811	0.490105	0.439243	0.141379	2.6262	1.09108
Liver	ARL3	10	-0.0131187	0.0055214	1.71898	0.623588	0.490851	0.138523	3.24782	1.39678
Liver	ARL6IP4	12	-0.0119466	0.00669544	1.11393	0.402443	0.57768	0.167978	3.09395	1.30947
Liver	ARPC1A	7	0.00467793	0.00634101	0.335233	0.19313	0.547883	0.159085	3.10113	1.30947
Liver	ARSD	X	-0.00297553	0.00605585	0.204756	0.162457	1.01289	0.151931	9.06385	6.1814
Liver	ARSE	X	0.00641987	0.00671179	0.467557	0.231697	0.653732	0.168388	3.76859	1.67325
Liver	ASAH1	8	0.0222649	0.0068402	2.8307	1.04777	0.0325247	0.171609	0.07058	0.107603
Liver	ASH2L	8	-0.014656	0.00653685	1.5717	0.562268	0.573409	0.163999	3.17811	1.35419
Liver	ATP1A1	1	-0.0214415	0.00659358	2.8263	1.04777	-0.417491	0.165422	1.88849	0.728262
Liver	ATP6V1C1	8	-0.00180213	0.0062913	0.11068	0.141003	-0.561431	0.157838	3.26798	1.40152
Liver	ATP7B	13	0.000753715	0.0072277	0.0375731	0.122533	-0.655215	0.181331	3.35257	1.44785
Liver	BAAT	9	0.00410979	0.00548023	0.342201	0.19546	-0.618258	0.13749	4.79219	2.2854
Liver	BAX	19	0.0310814	0.00630325	5.57192	2.40868	-0.231793	0.158138	0.837586	0.308289
Liver	BCAP31	X	-0.0208378	0.00637797	2.84775	1.05558	-0.181834	0.160013	0.58824	0.228389
Liver	BCKDHA	19	0.00319683	0.0059108	0.229424	0.166954	-0.471488	0.148292	2.72557	1.14177
Liver	BCO2	11	0.00630453	0.00706248	0.427326	0.219985	0.589343	0.177186	2.93123	1.21758
Liver	BLMH	17	-0.0151908	0.00635005	1.73727	0.624425	-0.751422	0.159312	5.18155	2.54214
Liver	BPHL	6	0.00938514	0.00587077	0.948628	0.364057	-0.506201	0.147288	3.09071	1.30947
Liver	C10orf11	10	-0.00396607	0.00606365	0.28876	0.182666	0.493353	0.152127	2.81392	1.17429
Liver	C15orf52	15	-0.00570157	0.00746474	0.349641	0.197854	-0.718531	0.194788	3.40691	1.47973
Liver	C1orf123	1	0.0281279	0.00706161	3.92986	1.41978	0.361936	0.177164	1.36384	0.500511
Liver	CAMK2D	4	-0.000148712	0.00671896	0.00772103	0.115914	0.546644	0.168568	2.8137	1.17429
Liver	CAP2	6	0.00283586	0.00539554	0.22174	0.165726	0.572735	0.135365	4.33753	1.9736
Liver	CAPG	2	0.00363641	0.00491722	0.336257	0.193693	-0.375611	0.123365	2.54245	1.04852
Liver	CAPN2	1	0.0243258	0.00472082	5.98667	2.5224	0.255909	0.118438	1.48516	0.54739
Liver	CCT2	12	0.0013314	0.00581098	0.0866256	0.132697	0.548145	0.145788	3.57669	1.55458
Liver	CCT3	1	0.00483967	0.00667439	0.32808	0.190799	0.618492	0.16745	3.47455	1.50081
Liver	CCT4	2	-0.00803699	0.00687258	0.6116	0.270199	0.565125	0.172422	2.86243	1.18065
Liver	CCT5	5	0.00361416	0.00704811	0.215345	0.164407	0.608903	0.176825	3.1005	1.30947
Liver	CCT6A	7	-0.000469048	0.00654728	0.0254844	0.1205	0.634846	0.16426	3.74102	1.66305
Liver	CCT8	21	-0.00530317	0.00619864	0.404533	0.213794	0.674525	0.155514	4.5174	2.07428
Liver	CDC42EP4	17	0.0257661	0.00609245	4.33442	1.56911	0.186894	0.15285	0.650048	0.24309
Liver	CDHR2	5	0.0170388	0.00682285	1.85721	0.671226	-1.05915	0.171232	8.03592	5.20462
Liver	CEP350	1	-0.0188004	0.00837764	1.56921	0.562169	0.608547	0.203228	2.46298	1.01347
Liver	CFL2	14	0.0212977	0.00608355	3.18466	1.19839	0.371841	0.152626	1.78727	0.681569
Liver	CHMP1B	18	-0.0239	0.00679709	3.20734	1.19839	0.458239	0.170528	2.0842	0.818042
Liver	CISD2	4	-0.000779899	0.00730216	0.0385198	0.122533	-0.652119	0.183199	3.27189	1.40152
Liver	CKAP5	11	-0.02039	0.00564308	3.35242	1.23057	-0.0603792	0.141576	0.173583	0.123205
Liver	CLC	19	-0.00749786	0.00722305	0.520735	0.244913	-0.551187	0.17644	2.64358	1.09354
Liver	CLPP	19	-0.0111778	0.0057516	1.26499	0.464421	-0.591962	0.144298	4.12383	1.86977
Liver	COL4A3BP	5	-0.000452473	0.00709048	0.0226307	0.119839	0.587776	0.177888	2.90005	1.19742
Liver	COQ3	6	-0.00938842	0.00595759	0.929191	0.360045	-0.493125	0.149466	2.89305	1.19742
Liver	COQ6	14	-0.00946729	0.00618911	0.890244	0.350035	-0.472691	0.155275	2.5418	1.04852
Liver	COQ9	16	-0.00527116	0.00614835	0.405623	0.214004	-0.502254	0.154252	2.83218	1.17948
Liver	CPA3	3	0.0262981	0.00748048	3.20639	1.19839	-0.156974	0.187673	0.392981	0.175206
Liver	CPNE3	8	0.00593419	0.00557921	0.538124	0.249071	0.447492	0.139973	2.74981	1.15336
Liver	CPNE6	14	-0.0086	0.00689812	0.667578	0.2859	0.533049	0.173472	2.57869	1.06266
Liver	CPSF7	11	-0.0203154	0.00530985	3.6798	1.32947	0.233941	0.133215	1.08809	0.393112
Liver	CRYL1	13	0.0137799	0.00429057	2.77017	1.01771	0.170947	0.107643	0.939609	0.342821
Liver	CSTA	3	0.0234915	0.00709722	2.90825	1.07745	-0.63587	0.178057	3.28913	1.40152
Liver	CTNNB1	3	-0.00643943	0.00475796	0.74838	0.310598	0.359835	0.119369	2.50212	1.02621
Liver	CTSF	11	0.000804167	0.00584886	0.0501833	0.125363	0.45699	0.146738	2.63635	1.09354
Liver	CTSZ	20	-0.00360467	0.00727182	0.206896	0.162457	0.5833	0.182438	2.75018	1.15336
Liver	CYP1A2	15	-0.0186722	0.0057638	2.80906	1.03939	-0.202094	0.144604	0.78293	0.286312
Liver	CYP27A1	2	-0.0119801	0.0065936	1.14422	0.409568	-0.510925	0.165423	2.60148	1.07362
Liver	CYP3A4	7	-0.00693518	0.00616524	0.580206	0.259783	0.495385	0.154676	2.75778	1.15336
Liver	DBT	1	-0.000304006	0.00553605	0.0194062	0.11953	-0.465904	0.13889	2.97173	1.23151
Liver	DCAF7	17	-0.00723998	0.00705932	0.512629	0.243258	0.553094	0.177107	2.64808	1.09354
Liver	DDB2	11	0.0284953	0.00633203	4.79817	1.98711	-0.478354	0.15886	2.49773	1.02606
Liver	DDO	6	0.0117033	0.00693309	1.02676	0.383275	-0.616792	0.17394	3.2516	1.39678
Liver	DDX17	22	-0.0171051	0.00593408	2.32954	0.863023	0.465039	0.148876	2.64907	1.09354
Liver	DDX3X	X	0.00730569	0.00440862	0.999453	0.377125	0.38969	0.110605	3.21779	1.38164
Liver	DDX6	11	-0.0301119	0.00726382	4.19495	1.55734	0.109031	0.182237	0.259019	0.143213
Liver	DECR1	8	0.00361533	0.00623907	0.249206	0.172753	-0.49742	0.156528	2.72334	1.14177
Liver	DHTKD1	10	8.14433e-05	0.00624682	0.00453169	0.115184	-0.511668	0.156722	2.84446	1.17948
Liver	DHX15	4	-0.0190026	0.00520429	3.41006	1.25754	0.314362	0.130567	1.75471	0.667276
Liver	DHX9	1	-0.0254579	0.00716873	3.2594	1.21838	0.361781	0.179852	1.3323	0.491232
Liver	DNPEP	2	0.000445432	0.00583706	0.0271958	0.120699	0.555093	0.146442	3.62435	1.587
Liver	DNPH1	6	0.00819014	0.00560845	0.833165	0.332399	0.513015	0.140707	3.40194	1.47973
Liver	DPYS	8	0.0127792	0.00499025	1.93208	0.702515	0.495243	0.125197	3.88563	1.7424
Liver	DST	6	-0.00564184	0.00641347	0.4193	0.217722	-0.512459	0.160903	2.73307	1.14343
Liver	DUS2	16	0.00956159	0.00783079	0.647372	0.282089	-0.633661	0.196959	2.74631	1.15336
Liver	DUSP23	1	0.00332765	0.00630651	0.222775	0.165852	-0.484607	0.15822	2.5668	1.05702
Liver	ECHS1	10	-0.000438421	0.00518259	0.0302461	0.121068	-0.433578	0.130023	2.94336	1.22228
Liver	EGLN1	1	0.0174887	0.005267	2.92311	1.07923	0.0597028	0.13214	0.185602	0.126139
Liver	EHHADH	3	0.010893	0.00577417	1.20997	0.437428	-0.620579	0.144865	4.4265	2.02094
Liver	EIF1AX	X	0.000133635	0.00392846	0.0119226	0.117055	0.546108	0.0985587	6.73668	3.95114
Liver	EIF4A3	17	-0.0210506	0.00639518	2.88228	1.07122	0.0612956	0.160445	0.152973	0.121525
Liver	ELAVL1	19	-0.0227625	0.00648421	3.19883	1.19839	0.22725	0.162678	0.782425	0.28603
Liver	EMD	X	-0.0239093	0.00751015	2.73129	1.00341	-0.0587318	0.188417	0.12159	0.115968
Liver	EML1	14	-0.0212245	0.00604093	3.20327	1.19839	-0.276009	0.151557	1.14816	0.413387
Liver	ENPEP	4	-0.0255774	0.00666133	3.70131	1.32947	0.515035	0.167122	2.59228	1.06919
Liver	ENPP1	6	0.00226816	0.00651129	0.13775	0.147323	0.525868	0.163358	2.78054	1.15336
Liver	ERICH5	8	0.024678	0.00692294	3.27944	1.23014	0.470406	0.173685	2.11024	0.827479
Liver	ESD	13	0.0216803	0.00580311	3.53973	1.29065	0.35765	0.145591	1.81048	0.69052
Liver	EXOC6B	2	-0.00821329	0.00661183	0.66434	0.285668	0.524024	0.16588	2.69749	1.12521
Liver	F13A1	6	-0.019306	0.00522474	3.47685	1.27975	-0.290608	0.13108	1.54483	0.573014
Liver	FABP1	2	0.0326653	0.00649105	5.76005	2.47187	-0.0292771	0.16285	0.0666995	0.10669
Liver	FAM213A	10	0.00503808	0.00557429	0.434241	0.221405	-0.514973	0.13985	3.4573	1.50081
Liver	FAS	10	0.0345235	0.00737361	5.11948	2.20449	-0.284174	0.184992	0.895657	0.325359
Liver	FBL	19	-0.00885666	0.00647445	0.759679	0.313065	0.54345	0.162433	2.95914	1.22668
Liver	FDXR	17	0.0248375	0.00623561	3.92981	1.41978	-0.411118	0.156441	2.01223	0.781788
Liver	FHIT	3	0.0256812	0.00720294	3.28051	1.23014	-0.206644	0.18071	0.593255	0.229695
Liver	FMR1	X	-0.0212938	0.00649816	2.86147	1.0631	0.035585	0.163028	0.0821857	0.110112
Liver	FN3KRP	17	0.00148247	0.00656696	0.0852415	0.132209	0.680624	0.164754	4.17127	1.89088
Liver	FNTA	8	0.0101923	0.00579277	1.09117	0.397982	0.456338	0.145331	2.67136	1.10854
Liver	FRYL	4	-0.0212718	0.00595431	3.29117	1.23014	-0.184653	0.149384	0.659841	0.245385
Liver	FTCD	21	0.000464784	0.00426064	0.0393787	0.122533	0.326398	0.106892	2.55424	1.05201
Liver	GALE	1	0.00625357	0.00528364	0.621709	0.272985	0.456531	0.132558	3.10122	1.30947
Liver	GATM	15	0.0144028	0.00503767	2.29938	0.846778	-0.5104	0.126387	4.01924	1.77777
Liver	GBE1	3	0.00970293	0.00470614	1.38292	0.503787	0.385849	0.118069	2.84893	1.17948
Liver	GCDH	19	-0.0130276	0.00524145	1.84388	0.667553	-0.394435	0.131499	2.48229	1.01884
Liver	GCLC	6	0.00338231	0.00526475	0.282479	0.181312	0.505062	0.132084	3.67637	1.63119
Liver	GCLM	1	0.00297931	0.00747529	0.160562	0.152483	0.562889	0.187543	2.48477	1.01884
Liver	GDA	9	0.0179883	0.0053594	2.97448	1.07923	0.324161	0.134459	1.75834	0.670027
Liver	GGCT	7	0.0223327	0.00610864	3.41702	1.25754	0.13157	0.153256	0.406336	0.17784
Liver	GGPS1	1	0.0124275	0.00884665	0.786494	0.320125	-0.755985	0.22077	3.03335	1.269
Liver	GGT1	22	0.00314013	0.00719829	0.178186	0.157627	-0.588084	0.180593	2.83265	1.17948
Liver	GLDC	9	0.00661335	0.00711465	0.450394	0.225921	0.594342	0.178495	2.93638	1.21902
Liver	GLO1	6	0.0193361	0.00481797	3.97853	1.41978	0.137876	0.120875	0.591238	0.229111
Liver	GLOD4	17	0.0168734	0.00511009	2.89692	1.0761	0.307475	0.128204	1.74416	0.662948
Liver	GLUD1	10	-0.00710032	0.0047835	0.852744	0.341506	-0.459666	0.12001	3.68645	1.63331
Liver	GMEB2	20	0.029454	0.0090862	2.76292	1.01487	0.0701204	0.224041	0.121995	0.116064
Liver	GNG12	1	-0.0276144	0.00666443	4.19178	1.55734	0.0683957	0.1672	0.165435	0.121642
Liver	GNMT	6	-0.00708804	0.00570562	0.664397	0.285668	0.472376	0.143145	2.8941	1.19742
Liver	GSS	20	0.0243026	0.00651038	3.53497	1.29065	0.284192	0.163335	1.07337	0.38958
Liver	GYG2	X	0.00594383	0.00589775	0.500878	0.23895	1.18702	0.147965	12.087	8.90353
Liver	GYS2	12	0.00431185	0.00511277	0.397153	0.212124	0.546279	0.128271	4.38419	1.9966
Liver	HAO1	20	0.00795398	0.00517622	0.896073	0.351087	-0.686216	0.129863	6.23703	3.49289
Liver	HDHD5	22	0.00177548	0.00677038	0.100405	0.137373	-0.514273	0.169858	2.51969	1.03951
Liver	HKDC1	10	0.018528	0.00603181	2.57871	0.95191	0.538559	0.151328	3.2708	1.40152
Liver	HMGA1	6	-0.00417822	0.00700728	0.25796	0.17413	-0.695291	0.175801	3.88448	1.7424
Liver	HMGCL	1	0.00173909	0.00665981	0.099938	0.137373	-0.507354	0.167084	2.53151	1.04264
Liver	HMOX2	16	-0.00970236	0.00564452	1.05437	0.389943	-1.15306	0.141612	12.3631	9.05472
Liver	HSD17B10	X	-0.00743348	0.0059813	0.664764	0.285668	-0.565722	0.150061	3.59232	1.56266
Liver	HSD17B4	5	0.00592517	0.0065467	0.435025	0.221426	-0.643099	0.164246	3.82129	1.70785
Liver	HSPA4L	4	0.0238118	0.00610634	3.79591	1.35849	-0.164567	0.153198	0.545304	0.219475
Liver	IGLV3-10	22	0.0194703	0.00587374	2.91414	1.07826	0.0200342	0.147925	0.0493921	0.10286
Liver	ILF2	1	-0.0244169	0.00702013	3.15117	1.19121	0.13452	0.176123	0.350169	0.163169
Liver	IRS1	2	-0.0215693	0.00589929	3.41754	1.25754	0.154556	0.148004	0.525089	0.216238
Liver	JMJD7-PLA2G4B	15	0.0302956	0.00814446	3.4803	1.27975	0.0151632	0.201153	0.0268429	0.0996837
Liver	KCNAB2	1	0.00740898	0.00567249	0.712133	0.301125	-0.452233	0.142314	2.72318	1.14177
Liver	KHSRP	19	-0.0171549	0.0053831	2.73573	1.00385	0.106922	0.135053	0.366422	0.167471
Liver	KYAT1	9	0.0207585	0.00620718	2.95712	1.07923	0.278758	0.155728	1.11924	0.402536
Liver	KYAT3	1	-0.0030109	0.00766548	0.157903	0.151647	-0.615035	0.192314	2.75132	1.15336
Liver	LAMP1	13	0.00645957	0.00744043	0.412235	0.21685	0.566289	0.186668	2.52769	1.04245
Liver	LAP3	4	0.00844705	0.00690161	0.65092	0.283177	0.785729	0.17315	4.86408	2.33381
Liver	LARS2	3	0.000311946	0.00689703	0.0159227	0.118575	-0.611765	0.173035	3.23596	1.39491
Liver	LDHD	16	0.000294366	0.00506801	0.0205519	0.119537	-0.416399	0.127148	2.85869	1.18036
Liver	LETM1	4	-0.0129987	0.00684666	1.22151	0.443378	-0.680437	0.171771	3.8946	1.7424
Liver	LGALS1	22	0.00776588	0.00712364	0.556194	0.250413	-0.741461	0.17872	4.20033	1.89491
Liver	LGALS4	19	0.0368155	0.00686667	6.3861	2.6208	0.0272878	0.172273	0.0582842	0.104744
Liver	LMNB1	5	-0.00150456	0.00492283	0.118946	0.143309	0.409205	0.123506	2.91291	1.20655
Liver	LTA4H	12	0.00177504	0.00541047	0.128759	0.146001	0.415451	0.13574	2.56381	1.05702
Liver	MANBAL	20	0.00744721	0.00807478	0.445515	0.224528	-0.669623	0.207666	2.77415	1.15336
Liver	MATR3	5	-0.0172448	0.00601881	2.30723	0.851554	0.520782	0.151002	3.10826	1.30947
Liver	MIA3	1	-0.00666584	0.00703588	0.461739	0.229976	-0.598404	0.176519	3.02286	1.26263
Liver	MICAL3	22	0.00435986	0.00734121	0.256715	0.17413	0.554632	0.184179	2.49801	1.02606
Liver	MIOS	7	-0.00425212	0.00637757	0.295648	0.183933	0.630694	0.160003	3.86331	1.73099
Liver	MOV10	1	-0.0188001	0.00531132	3.2421	1.20919	0.113244	0.133252	0.401081	0.176352
Liver	MTAP	9	0.0128849	0.00665635	1.2575	0.458989	0.615864	0.166997	3.46579	1.50081
Liver	MTMR9	8	-0.0242123	0.00727421	2.93464	1.07923	0.0463847	0.182498	0.0970152	0.112175
Liver	MTTP	4	-0.0149337	0.00458384	2.83475	1.04777	-0.143889	0.115001	0.670976	0.250739
Liver	MVK	12	0.0113226	0.00549901	1.38014	0.503787	-0.533553	0.137961	3.74503	1.66305
Liver	MXRA7	17	0.00352436	0.00487936	0.326493	0.190799	-0.393562	0.122415	2.77478	1.15336
Liver	MZB1	5	0.0227251	0.00703485	2.7962	1.0309	-0.104361	0.176493	0.255365	0.143166
Liver	NAPRT	8	-0.0021803	0.00541542	0.162439	0.152859	0.441217	0.135864	2.82016	1.17429
Liver	NCK2	2	-0.001096	0.00478273	0.086642	0.132697	0.439207	0.119991	3.42377	1.4809
Liver	NDUFA13	19	-0.0217437	0.00620733	3.18767	1.19839	0.112157	0.155732	0.325305	0.159525
Liver	NDUFB3	2	-0.0239224	0.00697152	3.08289	1.14366	-0.0475227	0.174904	0.104402	0.113559
Liver	NNT	5	-0.0016488	0.00641156	0.0982698	0.136902	-0.489283	0.160855	2.5385	1.04743
Liver	NOL3	16	0.0211407	0.00655821	2.78671	1.03001	-0.225161	0.164535	0.760092	0.280317
Liver	NOP58	2	-0.0146562	0.00746707	1.28395	0.471921	0.621713	0.187336	2.92066	1.21067
Liver	NRDC	1	0.00695962	0.00600719	0.60387	0.267512	-0.476292	0.150711	2.69922	1.12521
Liver	NUDT5	10	0.0203356	0.00527789	3.72224	1.32947	0.20497	0.132414	0.905567	0.327794
Liver	NUP210	3	-0.0212852	0.006305	3.00254	1.09457	-0.196082	0.158182	0.662416	0.246244
Liver	NUP93	16	-0.02314	0.00724631	2.74478	1.00886	-0.0214976	0.181798	0.0428386	0.101171
Liver	PACSIN3	11	-0.0174452	0.00468497	3.52072	1.29065	0.0881928	0.117538	0.342433	0.160473
Liver	PARVB	22	-0.0166905	0.00592998	2.24284	0.826841	-0.511304	0.148774	3.09069	1.30947
Liver	PATJ	1	0.00181712	0.00677321	0.102951	0.137373	0.566826	0.169929	2.94483	1.22228
Liver	PBLD	10	0.00130501	0.00527858	0.0941188	0.135197	0.516635	0.132431	3.79853	1.69423
Liver	PCYT2	17	0.00632971	0.00496206	0.68915	0.293613	0.477413	0.12449	3.69388	1.63331
Liver	PDGFRB	5	0.00597272	0.00663462	0.431963	0.220816	-0.539333	0.167433	2.78072	1.15336
Liver	PDXP	22	0.0158333	0.00568127	2.20795	0.813713	0.438302	0.142534	2.58322	1.06266
Liver	PECR	2	0.00703005	0.00524137	0.738998	0.309324	-0.421853	0.131497	2.76518	1.15336
Liver	PEX11B	1	0.00455698	0.0068543	0.294613	0.183933	-0.542371	0.171963	2.69055	1.12249
Liver	PEX14	1	-0.00595587	0.00670847	0.424314	0.219438	-0.55327	0.168304	2.87618	1.18755
Liver	PFN2	3	0.00635379	0.0064988	0.481207	0.233399	1.15513	0.163044	9.97492	7.03448
Liver	PGAM1	10	0.0200824	0.00603889	2.93036	1.07923	0.0569994	0.151506	0.150321	0.120726
Liver	PGGT1B	5	0.023862	0.00719078	2.92026	1.07923	0.16133	0.180405	0.428308	0.182329
Liver	PGK1	X	0.0250845	0.00728306	3.10153	1.15577	0.31083	0.18272	1.03844	0.374458
Liver	PGK2	6	0.0254109	0.00697707	3.39599	1.25393	0.0889889	0.175043	0.213159	0.132459
Liver	PHLDB2	3	0.00768953	0.00680443	0.583832	0.260853	0.530911	0.170712	2.63046	1.09289
Liver	PHYKPL	5	0.0233266	0.00681057	3.0736	1.14081	0.0574346	0.170866	0.132321	0.117533
Liver	PID1	2	0.0334038	0.00698718	5.25159	2.26444	-0.0166537	0.174447	0.03427	0.100309
Liver	PIPOX	17	0.00904264	0.00541185	1.01157	0.380924	-0.599927	0.135774	4.65656	2.17205
Liver	PLEK2	14	-0.00182077	0.00762319	0.090639	0.13402	0.764178	0.191253	3.94992	1.7488
Liver	PLEKHG3	14	-0.0137212	0.00635949	1.48189	0.53179	0.498695	0.159549	2.65178	1.09354
Liver	PMPCB	7	-0.00124662	0.00700665	0.0659618	0.128186	-0.565868	0.175785	2.7805	1.15336
Liver	POGLUT1	3	0.00129071	0.00763849	0.0624303	0.127857	-0.622076	0.191637	2.81823	1.17429
Liver	PRDX5	11	0.0149646	0.00399452	3.55563	1.29065	-0.0644125	0.100216	0.282637	0.150281
Liver	PRKAB2	1	0.0173355	0.00520082	2.94133	1.07923	0.100386	0.13048	0.353398	0.164237
Liver	PRPF40A	2	-0.0189063	0.0058623	2.78884	1.03001	0.0810307	0.147075	0.234553	0.138146
Liver	PRPF8	17	-0.0235779	0.0069807	3.00492	1.09457	0.0447575	0.175134	0.0975994	0.112175
Liver	PSAT1	9	0.00986505	0.00597211	0.994814	0.37564	0.509038	0.14983	3.03355	1.269
Liver	PSMA1	11	0.00909459	0.00513249	1.10259	0.399842	0.455535	0.128766	3.23924	1.39491
Liver	PSMA2	7	0.0130157	0.00617292	1.43081	0.516158	0.469734	0.154868	2.52695	1.04245
Liver	PSMA3	14	0.00796941	0.00552173	0.819392	0.330044	0.417643	0.138531	2.50255	1.02621
Liver	PSMA4	15	0.0101101	0.00666159	0.880255	0.34675	0.60115	0.167128	3.32783	1.42878
Liver	PSMA7	20	0.0103664	0.00600162	1.06191	0.392645	0.560199	0.150571	3.51586	1.51566
Liver	PSMB2	1	-9.66989e-05	0.00624877	0.00538406	0.115346	0.474929	0.156771	2.52205	1.0397
Liver	PSMB4	1	0.00155236	0.00629402	0.0938747	0.135145	0.50131	0.157906	2.71905	1.14034
Liver	PSMB5	14	0.00416728	0.0062326	0.296684	0.183933	0.467929	0.156366	2.47305	1.01792
Liver	PTGFRN	1	0.00920299	0.0064002	0.815079	0.329671	0.644875	0.16057	3.98312	1.75388
Liver	PTS	11	0.00691895	0.00696432	0.491484	0.235898	0.584808	0.174723	2.9611	1.22668
Liver	PUDP	X	0.00905743	0.00540567	1.01568	0.381797	1.56871	0.135619	20.4714	16.6859
Liver	PURB	7	0.00283473	0.0062632	0.185979	0.158938	0.663922	0.157133	4.32777	1.9736
Liver	PXMP2	12	-0.0139343	0.00655356	1.44914	0.523311	-0.502061	0.164418	2.55431	1.05201
Liver	PZP	12	0.0112468	0.0064408	1.07904	0.396249	1.28379	0.161589	11.9094	8.82279
Liver	QRSL1	6	0.00713714	0.0073789	0.474453	0.23226	-0.606752	0.185124	2.86238	1.18065
Liver	RAB4B	19	-0.0033194	0.00699649	0.196504	0.160551	0.534367	0.17553	2.5419	1.04852
Liver	RALY	20	-0.0164233	0.00455811	3.33708	1.23014	0.129278	0.114356	0.584124	0.22703
Liver	RBBP5	1	-0.0235489	0.00706918	2.93847	1.07923	0.212423	0.177354	0.631898	0.239057
Liver	RBM26	13	-0.0146817	0.00581983	1.8872	0.680406	0.581107	0.14601	3.92456	1.7488
Liver	RBMS1	2	-0.0250641	0.00606245	4.17651	1.55734	-0.131898	0.152097	0.411638	0.179438
Liver	RING1	6	0.00186611	0.00727197	0.0980419	0.136809	0.931172	0.182442	5.89429	3.18793
Liver	RNF40	16	-0.00209375	0.00569874	0.14632	0.149412	0.560537	0.142972	3.82949	1.70785
Liver	RP11-407N17.3	14	-0.00822743	0.00596319	0.768876	0.315738	-0.5514	0.149607	3.46241	1.50081
Liver	RPL18A	19	0.0234202	0.00558651	4.27272	1.55734	-0.309017	0.140156	1.53179	0.569302
Liver	RPL22	1	0.0199717	0.00574303	3.15034	1.19121	-0.22937	0.144083	0.94289	0.344621
Liver	RPS18	6	0.0122575	0.00354902	3.11547	1.16308	-0.120188	0.089039	0.745619	0.273527
Liver	RPS20	8	0.0170697	0.00447481	3.66199	1.32805	-0.016515	0.112266	0.0538932	0.104075
Liver	RPS4X	X	0.0121186	0.0044884	2.09991	0.762738	0.471407	0.112606	4.26279	1.93965
Liver	RPS6KA1	1	0.00715102	0.00670021	0.5406	0.249071	-0.503697	0.168097	2.47824	1.01884
Liver	RRM2B	8	0.0285689	0.0061406	5.0667	2.20449	-0.139359	0.154057	0.434732	0.184461
Liver	SCD	10	-0.0085457	0.00746849	0.593761	0.263919	-0.6415	0.187372	3.07159	1.29465
Liver	SF3B3	16	-0.0214983	0.00642622	2.95874	1.07923	0.118146	0.161223	0.33244	0.15993
Liver	SFSWAP	12	-0.00707799	0.00590607	0.632397	0.27584	0.499348	0.148174	2.99403	1.24393
Liver	SHMT1	17	0.0159695	0.00541518	2.41583	0.891072	0.407259	0.135858	2.47986	1.01884
Liver	SIL1	5	-0.00862432	0.00750521	0.597198	0.264704	-0.614243	0.188293	2.84074	1.17948
Liver	SKIV2L2	5	-0.024869	0.00748662	2.92507	1.07923	0.322707	0.187827	1.05366	0.380191
Liver	SLC25A42	19	-0.00831108	0.0065338	0.686452	0.292926	-0.51017	0.163922	2.63356	1.09354
Liver	SLC2A9	4	-0.00269463	0.00783688	0.135742	0.147253	-0.586708	0.196614	2.46185	1.01347
Liver	SLC44A1	9	0.0213799	0.0064834	2.89078	1.07487	0.0453644	0.162658	0.107455	0.113786
Liver	SLCO1B3	12	-0.0176649	0.00544509	2.81555	1.04147	0.0109749	0.136608	0.0286763	0.0999024
Liver	SMS	X	0.00663835	0.00671978	0.487829	0.23468	0.516139	0.168588	2.56501	1.05702
Liver	SMU1	9	-0.023386	0.00652887	3.30531	1.23014	0.200712	0.163798	0.651969	0.243814
Liver	SOD1	21	0.00894034	0.00508324	1.09053	0.397982	0.52822	0.12753	4.18908	1.89491
Liver	SORBS2	4	0.00178235	0.00680316	0.100298	0.137373	0.630234	0.17068	3.47285	1.50081
Liver	SPAG1	8	0.0314923	0.00870439	3.29586	1.23014	0.205587	0.239053	0.406456	0.17784
Liver	SPN	16	0.00884296	0.00633164	0.781891	0.319781	-0.558746	0.159683	3.17594	1.35419
Liver	SRCAP	16	-0.0303669	0.00747039	4.05854	1.46933	-0.00012395	0.188252	0.000227729	0.0939271
Liver	SRPK2	7	-0.0095181	0.00720375	0.723662	0.304267	-0.550242	0.18073	2.54223	1.04852
Liver	STAT3	17	0.0176314	0.00466188	3.61112	1.29298	-0.0807356	0.116959	0.308604	0.157096
Liver	STS	X	-0.00755594	0.00815546	0.448035	0.225092	0.700734	0.201357	3.12825	1.31584
Liver	SULT1A2	16	-0.0236399	0.00676833	3.17266	1.19839	-0.248919	0.169806	0.837697	0.308289
Liver	SVIL	10	-0.0230542	0.00625197	3.46521	1.27969	0.154643	0.156852	0.486553	0.201801
Liver	TANGO2	22	0.0136314	0.00540914	1.88412	0.680406	0.483135	0.135706	3.27268	1.40152
Liver	TCIRG1	11	-0.020081	0.00628475	2.74734	1.00886	-0.0805664	0.157674	0.214443	0.132712
Liver	TGFB1	19	-0.00218738	0.00492138	0.182095	0.158221	-0.44747	0.123469	3.36885	1.45254
Liver	TIGAR	12	0.0224094	0.0066509	2.99312	1.09114	-0.0302988	0.16686	0.0674148	0.106843
Liver	TJP1	15	-0.00987146	0.00557791	1.10056	0.398961	0.419363	0.139941	2.47859	1.01884
Liver	TLN2	15	0.0037847	0.0048844	0.356584	0.199818	0.487476	0.122542	3.92155	1.7488
Liver	TM7SF2	11	0.0211103	0.00620264	3.04224	1.11694	-0.10844	0.155614	0.312243	0.158248
Liver	TMEM135	11	0.000911422	0.00636086	0.052416	0.125823	-0.683611	0.159583	4.42627	2.02094
Liver	TMEM230	20	-0.00830177	0.00721742	0.597995	0.265181	-0.591018	0.181073	2.84328	1.17948
Liver	TMOD3	15	-0.0147795	0.00375297	3.8574	1.37085	0.0661878	0.0941559	0.315645	0.158248
Liver	TNPO3	7	-0.0227406	0.00709845	2.75898	1.01487	0.409438	0.178088	1.63367	0.60849
Liver	TPMT	6	0.0216244	0.0057791	3.54876	1.29065	-0.403825	0.144988	2.20581	0.869143
Liver	TPSAB1	16	0.0235356	0.00716662	2.87157	1.06531	0.0154754	0.179799	0.0307915	0.100309
Liver	TRA2B	3	-0.0242649	0.00675283	3.32233	1.23014	0.169683	0.169417	0.496775	0.205531
Liver	TRAF7	16	-0.0257442	0.00716784	3.31314	1.23014	0.11814	0.178961	0.29201	0.153243
Liver	TRIM22	11	0.0255981	0.00681691	3.56926	1.29065	-0.251625	0.171025	0.842074	0.308289
Liver	TRIM3	11	0.0210537	0.00637043	2.90108	1.0761	-0.0914958	0.159824	0.245593	0.141888
Liver	TRIM47	17	0.000582423	0.0073629	0.0282214	0.120699	-0.590605	0.184723	2.75017	1.15336
Liver	TRMU	22	0.00858586	0.00713176	0.636348	0.276733	-0.582499	0.178924	2.83148	1.17948
Liver	TSPAN8	12	0.0171115	0.00641925	2.05791	0.748974	-0.753234	0.161048	5.1106	2.50115
Liver	TSPYL5	8	-0.0243414	0.00503985	5.38626	2.31993	-0.291274	0.126442	1.63866	0.60958
Liver	TSTA3	8	0.0079788	0.00715422	0.57351	0.257532	0.716651	0.179487	3.94528	1.7488
Liver	TUBA8	22	0.0095516	0.00650821	0.839097	0.336029	-0.509359	0.16328	2.64345	1.09354
Liver	TUBE1	6	0.0223914	0.00671655	2.92896	1.07923	0.122638	0.175263	0.313712	0.158248
Liver	TXLNA	1	0.0191121	0.00562134	3.03714	1.11694	-0.168433	0.14103	0.629422	0.23899
Liver	TXLNG	X	-0.0045753	0.00635951	0.324814	0.190799	0.613331	0.159341	3.70596	1.63642
Liver	TXN	9	0.0116053	0.00596624	1.2667	0.464708	0.55967	0.149683	3.54444	1.52975
Liver	UBA1	X	0.00947793	0.00552338	1.05173	0.388627	1.51165	0.138572	18.9012	15.4167
Liver	UBE2D2	5	-0.0211709	0.0058281	3.37887	1.24704	0.236554	0.14595	0.967558	0.354497
Liver	UGP2	2	0.0152161	0.00501365	2.52939	0.943062	0.459236	0.125784	3.40953	1.47973
Liver	UNC13B	9	0.0243015	0.00741852	2.85992	1.0631	-0.0748561	0.186118	0.162247	0.121525
Liver	USP9X	X	0.000453901	0.00437926	0.0373356	0.122533	0.507289	0.109868	5.0041	2.42268
Liver	VAMP3	1	0.00305886	0.0066297	0.190196	0.159186	-0.597156	0.166328	3.31773	1.42429
Liver	VIL1	2	-0.015544	0.0062643	1.83908	0.667553	1.12138	0.157161	10.0863	7.07886
Liver	VPS35	16	-0.00933315	0.00476205	1.28113	0.471241	0.490832	0.119472	4.13368	1.86977
Liver	WASHC2A	10	0.0258851	0.00662009	3.81272	1.35849	0.107645	0.166087	0.285542	0.150926
Liver	WDR24	16	0.000382097	0.00734332	0.0183674	0.119456	0.629909	0.184232	3.06496	1.29226
Liver	XYLB	3	0.000534449	0.00522795	0.0368041	0.12244	0.489216	0.131161	3.53033	1.52295
Liver	ZNF326	1	-0.00737771	0.00573791	0.696772	0.295645	0.43111	0.143955	2.476	1.01884
Lung	ADAM17	2	0.0248732	0.00725619	3.07983	1.01455	-0.111234	0.175132	0.278574	0.0353462
Lung	APCS	1	0.0394405	0.00475051	12.7725	9.28835	-0.0730693	0.114656	0.279725	0.0353462
Lung	CALD1	7	0.0223994	0.00577933	3.76156	1.4077	0.0589888	0.139487	0.171907	0.0328824
Lung	CAP2	6	0.0258762	0.0056629	4.92542	2.18159	0.00176568	0.136677	0.00449029	0.0247428
Lung	CHRDL1	X	0.0244921	0.00630207	3.77836	1.4077	0.0291458	0.152104	0.0714184	0.0294819
Lung	CLC	19	-0.0247992	0.00722693	3.08512	1.01455	-0.375417	0.174426	1.47678	0.0689359
Lung	COL10A1	6	0.0303782	0.00835557	3.32409	1.15165	0.00852207	0.209345	0.0142934	0.0254143
Lung	CTSF	11	0.0231997	0.00615029	3.59571	1.33665	0.142334	0.147737	0.472002	0.0400544
Lung	CXCL12	10	0.0376797	0.00591603	8.43799	5.25483	-0.208197	0.142151	0.836717	0.0400544
Lung	DDX3X	X	0.00544828	0.00517305	0.531142	0.193697	0.52984	0.124855	4.36324	1.19907
Lung	DKK3	11	0.0267955	0.00698158	3.7019	1.37907	0.0983141	0.168504	0.251288	0.0353462
Lung	DMD	X	0.01616	0.00462547	3.17639	1.07241	0.198566	0.111638	1.10898	0.0689359
Lung	EEF1B2	2	-0.0179236	0.00456725	3.83895	1.43394	0.162808	0.110233	0.846825	0.0402687
Lung	ELN	7	0.0218403	0.00637694	3.0755	1.01455	0.194318	0.153911	0.67947	0.0400544
Lung	EPX	17	-0.0321428	0.00691985	5.0596	2.27438	-0.215741	0.167014	0.701356	0.0400544
Lung	FLNA	X	0.0173148	0.00438611	3.87621	1.45272	-0.0230581	0.105861	0.0820008	0.0295435
Lung	GDF10	10	0.0356731	0.00621048	7.1343	4.12723	-0.010328	0.150725	0.0243449	0.0256194
Lung	HIST3H2BB	1	-0.0270404	0.00714528	3.61779	1.33665	-0.0387195	0.172455	0.0847414	0.0295435
Lung	HTRA1	10	0.0329637	0.00603975	6.58411	3.70197	0.102191	0.145773	0.314589	0.0353462
Lung	IDO1	8	0.0250808	0.00722076	3.14653	1.06027	0.279298	0.174277	0.952224	0.0551965
Lung	KIF1B	1	0.0205156	0.00545819	3.5778	1.33665	-0.0651007	0.131737	0.206154	0.0353462
Lung	KIT	4	-0.0202918	0.00593527	3.06671	1.01388	-0.016773	0.143251	0.0424002	0.0264058
Lung	KLC1	14	0.0166139	0.00471146	3.22462	1.10216	-0.031456	0.113714	0.106493	0.0301025
Lung	LMOD1	1	0.0185618	0.00526156	3.22692	1.10216	0.117258	0.126991	0.446532	0.0400544
Lung	LOXL1	15	0.026826	0.00711628	3.59189	1.33665	0.0106624	0.169368	0.0223181	0.0256194
Lung	MAP1B	5	0.027133	0.00763281	3.26712	1.10954	-0.0628702	0.184222	0.134606	0.0310901
Lung	MFAP4	17	-0.033478	0.00385868	13.6473	9.86211	-0.0408398	0.0931315	0.179278	0.0340814
Lung	MFGE8	15	0.0219231	0.00511042	4.44139	1.83412	0.221105	0.123343	1.12185	0.0689359
Lung	MGP	12	0.0267699	0.0062293	4.44943	1.83412	0.214554	0.151161	0.800236	0.0400544
Lung	MME	3	-0.0193379	0.00552113	3.18944	1.07631	0.252261	0.133256	1.21654	0.0689359
Lung	MMP12	11	0.0289531	0.00706238	4.0768	1.56761	0.0261781	0.169965	0.0565545	0.0284031
Lung	MMP19	12	0.0348568	0.00614017	6.97435	4.03423	-0.0291059	0.147265	0.073824	0.0294819
Lung	MMP23B	1	0.0283578	0.00642623	4.65182	1.94578	0.0469158	0.155101	0.117589	0.0309818
Lung	MSR1	8	0.028959	0.00717219	4.02189	1.5377	0.054602	0.173105	0.123216	0.0309818
Lung	MYH10	17	0.0254336	0.00494197	5.98326	3.15228	0.113485	0.119277	0.464355	0.0400544
Lung	MYO1E	15	0.0215149	0.00519098	4.19778	1.643	-0.0368126	0.125287	0.113851	0.0306833
Lung	NDUFAF1	15	0.0238626	0.00654261	3.40654	1.21238	-0.12642	0.15791	0.37167	0.0379577
Lung	NEXN	1	0.0325534	0.00538259	7.77403	4.68778	0.134787	0.129912	0.520625	0.0400544
Lung	OBSL1	2	0.0266962	0.00783586	3.04622	1.00136	0.0479121	0.186354	0.0982437	0.0298093
Lung	PAWR	12	0.017503	0.00494785	3.24134	1.10216	-0.222207	0.119419	1.18569	0.0689359
Lung	PDLIM2	8	0.0143373	0.0041175	3.1592	1.06417	-0.0303749	0.0993782	0.11896	0.0309818
Lung	PDLIM7	5	0.0209723	0.00540592	3.76748	1.4077	0.134966	0.130475	0.518555	0.0400544
Lung	PLA2G2A	1	0.0210169	0.005295	3.91088	1.46808	-0.033983	0.127798	0.101956	0.0298353
Lung	PRG2	11	-0.025912	0.00688704	3.58362	1.33665	-0.143997	0.166223	0.411116	0.0400544
Lung	PRG3	11	-0.0219386	0.00598767	3.432	1.21498	-0.297221	0.144516	1.37812	0.0689359
Lung	PUDP	X	0.0115009	0.00678965	1.03197	0.309152	0.97927	0.163548	7.6353	3.83522
Lung	PZP	12	-0.000869773	0.00606406	0.0524729	0.112941	0.852665	0.145315	7.39734	3.83522
Lung	ROCK1	18	0.0173958	0.00476154	3.41588	1.21238	-0.108704	0.114922	0.460813	0.0400544
Lung	ROCK2	2	0.0182823	0.00478978	3.66876	1.36065	0.122466	0.115604	0.53529	0.0400544
Lung	SEMA3B	3	0.0287517	0.00668501	4.46011	1.83412	0.0317976	0.161346	0.0736071	0.0294819
Lung	SFN	1	0.0183495	0.00516759	3.26129	1.10954	-0.0738735	0.124723	0.2559	0.0353462
Lung	SORBS1	10	0.0220183	0.00515114	4.41522	1.83412	0.122666	0.124326	0.487073	0.0400544
Lung	SRPX	X	0.0238682	0.00641807	3.51626	1.28734	0.368103	0.154904	1.71999	0.0957262
Lung	STAG2	X	-0.0182047	0.00500276	3.39389	1.21073	0.155335	0.120744	0.697381	0.0400544
Lung	SYAP1	X	-0.00349085	0.00628415	0.236888	0.139881	0.768683	0.151671	5.8352	2.44918
Lung	SYDE1	19	0.0237802	0.00617139	3.71598	1.37907	-0.283034	0.150738	1.20093	0.0689359
Lung	TIMP3	22	0.0370685	0.00490186	11.0701	7.76195	0.134954	0.118309	0.591333	0.0400544
Lung	TNFSF12-TNFSF13	17	0.0265024	0.00651225	4.07408	1.56761	0.234235	0.157177	0.857743	0.0430421
Lung	UBA1	X	0.00867596	0.00523839	0.998841	0.300503	0.591522	0.126432	5.11965	1.85857
Lung	VCL	10	0.0148576	0.00373396	3.9268	1.46808	-0.0220007	0.0901212	0.0928314	0.0298093
Thyroid	ACACA	17	0.0165992	0.00635896	1.99576	1.01425	0.0372962	0.159083	0.0888395	0.085884
Thyroid	ACAD8	11	0.0199135	0.00655225	2.54294	1.28516	-0.281822	0.163918	1.05589	0.285895
Thyroid	ACAN	15	0.0226978	0.00726852	2.64704	1.33002	0.0514475	0.174266	0.114446	0.0877685
Thyroid	ACIN1	14	-0.014622	0.00411546	3.27551	1.60676	0.0423096	0.102957	0.166353	0.0970074
Thyroid	ACSM2A	16	-0.0216259	0.00652695	2.92366	1.45121	0.0439884	0.163286	0.103447	0.0866164
Thyroid	ACTL6A	3	-0.0222076	0.00663734	2.97041	1.468	0.168753	0.166047	0.506735	0.170319
Thyroid	ACYP2	2	-0.0179893	0.00663132	2.12096	1.07685	-0.0970423	0.165896	0.252136	0.114826
Thyroid	ADAMTSL2	9	0.0207962	0.0071823	2.35081	1.20663	-0.216754	0.179927	0.637198	0.195505
Thyroid	ADGRG1	16	0.0202224	0.00664174	2.55041	1.28699	-0.280816	0.166157	1.02968	0.278461
Thyroid	ADH1A	4	-0.0169685	0.00584954	2.35985	1.2115	0.00225633	0.146339	0.0053654	0.0733321
Thyroid	ADNP	20	-0.0169695	0.00638167	2.05492	1.03893	-0.317575	0.159651	1.3119	0.359212
Thyroid	ADRM1	20	0.0194001	0.00695073	2.21904	1.12899	-0.178023	0.173887	0.511699	0.170319
Thyroid	AFAP1	4	0.0219051	0.00675687	2.82143	1.40848	0.328011	0.169821	1.25496	0.342175
Thyroid	AGA	4	0.0203235	0.0065023	2.66036	1.33519	-0.339953	0.162669	1.4138	0.393125
Thyroid	AGO2	8	-0.0199952	0.00589146	3.04007	1.50778	0.0597161	0.147387	0.163665	0.096949
Thyroid	AGRN	1	0.0258247	0.006789	3.66243	1.83582	-0.462326	0.169841	2.13254	0.614972
Thyroid	AKR7A3	1	-0.0228766	0.00687956	2.93745	1.45703	-0.42996	0.170917	1.88173	0.53393
Thyroid	ALDH6A1	14	-0.0212066	0.00703142	2.5118	1.27841	-0.116713	0.175906	0.293984	0.12117
Thyroid	ALDH8A1	6	-0.0184759	0.0066417	2.2073	1.12339	-0.0801693	0.166156	0.20048	0.102256
Thyroid	ALDOC	17	-0.0230297	0.00617021	3.55032	1.77877	0.156385	0.154361	0.504632	0.170319
Thyroid	ALG2	9	-0.0199199	0.00660696	2.51046	1.27841	0.438072	0.165287	2.04426	0.59117
Thyroid	AMBP	9	0.0263437	0.00548292	5.37923	2.91975	0.0197432	0.137167	0.0526778	0.079784
Thyroid	ANG	14	0.0168681	0.00645197	2.00064	1.01425	0.0854234	0.16141	0.223633	0.109382
Thyroid	ANP32A	15	-0.0204049	0.00727072	2.23851	1.14056	-0.200053	0.181892	0.563172	0.178695
Thyroid	ANP32B	9	-0.02338	0.00702355	2.94586	1.45977	-0.0359986	0.175709	0.0767628	0.0833458
Thyroid	ANPEP	15	-0.0212207	0.00619082	3.08952	1.51457	0.0356275	0.154877	0.0870232	0.0853168
Thyroid	AP1B1	22	0.0175686	0.00593706	2.43625	1.24463	0.234077	0.148528	0.930174	0.254843
Thyroid	AP5Z1	7	0.0230885	0.0074458	2.61962	1.32224	0.0697086	0.181234	0.154168	0.0940821
Thyroid	APCS	1	0.0339465	0.0059844	7.06531	4.15352	-0.198935	0.149712	0.729952	0.212321
Thyroid	APOA4	11	0.0106881	0.00380862	2.23832	1.14056	0.143419	0.0952807	0.870714	0.242198
Thyroid	APOC1	19	0.00420962	0.00418179	0.500374	0.331317	0.475952	0.104616	4.91658	2.14047
Thyroid	APOC3	11	0.0075423	0.00446876	1.02765	0.553617	0.527788	0.111795	5.22577	2.35276
Thyroid	APOC4-APOC2	19	0.00374506	0.00445495	0.395693	0.295933	0.559559	0.11145	5.78324	2.78529
Thyroid	APOE	19	0.0209498	0.00525827	3.95165	1.98794	0.0523108	0.131547	0.16019	0.0962712
Thyroid	APP	21	0.0206097	0.00671994	2.5804	1.31043	-0.109636	0.168113	0.287818	0.12104
Thyroid	APRT	16	-0.0046776	0.00491183	0.465097	0.320982	0.438905	0.12288	3.30397	1.01923
Thyroid	ARFGEF1	8	0.0171511	0.00556243	2.60271	1.32102	0.034979	0.139156	0.095866	0.0861278
Thyroid	ARGLU1	13	-0.0192985	0.00660041	2.38986	1.22756	0.0443303	0.165123	0.103054	0.0866164
Thyroid	ARHGEF7	13	-0.0210293	0.00599366	3.20906	1.57351	0.123424	0.149944	0.385179	0.146512
Thyroid	ARL6IP4	12	-0.0163754	0.0060831	2.09521	1.06625	-0.0281568	0.152182	0.0687972	0.0825046
Thyroid	ASAH1	8	0.0207484	0.00713232	2.37058	1.21386	-0.234569	0.17843	0.71912	0.211382
Thyroid	ASL	7	-0.0203085	0.00698366	2.3692	1.21386	-0.197393	0.174711	0.584001	0.183377
Thyroid	ASPN	9	-0.026466	0.00603022	4.63382	2.4624	-0.494562	0.150859	2.87372	0.881055
Thyroid	ATF6B	6	0.0184889	0.00660805	2.2268	1.13346	-0.213962	0.167152	0.692878	0.207476
Thyroid	ATP6AP2	X	0.0171648	0.0064843	2.03877	1.02995	0.0912347	0.164641	0.236232	0.110587
Thyroid	ATRN	20	0.0169101	0.00578014	2.3921	1.22844	-0.147463	0.144602	0.509044	0.170319
Thyroid	B2M	15	0.016526	0.00601027	2.16687	1.1029	0.228602	0.15036	0.883297	0.243821
Thyroid	B3GALNT1	3	0.0216138	0.00646531	2.96202	1.46242	-0.279836	0.160748	1.07493	0.287844
Thyroid	B3GNT9	16	0.0194114	0.00706783	2.16202	1.09971	0.0927563	0.175529	0.223225	0.109382
Thyroid	B4GALT1	9	0.0173122	0.00631034	2.15916	1.09864	-0.0901376	0.157867	0.244891	0.112239
Thyroid	B4GAT1	11	0.0168685	0.00585125	2.33655	1.19562	-0.14046	0.146381	0.469736	0.162459
Thyroid	BAAT	9	-0.0173145	0.0062481	2.19302	1.11587	-0.0188554	0.156883	0.0435812	0.0787834
Thyroid	BCAN	1	-0.018773	0.0068937	2.13178	1.08333	-0.51875	0.170649	2.54073	0.753528
Thyroid	BHMT	5	-0.0155554	0.00565789	2.1665	1.1029	-0.0346996	0.141544	0.0932752	0.085884
Thyroid	BLMH	17	-0.0195341	0.00614449	2.73432	1.36461	0.16052	0.153717	0.525362	0.172737
Thyroid	BRCC3	X	0.0173915	0.00663522	2.00871	1.01425	0.264827	0.165994	0.946799	0.255339
Thyroid	BRD3	9	-0.0211555	0.00673938	2.67893	1.33722	0.289461	0.1686	1.0537	0.285341
Thyroid	BRD4	19	-0.0208344	0.00707412	2.41784	1.23576	0.027587	0.176974	0.0573143	0.0800463
Thyroid	BST1	4	-0.0187296	0.006085	2.59476	1.31476	0.0905786	0.150481	0.261005	0.116784
Thyroid	C16orf89	16	0.0196107	0.0061606	2.74005	1.36568	-0.00181265	0.154121	0.00408677	0.0727699
Thyroid	C1RL	12	0.0149099	0.00546185	2.14214	1.08727	-0.0495646	0.13664	0.144248	0.0927622
Thyroid	C1orf198	1	0.0241259	0.00594798	4.06971	2.06082	0.140381	0.148801	0.459414	0.161875
Thyroid	C1orf56	1	0.023513	0.00666399	3.23553	1.58699	-0.182117	0.167337	0.555181	0.176047
Thyroid	C2CD2L	11	-0.0242431	0.0091899	1.99626	1.01425	0.076306	0.23064	0.129795	0.0897542
Thyroid	C6	5	0.0132844	0.00461829	2.32825	1.1922	0.257644	0.115536	1.56144	0.431739
Thyroid	C8A	1	0.0120324	0.00449108	2.07951	1.05831	0.0969847	0.112354	0.40938	0.154785
Thyroid	C8G	9	0.0148248	0.00449052	2.90654	1.44567	0.197245	0.11234	1.08905	0.293549
Thyroid	C9	5	0.0171813	0.00588817	2.38215	1.22242	0.21112	0.147305	0.811977	0.231304
Thyroid	CALCRL	2	0.0208593	0.00766517	2.11516	1.0765	0.169494	0.187242	0.434707	0.157327
Thyroid	CAPZA2	7	-0.0174518	0.00503373	3.14724	1.53709	-0.0562726	0.125929	0.183285	0.0999719
Thyroid	CARMIL1	6	0.0215614	0.00669399	2.79282	1.39514	-0.283738	0.167464	1.03348	0.278686
Thyroid	CCDC134	22	-0.0122609	0.00470494	1.99046	1.01296	0.205711	0.117704	1.08165	0.290077
Thyroid	CCDC186	10	0.0191867	0.00695462	2.17711	1.10715	0.122351	0.172464	0.319347	0.127971
Thyroid	CCNK	14	-0.019064	0.00723038	2.02757	1.02346	-0.262255	0.180883	0.825395	0.231651
Thyroid	CD151	11	0.0217609	0.00610224	3.29526	1.61816	-0.182151	0.15266	0.629013	0.192933
Thyroid	CDCP1	3	0.0331657	0.00697352	5.2809	2.87726	0.0492032	0.170252	0.111794	0.0874019
Thyroid	CDV3	3	0.0122693	0.00468567	2.00555	1.01425	0.0478788	0.117222	0.165189	0.0970074
Thyroid	CELSR2	1	0.0206112	0.00683557	2.51087	1.27841	-0.469829	0.171006	2.16413	0.627347
Thyroid	CENPV	17	-0.0231752	0.00720992	2.78348	1.39022	-0.15857	0.180371	0.419142	0.155988
Thyroid	CEP120	5	0.0208408	0.00769631	2.10011	1.06707	0.154453	0.193584	0.369771	0.142179
Thyroid	CFHR2	1	0.0162962	0.00574136	2.27926	1.16451	0.11872	0.143632	0.387224	0.146681
Thyroid	CFI	4	0.0142509	0.00484444	2.4133	1.23392	0.0440921	0.121194	0.144733	0.0927622
Thyroid	CHCHD10	22	0.0230258	0.00691414	2.94793	1.45977	-0.349533	0.172972	1.34348	0.371718
Thyroid	CHDH	3	-0.0192074	0.00708943	2.11585	1.0765	0.327203	0.177758	1.16775	0.311675
Thyroid	CHMP4A	14	0.00706262	0.00523407	0.744219	0.43126	0.512572	0.131798	3.74614	1.35025
Thyroid	CHST15	10	0.0224777	0.00643998	3.1789	1.55633	0.0594528	0.157105	0.151355	0.0938848
Thyroid	CHST3	10	0.0249044	0.00724733	3.07543	1.51457	-0.302853	0.189593	0.946426	0.255339
Thyroid	CILP	15	0.0200875	0.0065273	2.59209	1.31378	-0.0570677	0.165756	0.135964	0.0908152
Thyroid	CKM	19	-0.0138978	0.00515235	2.10191	1.06712	0.170401	0.128897	0.724749	0.211382
Thyroid	CLIC6	21	0.0240435	0.00659067	3.42005	1.70325	-0.629272	0.164879	3.68244	1.30428
Thyroid	CLIP1	12	0.013848	0.00522606	2.04355	1.03214	-0.149783	0.130741	0.595116	0.183673
Thyroid	CLIP2	7	-0.0179546	0.00601534	2.47023	1.25523	0.183815	0.150487	0.649557	0.198352
Thyroid	CLN5	13	0.0289657	0.00700666	4.19903	2.15923	-0.108339	0.175286	0.269538	0.117917
Thyroid	CLTC	17	0.0161182	0.00518781	2.63483	1.32865	0.126896	0.129784	0.481482	0.16533
Thyroid	CLU	8	0.0238009	0.00601414	3.90827	1.97421	-0.278682	0.150456	1.17887	0.315519
Thyroid	CLUL1	18	0.0357235	0.00762973	4.90796	2.69501	-0.188045	0.195878	0.468349	0.162459
Thyroid	CMAS	12	-0.0169049	0.00620302	2.13648	1.08504	0.306971	0.155182	1.30093	0.356059
Thyroid	CNRIP1	2	-0.0158291	0.00485328	2.8499	1.42471	-0.219885	0.121415	1.14008	0.305491
Thyroid	CNTN1	12	-0.016521	0.00559224	2.42984	1.24233	0.00316466	0.139902	0.00789412	0.0735243
Thyroid	CNTN6	3	0.0245351	0.00590952	4.22878	2.17232	-0.00845412	0.147839	0.0202308	0.0760419
Thyroid	CNTNAP1	17	-0.0275796	0.00989646	2.16742	1.1029	-0.140811	0.225599	0.27206	0.117957
Thyroid	COBLL1	2	0.0160961	0.0061496	2.00428	1.01425	-0.170227	0.153845	0.567758	0.180287
Thyroid	COG2	1	0.0177293	0.00651031	2.13398	1.08453	0.0539128	0.162869	0.130089	0.0898225
Thyroid	COG8	16	0.0235177	0.00693875	3.03336	1.50778	0.178145	0.173587	0.513341	0.170319
Thyroid	COL18A1	21	0.0179931	0.00656805	2.15418	1.09468	-0.344302	0.164314	1.41952	0.393609
Thyroid	COL1A1	17	-0.0307189	0.00608602	5.83402	3.22278	0.0429781	0.152255	0.108922	0.0871459
Thyroid	COL1A2	7	-0.0314382	0.00610231	6.03376	3.29807	0.11018	0.152662	0.326289	0.130584
Thyroid	COL3A1	2	-0.0289188	0.00645168	4.79756	2.61278	-0.0088765	0.161403	0.0194397	0.0760419
Thyroid	COL4A4	2	0.0209078	0.00677054	2.60905	1.32224	-0.375909	0.169379	1.54999	0.430163
Thyroid	COL5A1	9	-0.034192	0.00602432	7.07174	4.15352	-0.0247765	0.150711	0.0606447	0.080698
Thyroid	COL5A2	2	-0.0315443	0.00623132	5.86212	3.22278	-0.00710256	0.15589	0.016045	0.0755294
Thyroid	COL5A3	19	-0.0203131	0.00715341	2.28084	1.16494	-0.0368679	0.178958	0.077223	0.0833458
Thyroid	COL8A1	3	0.0311243	0.00655554	5.27467	2.87726	0.360611	0.164001	1.52805	0.427151
Thyroid	COMP	19	0.0167658	0.00513369	2.85525	1.42471	-0.0770036	0.128407	0.259827	0.116688
Thyroid	COPG1	3	0.0125455	0.00475071	2.03255	1.02746	0.285444	0.118849	1.75151	0.496978
Thyroid	COPS8	2	-0.0127635	0.00463275	2.17367	1.10698	0.0605717	0.115898	0.22032	0.108816
Thyroid	COQ7	16	-0.0237091	0.00765825	2.60651	1.32168	-0.289591	0.190488	0.881939	0.243821
Thyroid	CPAMD8	19	0.0336604	0.00952207	3.14437	1.53709	-0.32464	0.239432	0.746233	0.217857
Thyroid	CPD	17	0.0222993	0.00705699	2.70765	1.35049	0.175706	0.176545	0.492885	0.168274
Thyroid	CPQ	8	0.0122054	0.00671617	1.14598	0.605266	-0.606173	0.168019	3.35843	1.05945
Thyroid	CPT1A	11	0.0154629	0.00560957	2.1755	1.10715	0.190475	0.140335	0.751968	0.218405
Thyroid	CPVL	7	0.0213132	0.0070269	2.53474	1.28516	-0.176277	0.175793	0.497807	0.168457
Thyroid	CRABP1	15	0.021913	0.00709506	2.60965	1.32224	0.13479	0.177498	0.347769	0.134539
Thyroid	CRKL	22	-0.0131618	0.00490839	2.08235	1.05831	0.0892832	0.122794	0.329325	0.130584
Thyroid	CRLF1	19	0.0221199	0.00802105	2.16126	1.09971	-0.000324227	0.211292	0.000530751	0.0720591
Thyroid	CRMP1	4	-0.0194672	0.00700016	2.20624	1.12339	-0.0728537	0.175124	0.168718	0.0970349
Thyroid	CRYAB	11	0.0180088	0.00552168	2.84983	1.42471	0.173523	0.138136	0.67512	0.203208
Thyroid	CST3	20	0.0203299	0.00596452	3.06127	1.51121	0.0295298	0.149215	0.0739514	0.0828057
Thyroid	CST6	11	0.0172294	0.00621068	2.19766	1.11733	0.0269225	0.155373	0.0641393	0.0815033
Thyroid	CTB-50L17.10	19	-0.0248118	0.00616566	4.0171	2.02614	-0.112987	0.154247	0.33239	0.130894
Thyroid	CTBS	1	0.018634	0.00663963	2.23855	1.14056	-0.247794	0.166104	0.85963	0.240984
Thyroid	CTCF	16	-0.0179444	0.00690181	1.98323	1.01041	0.070597	0.172663	0.165387	0.0970074
Thyroid	CTGF	6	0.0304341	0.00703544	4.52461	2.41446	-0.126485	0.176006	0.324549	0.129722
Thyroid	CTSD	11	0.0249019	0.00666429	3.55689	1.77877	-0.174709	0.166721	0.527816	0.172737
Thyroid	CTSF	11	0.0210582	0.00613687	3.09487	1.51457	-0.0414897	0.153527	0.103806	0.0866164
Thyroid	CUL5	11	-0.011833	0.00455203	1.98267	1.01041	0.0626234	0.113879	0.234097	0.110263
Thyroid	CXCL12	10	0.0246374	0.00641849	3.71724	1.86616	-0.132605	0.160572	0.386791	0.146681
Thyroid	CYB5A	18	-0.0182368	0.00601695	2.53179	1.28434	-0.0243593	0.150527	0.0596373	0.0804515
Thyroid	CYR61	1	0.0202733	0.00751983	2.09546	1.06625	0.0439867	0.183628	0.0909287	0.085884
Thyroid	DCK	4	-0.0220751	0.00702418	2.68045	1.33722	-0.0484533	0.174192	0.107157	0.0871459
Thyroid	DCN	12	-0.0207572	0.00475222	4.59735	2.4389	-0.441853	0.118887	3.52571	1.18097
Thyroid	DCTD	4	-0.00333408	0.00629429	0.223868	0.227838	-0.586246	0.157465	3.53572	1.18097
Thyroid	DDR1	6	0.0256931	0.00676343	3.65444	1.83374	-0.289779	0.169201	1.04989	0.283811
Thyroid	DDRGK1	20	0.0189614	0.00652162	2.3685	1.21386	0.155965	0.163152	0.467425	0.162459
Thyroid	DDT	22	-0.0126549	0.00425697	2.45425	1.24764	0.0582717	0.106497	0.232699	0.110229
Thyroid	DDX17	22	-0.0145149	0.00489815	2.4418	1.24572	0.0168823	0.122538	0.0503017	0.079784
Thyroid	DDX3X	X	-0.00254339	0.00416031	0.265977	0.245493	0.667489	0.104079	8.62393	5.32495
Thyroid	DDX46	5	-0.0163485	0.00591265	2.18615	1.11112	0.0219176	0.147918	0.0543183	0.0798446
Thyroid	DEK	6	-0.0248403	0.00673036	3.48575	1.7403	0.219851	0.168374	0.712348	0.211153
Thyroid	DERL2	17	0.0182748	0.00647979	2.25219	1.14772	-0.0347907	0.16098	0.0813125	0.0839061
Thyroid	DHX36	3	0.0261538	0.00710097	3.47032	1.73463	-0.156428	0.177255	0.421178	0.156389
Thyroid	DIO1	1	0.0246243	0.00744874	2.89078	1.43645	0.115931	0.187051	0.270265	0.117917
Thyroid	DNAJC8	1	-0.0165786	0.00445025	3.53928	1.77877	0.0556323	0.111333	0.208922	0.105918
Thyroid	DNAJC9	10	-0.0150397	0.00530613	2.27414	1.16055	0.120986	0.132744	0.4392	0.158706
Thyroid	DNASE1L1	X	0.0230425	0.00616192	3.56015	1.77877	-0.167781	0.154914	0.551621	0.175987
Thyroid	DNM1	9	-0.0136502	0.00502611	2.12478	1.07928	-0.0875215	0.125739	0.311914	0.126987
Thyroid	DNM3	1	-0.0237028	0.00704952	2.99417	1.48033	-0.135395	0.176359	0.352585	0.137054
Thyroid	DPH5	1	0.0205294	0.00775343	2.03795	1.02995	-0.178188	0.192537	0.447902	0.160145
Thyroid	EFEMP1	2	0.0235596	0.00664567	3.26371	1.60316	-0.124765	0.166255	0.342625	0.133937
Thyroid	EFEMP2	11	0.0229159	0.00718576	2.74817	1.36786	-0.235767	0.179767	0.716751	0.211382
Thyroid	EGF	4	0.0219879	0.00644254	3.06778	1.51457	-0.182667	0.161174	0.586472	0.183424
Thyroid	EGFR	7	0.0190993	0.00701108	2.13509	1.08464	0.131155	0.175397	0.341087	0.133317
Thyroid	EHBP1	2	0.0153223	0.00587769	1.99153	1.01296	-0.000515769	0.147043	0.00121482	0.0720591
Thyroid	EIF1AX	X	0.00161341	0.00664515	0.0922963	0.18844	0.775757	0.166243	5.12655	2.30469
Thyroid	ELAVL1	19	-0.015715	0.00502525	2.66258	1.33519	0.0424145	0.125717	0.132904	0.090187
Thyroid	EMILIN2	18	0.0176775	0.00551172	2.77354	1.38562	0.103639	0.137887	0.343303	0.133937
Thyroid	EML1	14	-0.00639302	0.00633878	0.501626	0.331905	-0.556223	0.158578	3.20754	1.01122
Thyroid	ENAH	1	-0.0103444	0.00558784	1.1779	0.62023	-0.494134	0.139792	3.24824	1.01122
Thyroid	ENPP1	6	0.0198025	0.00725505	2.14172	1.08727	-0.108708	0.1815	0.259442	0.116519
Thyroid	ENTPD6	20	0.0247869	0.00831495	2.44275	1.24572	-0.325014	0.194274	1.01117	0.274088
Thyroid	EP300	22	0.0195528	0.00747193	1.99755	1.01425	0.206727	0.192044	0.546749	0.175307
Thyroid	EPB41L1	20	0.00167294	0.00685021	0.0928875	0.188484	-0.661839	0.171372	3.75462	1.35025
Thyroid	EPCAM	2	0.0214222	0.00645474	2.93156	1.45381	-0.523214	0.161479	2.8197	0.858569
Thyroid	EPS8L2	11	0.0164756	0.00528368	2.65025	1.33002	0.289217	0.132183	1.51652	0.422687
Thyroid	ERP29	12	-0.011052	0.00418136	2.03549	1.0286	-0.0570064	0.104606	0.231581	0.110229
Thyroid	EVPL	17	0.0167771	0.00542523	2.61501	1.32224	0.0302538	0.135724	0.0840964	0.0844751
Thyroid	EXOC4	7	0.0173074	0.00579795	2.47061	1.25523	0.185418	0.145048	0.691656	0.207364
Thyroid	EXOC5	14	0.0193445	0.00622144	2.63809	1.32865	0.0810823	0.155642	0.219481	0.108806
Thyroid	EZR	6	0.0179794	0.0066364	2.11654	1.0765	-0.504018	0.166024	2.53841	0.753528
Thyroid	F5	1	0.0198678	0.00576676	3.11425	1.52154	0.424931	0.144633	2.40789	0.677107
Thyroid	FABP3	1	-0.0136285	0.00451722	2.51317	1.27841	0.190258	0.113008	1.0239	0.275166
Thyroid	FABP5	8	-0.0193604	0.00661247	2.39515	1.22896	0.37373	0.165425	1.59309	0.442014
Thyroid	FAF2	5	0.0211734	0.0065237	2.82743	1.40924	-0.14021	0.163204	0.406882	0.153671
Thyroid	FAM174B	15	0.0282946	0.0083064	2.99052	1.47957	-0.108353	0.196731	0.234115	0.110263
Thyroid	FAM177A1	14	0.0174954	0.0066524	2.0183	1.01945	-0.241254	0.168268	0.812244	0.231304
Thyroid	FAM213B	1	-0.0193695	0.00718768	2.0954	1.06625	-0.372298	0.180373	1.38598	0.383997
Thyroid	FAS	10	0.0184959	0.00666226	2.19503	1.11682	-0.177475	0.162779	0.556306	0.176226
Thyroid	FBLIM1	1	0.0215344	0.0065601	2.87986	1.43297	0.0337055	0.164115	0.0769655	0.0833458
Thyroid	FBLN2	3	0.0194457	0.0052964	3.45598	1.72983	-0.216309	0.132501	0.978926	0.265028
Thyroid	FLNC	7	-0.0154737	0.00510117	2.5351	1.28516	-0.0141754	0.127617	0.0401365	0.0780402
Thyroid	FLT1	13	-0.00346005	0.00686895	0.210912	0.223496	-0.760486	0.171841	4.6977	2.0247
Thyroid	FURIN	15	0.0189608	0.00671307	2.26143	1.15288	-0.0132242	0.167942	0.0280947	0.0771565
Thyroid	FYCO1	3	0.0256046	0.00571226	4.79764	2.61278	-0.0363061	0.142904	0.0969926	0.0861662
Thyroid	GALNT12	9	0.0229604	0.00703106	2.85563	1.42471	-0.156767	0.175897	0.426626	0.157196
Thyroid	GAS6	13	0.0214737	0.00629181	3.06783	1.51457	-0.338948	0.157403	1.47991	0.412243
Thyroid	GDAP2	1	0.0217003	0.00714031	2.54285	1.28516	0.136174	0.17863	0.349464	0.13589
Thyroid	GFOD2	16	-0.0232263	0.00776842	2.46949	1.25523	0.147632	0.190175	0.357422	0.138973
Thyroid	GGCX	2	0.031068	0.00671517	5.05454	2.77959	0.184049	0.167994	0.560227	0.177848
Thyroid	GJA1	6	0.0213447	0.00702266	2.54322	1.28516	0.0454563	0.175687	0.0989527	0.0861919
Thyroid	GLOD4	17	-0.0132439	0.00492679	2.09052	1.06494	-0.150975	0.123254	0.652069	0.199066
Thyroid	GLTP	12	0.0209712	0.00649898	2.80101	1.39664	0.0415003	0.162586	0.0974919	0.0861662
Thyroid	GNA13	17	-0.0167827	0.0064476	1.98681	1.01241	0.172623	0.1613	0.542878	0.17499
Thyroid	GOLGA8N	15	0.0151858	0.00551004	2.17487	1.10715	-0.300881	0.137845	1.51093	0.422166
Thyroid	GOLGB1	3	0.0184411	0.00558755	2.90515	1.44567	-0.0161213	0.139784	0.0417419	0.0783502
Thyroid	GPC1	2	0.0185124	0.00644655	2.32106	1.18864	-0.0564042	0.158157	0.141494	0.092
Thyroid	GPC4	X	0.0305793	0.0067225	4.90783	2.69501	0.0500416	0.168134	0.115505	0.0879764
Thyroid	GPI	19	-0.0173044	0.00558868	2.62035	1.32224	-0.389551	0.139813	2.21291	0.65595
Thyroid	GPLD1	6	0.0191553	0.00606435	2.70597	1.35049	-0.184155	0.151713	0.643989	0.196672
Thyroid	GPRC5A	12	0.0211628	0.00657817	2.78738	1.39191	0.0932819	0.164567	0.242758	0.111887
Thyroid	GPX3	5	0.0180087	0.0062701	2.32269	1.18864	-0.0132798	0.15686	0.0302763	0.0774158
Thyroid	GSTA2	6	-0.0180673	0.00622729	2.36048	1.2115	0.00526884	0.155789	0.0118551	0.0745367
Thyroid	H1FX	3	-0.01868	0.00623611	2.4844	1.26133	0.0343312	0.156009	0.0829317	0.0839061
Thyroid	H2AFY	5	-0.0217969	0.00684803	2.73964	1.36568	0.0321873	0.171318	0.0699371	0.0825046
Thyroid	H2AFY2	10	-0.0309286	0.00668309	5.05698	2.77959	-0.377679	0.167192	1.59281	0.442014
Thyroid	HADH	4	-0.0154204	0.00591667	1.99082	1.01296	-0.0968956	0.148018	0.289155	0.12104
Thyroid	HDAC7	12	0.0212614	0.00702049	2.52148	1.27841	-0.0303188	0.173788	0.0645942	0.0815113
Thyroid	HEXA	15	0.0181455	0.00680039	2.06616	1.04811	-0.148284	0.170126	0.414522	0.154785
Thyroid	HIST1H1B	6	-0.0195962	0.00607061	2.80269	1.39664	0.37694	0.151869	1.84376	0.522072
Thyroid	HIST1H1C	6	-0.0182076	0.00687123	2.04361	1.03214	0.075533	0.171898	0.179738	0.099636
Thyroid	HLA-DPA1	6	-0.0203652	0.00650978	2.66357	1.33519	0.0252084	0.162879	0.0568793	0.0800463
Thyroid	HLA-DRA	6	-0.0224693	0.006101	3.47354	1.73463	0.100664	0.152629	0.291825	0.12104
Thyroid	HMGB1	13	-0.0203394	0.00702689	2.35164	1.20663	0.0874996	0.175793	0.207959	0.105244
Thyroid	HMGN5	X	-0.0214824	0.00669984	2.77236	1.38562	0.00358607	0.167611	0.00746286	0.0734886
Thyroid	HNRNPA2B1	7	-0.0140008	0.00464164	2.51229	1.27841	0.0407194	0.11612	0.138823	0.0913965
Thyroid	HNRNPC	14	-0.0205748	0.00662204	2.63493	1.32865	-0.259809	0.165664	0.923623	0.253398
Thyroid	HNRNPM	19	-0.0202843	0.00564342	3.33803	1.63932	-0.107209	0.141182	0.347756	0.134539
Thyroid	HNRNPR	1	-0.0202725	0.0063611	2.74521	1.36703	0.150052	0.159136	0.459096	0.161875
Thyroid	HNRNPUL2	11	-0.0145798	0.00553824	2.0226	1.0202	-0.0643687	0.138551	0.191789	0.100507
Thyroid	HP1BP3	1	-0.0281629	0.00655224	4.47712	2.37825	-0.0199065	0.163918	0.0440588	0.0788362
Thyroid	HSPA2	14	-0.0197306	0.00550929	3.31834	1.63273	0.0781075	0.137826	0.242694	0.111887
Thyroid	HSPB6	19	-0.0174912	0.00532436	2.88342	1.43404	-0.15716	0.1332	0.619448	0.191259
Thyroid	HSPG2	1	0.0183634	0.00660394	2.20587	1.12339	-0.308632	0.165212	1.19394	0.323095
Thyroid	HTATSF1	X	-0.0254913	0.00651321	3.83762	1.94703	-0.292318	0.162942	1.12425	0.301953
Thyroid	HTRA1	10	0.0271355	0.00706702	3.69641	1.85158	-0.142264	0.168682	0.397127	0.149939
Thyroid	IDE	10	0.00564011	0.00590586	0.466818	0.321388	0.52157	0.147748	3.24127	1.01122
Thyroid	IDH1	2	-0.0175958	0.00625823	2.2451	1.14175	-0.0300218	0.156563	0.0714862	0.0825929
Thyroid	IDUA	4	0.0183542	0.006461	2.2823	1.16524	-0.234111	0.161636	0.824201	0.231651
Thyroid	IGF2R	6	0.0176029	0.00593397	2.44593	1.24572	0.0193826	0.148451	0.0475373	0.0795086
Thyroid	IGFBP4	17	0.0253728	0.00657056	3.75399	1.89657	-0.11476	0.164376	0.313078	0.127064
Thyroid	IGFBP6	12	0.0210059	0.00778705	2.05265	1.03758	-0.321103	0.209112	0.88797	0.244446
Thyroid	IGFBPL1	9	0.0232141	0.00672047	3.1275	1.52747	0.0254988	0.168108	0.0556783	0.0798895
Thyroid	IL6ST	5	0.0190641	0.00613606	2.63477	1.32865	-0.153003	0.153507	0.493847	0.168274
Thyroid	ILKAP	2	-0.0208438	0.00660603	2.70127	1.34802	-0.070866	0.165264	0.174724	0.0976761
Thyroid	INHBC	12	0.0295617	0.00756889	3.80044	1.93005	-0.0419863	0.185814	0.0853234	0.0848294
Thyroid	INHBE	12	0.0404412	0.00696608	7.30858	4.15352	-0.107346	0.173517	0.26981	0.117917
Thyroid	INTS14	15	-0.0305088	0.0100948	2.47088	1.25523	-0.244598	0.233646	0.525273	0.172737
Thyroid	ISCU	12	0.0188274	0.00698404	2.09994	1.06707	-0.612862	0.17472	3.20769	1.01122
Thyroid	ISLR	15	0.0185471	0.00613896	2.51881	1.27841	-0.105799	0.153579	0.307938	0.125708
Thyroid	ISOC1	5	-0.0212024	0.00713403	2.45327	1.24764	0.219179	0.178473	0.654394	0.199066
Thyroid	ITM2B	13	0.0302911	0.00646327	5.16324	2.83504	0.0792778	0.161692	0.2043	0.104267
Thyroid	KHDRBS2	6	-0.0134958	0.00516239	1.99822	1.01425	-0.326717	0.132497	1.82318	0.516846
Thyroid	KIAA1191	5	0.0202306	0.00678868	2.44244	1.24572	0.0519591	0.164459	0.123378	0.0893263
Thyroid	KLC4	6	0.0135753	0.00496153	2.14998	1.09149	-0.271395	0.124123	1.51491	0.422687
Thyroid	KLK1	19	0.0201457	0.0065571	2.58772	1.31331	-0.549921	0.16404	2.97978	0.902645
Thyroid	LAMA2	6	0.00847467	0.00652289	0.70741	0.414722	-0.841929	0.163184	6.04828	2.97115
Thyroid	LAMA5	20	0.0231247	0.00695365	2.94118	1.45808	-0.321986	0.17396	1.17761	0.314793
Thyroid	LAMB1	7	0.0180405	0.00670401	2.09405	1.06625	-0.278334	0.167715	1.00264	0.27234
Thyroid	LAMB2	3	0.0119683	0.00612784	1.27623	0.662934	-0.674658	0.153301	4.65468	2.0247
Thyroid	LAMC1	1	0.0204839	0.00683683	2.48528	1.26133	-0.500031	0.171038	2.38944	0.676983
Thyroid	LAYN	11	0.0236884	0.00631062	3.57711	1.77877	0.165713	0.159377	0.522231	0.172737
Thyroid	LEMD3	12	0.0242328	0.00617749	3.85209	1.94716	0.309984	0.154543	1.32849	0.365302
Thyroid	LGALS3BP	17	0.0179764	0.00614474	2.39204	1.22844	-0.0808932	0.153724	0.222122	0.109346
Thyroid	LGMN	14	0.0215008	0.00662809	2.82501	1.40924	-0.111987	0.165816	0.300483	0.123297
Thyroid	LIFR	5	0.0207304	0.00627672	2.90852	1.44567	-0.0649655	0.157025	0.16765	0.0970349
Thyroid	LIMD1	3	0.0228609	0.00586808	3.80873	1.93171	0.0433778	0.146802	0.114587	0.0877997
Thyroid	LIN7C	11	0.0143453	0.00487538	2.41419	1.23392	-0.0755409	0.121968	0.270219	0.117917
Thyroid	LIPG	18	0.0306592	0.00671743	4.94267	2.69989	-0.574784	0.168051	3.07857	0.945922
Thyroid	LLGL2	17	0.0195564	0.00709215	2.17669	1.10715	-0.179486	0.177425	0.503642	0.169801
Thyroid	LMNB1	5	-0.0270902	0.00664459	4.10421	2.07703	0.441519	0.166228	2.05124	0.592131
Thyroid	LMO7	13	0.0151256	0.00567488	2.06257	1.04566	-0.0112055	0.141969	0.0281633	0.0771565
Thyroid	LOXL3	2	0.026043	0.00698143	3.51509	1.76467	-0.302651	0.181393	1.00838	0.273268
Thyroid	LRBA	4	0.0153594	0.00586906	2.00378	1.01425	-0.0940598	0.146827	0.281589	0.120743
Thyroid	LRCH4	7	0.00150661	0.00698526	0.0811474	0.184365	0.61878	0.174751	3.25744	1.01122
Thyroid	LRP2	2	0.019396	0.00658389	2.41892	1.23576	0.120518	0.16471	0.33193	0.130882
Thyroid	LRRC1	6	0.0151652	0.00504887	2.49536	1.26782	0.0601571	0.126308	0.19745	0.101178
Thyroid	LRRC59	17	0.00217503	0.00631791	0.135964	0.204204	0.656209	0.158056	4.2287	1.70641
Thyroid	LSAMP	3	-0.0202131	0.00591296	3.07585	1.51457	-0.307541	0.147925	1.40269	0.39181
Thyroid	LSM2	6	-0.0236733	0.00724121	2.86085	1.42471	0.0279664	0.181154	0.0567289	0.0800338
Thyroid	LSM3	3	-0.012109	0.00415307	2.37919	1.22073	0.0260776	0.103898	0.0957102	0.0861278
Thyroid	LSM8	7	-0.0209704	0.0067098	2.66002	1.33519	0.266175	0.16786	0.938477	0.254843
Thyroid	LSP1	11	-0.0176115	0.00590705	2.46577	1.25296	0.0927214	0.147777	0.274527	0.118454
Thyroid	LTA4H	12	-0.0194397	0.00612224	2.72895	1.3633	0.383136	0.153161	1.86652	0.53393
Thyroid	LTBP2	14	0.0266433	0.00680655	3.83856	1.94703	-0.206857	0.17028	0.644691	0.196838
Thyroid	LTBP4	19	0.0239648	0.00684522	3.19767	1.56844	-0.217292	0.171248	0.684585	0.204819
Thyroid	LUC7L3	17	-0.0159061	0.00532747	2.47138	1.25523	-0.0228515	0.133278	0.0634216	0.0814838
Thyroid	LUM	12	-0.0177828	0.00477918	3.53239	1.77695	-0.367638	0.119561	2.59118	0.76103
Thyroid	LYPLAL1	1	0.0172416	0.00613479	2.24361	1.14138	-0.279521	0.153475	1.14969	0.309089
Thyroid	LYZ	12	0.0213003	0.00536072	3.93412	1.98455	0.253179	0.13411	1.21284	0.326737
Thyroid	MAGI3	1	0.0185743	0.00665473	2.21911	1.12899	0.394576	0.166482	1.71573	0.480935
Thyroid	MAGOH	1	-0.0173413	0.00668687	1.97528	1.00551	0.0356802	0.167286	0.0801724	0.083742
Thyroid	MAGOHB	12	-0.019492	0.00699453	2.21355	1.12677	0.373322	0.174983	1.45905	0.409632
Thyroid	MAMDC2	9	0.0220967	0.00636512	3.154	1.53709	-0.033088	0.159237	0.0779419	0.0833458
Thyroid	MAN1C1	1	0.0235481	0.00631221	3.54745	1.77877	-0.206368	0.157913	0.713197	0.211153
Thyroid	MAN2A2	15	0.0207784	0.00707107	2.40691	1.23192	-0.208287	0.175032	0.626593	0.192894
Thyroid	MANBA	4	0.0223982	0.00652761	3.09471	1.51457	-0.170122	0.163302	0.523692	0.172737
Thyroid	MAP1A	15	-0.0186006	0.0059722	2.64521	1.33002	-0.0500628	0.149407	0.131883	0.0898576
Thyroid	MAP2K1	15	-0.0327622	0.00677663	5.43449	2.94868	0.148104	0.169532	0.415748	0.154785
Thyroid	MAP2K3	17	-0.0205923	0.00630544	2.85596	1.42471	0.111885	0.157744	0.319292	0.127971
Thyroid	MAPKAPK2	1	-0.0174694	0.00586738	2.46037	1.25045	-0.0620158	0.146785	0.171755	0.0973917
Thyroid	MBP	18	-0.0175074	0.00645534	2.12011	1.07685	-0.00537071	0.161494	0.0116548	0.0744707
Thyroid	MBTPS1	16	0.0203776	0.00631814	2.79877	1.39664	-0.206823	0.158062	0.714453	0.211153
Thyroid	MEGF8	19	0.0239022	0.00671283	3.28715	1.61426	-0.16389	0.167936	0.480294	0.16533
Thyroid	MEGF9	9	0.0377037	0.00932302	3.91203	1.97421	0.0836432	0.220081	0.15185	0.0938848
Thyroid	MFAP4	17	-0.0247276	0.00649042	3.67185	1.83925	0.0501746	0.162372	0.120443	0.0889509
Thyroid	MFGE8	15	0.0301185	0.0064142	5.1795	2.83504	-0.169694	0.160465	0.534286	0.173709
Thyroid	MGAT1	5	0.0272594	0.00648166	4.31939	2.24224	0.00511392	0.162153	0.0110449	0.0742927
Thyroid	MGP	12	0.0279912	0.006696	4.27296	2.20628	-0.106912	0.166056	0.283305	0.12104
Thyroid	MINPP1	10	0.0213605	0.00640565	2.95423	1.45977	0.0809633	0.160251	0.211657	0.106632
Thyroid	MMP15	16	0.022855	0.00678129	2.98078	1.47269	-0.0161847	0.170178	0.0341355	0.0774158
Thyroid	MOB1B	4	-0.0199335	0.00658596	2.52612	1.28024	0.073361	0.164762	0.182521	0.0999719
Thyroid	MON2	12	0.0212355	0.00737726	2.33089	1.19241	0.163831	0.184558	0.424428	0.157196
Thyroid	MT1E	16	0.0232889	0.00739287	2.69424	1.34673	0.159726	0.184948	0.409635	0.154785
Thyroid	MT1F	16	0.0269886	0.00722584	3.55438	1.77877	0.114277	0.18077	0.277054	0.119312
Thyroid	MT1G	16	0.0289288	0.00713229	4.06951	2.06082	0.0633536	0.178429	0.140794	0.092
Thyroid	MT1H	16	0.0294801	0.00712872	4.19595	2.15923	0.236665	0.173963	0.754281	0.219972
Thyroid	MT1X	16	0.0226203	0.00726689	2.64282	1.32947	0.0812458	0.181797	0.183307	0.0999719
Thyroid	MT2A	16	0.0262557	0.00713938	3.46536	1.73447	0.183315	0.178607	0.513411	0.170319
Thyroid	MTPN	7	-0.0109564	0.00335483	2.85606	1.42471	0.0753542	0.0839281	0.430723	0.157196
Thyroid	MTTP	4	-0.0176423	0.00635465	2.20035	1.11894	-0.15007	0.158975	0.459775	0.161875
Thyroid	MTX1	1	0.0186352	0.00595078	2.66857	1.33519	-0.191392	0.148871	0.697143	0.208992
Thyroid	MVD	16	-0.0236538	0.00710621	2.94558	1.45977	0.167484	0.177777	0.458577	0.161875
Thyroid	MXRA5	X	0.0228829	0.00692024	2.91412	1.44567	0.406454	0.173124	1.6907	0.476503
Thyroid	MXRA8	1	0.0202452	0.00686877	2.42084	1.23605	-0.0374796	0.171837	0.0821368	0.0839061
Thyroid	MYDGF	19	-0.0160222	0.00590929	2.1192	1.07685	0.243124	0.147833	0.989472	0.268363
Thyroid	MYL4	17	-0.018846	0.00643171	2.39815	1.22931	0.300683	0.160903	1.19454	0.32315
Thyroid	MYO6	6	0.0180279	0.00614003	2.40597	1.23192	-0.311543	0.153606	1.35098	0.373303
Thyroid	MYOM3	1	-0.0192202	0.00647505	2.44842	1.24572	-0.0821245	0.161987	0.212525	0.107223
Thyroid	NAGLU	17	0.0215264	0.00695867	2.61643	1.32224	-0.244989	0.174086	0.791264	0.228327
Thyroid	NBL1	1	0.017061	0.00597657	2.29963	1.17436	-0.0235377	0.148641	0.0582775	0.080242
Thyroid	NCL	2	-0.030529	0.00624671	5.53228	3.01843	-0.0351139	0.156275	0.0848284	0.0848294
Thyroid	NDUFA5	7	-0.015701	0.00596989	2.01954	1.01966	0.00226953	0.149349	0.00528752	0.0733321
Thyroid	NECTIN2	19	0.0186316	0.00695211	2.0805	1.05831	-0.177007	0.173922	0.507692	0.170319
Thyroid	NEU1	6	0.020262	0.00716031	2.26822	1.15602	-0.198547	0.17913	0.569083	0.180539
Thyroid	NEXN	1	0.0175218	0.00567111	2.61126	1.32224	0.0230182	0.141875	0.0598	0.0804515
Thyroid	NHLRC3	13	0.0241547	0.00706998	3.07303	1.51457	-0.208837	0.176871	0.620063	0.191259
Thyroid	NID2	14	0.0242362	0.00713945	3.04117	1.50778	-0.463126	0.178608	1.97484	0.564221
Thyroid	NIT1	1	0.0186402	0.00651102	2.3107	1.18187	-0.155609	0.162887	0.467023	0.162459
Thyroid	NOL3	16	0.0174342	0.00631204	2.18244	1.10845	0.0944731	0.157909	0.259094	0.116357
Thyroid	NONO	X	-0.0180967	0.00613284	2.42525	1.23911	0.0549174	0.153426	0.142087	0.092
Thyroid	NOP56	20	-0.019744	0.00673367	2.40073	1.22931	0.524101	0.168457	2.64063	0.783607
Thyroid	NOP58	2	-0.0243002	0.00662464	3.45083	1.72938	0.31639	0.165729	1.2333	0.333427
Thyroid	NPC2	14	0.0203071	0.00649353	2.6627	1.33519	-0.189826	0.162449	0.611336	0.18877
Thyroid	NPNT	4	0.024495	0.00715779	3.08128	1.51457	-0.198291	0.179067	0.568365	0.180539
Thyroid	NPR3	5	0.029847	0.00629062	5.26616	2.87726	0.368113	0.157475	1.67912	0.473554
Thyroid	NQO1	16	0.0181005	0.00692203	2.00125	1.01425	-0.0119253	0.173169	0.0244752	0.07645
Thyroid	NT5E	6	0.0155157	0.00576687	2.09342	1.06625	-0.00269944	0.14427	0.00651961	0.0733362
Thyroid	NUCKS1	1	-0.0142388	0.00538898	2.03432	1.02834	-0.258223	0.134817	1.23938	0.335266
Thyroid	NUFIP2	17	0.0134495	0.00508484	2.03774	1.02995	-0.193003	0.127208	0.880677	0.243821
Thyroid	OAF	11	0.0216988	0.00799689	2.09715	1.06625	-0.219292	0.206367	0.53637	0.173709
Thyroid	OAT	10	0.0213559	0.00710699	2.49701	1.26782	-0.00351366	0.177796	0.0068888	0.0734559
Thyroid	OCIAD2	4	0.0180953	0.00609527	2.44894	1.24572	-0.280426	0.152486	1.16637	0.311675
Thyroid	OGN	9	-0.0152034	0.00527743	2.33391	1.19421	-0.003501	0.132026	0.00926837	0.073897
Thyroid	OPCML	11	-0.0216297	0.00632494	3.07776	1.51457	-0.083358	0.158232	0.222416	0.109346
Thyroid	PAF1	19	-0.0244789	0.00564655	4.54078	2.41905	0.211974	0.14126	0.866884	0.240984
Thyroid	PAK2	3	-0.0164961	0.00629256	2.00924	1.01425	0.199196	0.157422	0.681964	0.20479
Thyroid	PALM	19	-0.0137947	0.00526923	2.00494	1.01425	-0.219137	0.131821	1.00513	0.272386
Thyroid	PAM	5	0.020503	0.00655984	2.65963	1.33519	-0.274594	0.164132	1.01444	0.27456
Thyroid	PAPLN	14	0.00361161	0.00665096	0.230594	0.231458	-0.655971	0.166388	3.88386	1.44101
Thyroid	PARD3B	2	0.0247162	0.00654813	3.60681	1.79336	-0.0526622	0.16175	0.127673	0.0893619
Thyroid	PARP10	8	0.0183777	0.00649523	2.26731	1.15602	-0.220935	0.161904	0.757623	0.220532
Thyroid	PARVG	22	-0.0238021	0.00747991	2.70676	1.35049	0.289342	0.183067	0.930915	0.254843
Thyroid	PCM1	8	0.0239659	0.00591737	4.0597	2.05997	-0.0955973	0.148035	0.284368	0.12104
Thyroid	PCMT1	6	-0.0105483	0.00407158	1.97212	1.004	0.0208224	0.101859	0.07658	0.0833063
Thyroid	PDE12	3	0.0152976	0.00584109	2.00614	1.01425	-0.0899661	0.146127	0.268265	0.117685
Thyroid	PDE4DIP	1	0.0197966	0.00681312	2.36349	1.21263	-0.308309	0.17129	1.12922	0.30225
Thyroid	PDS5B	13	-0.025715	0.00673024	3.68918	1.85051	0.158647	0.168371	0.458668	0.161875
Thyroid	PEPD	19	0.0171601	0.00600633	2.30315	1.1767	-0.0583964	0.150261	0.156033	0.0945862
Thyroid	PEX1	7	0.0228588	0.00833231	2.14427	1.0878	-0.0375243	0.213843	0.0649714	0.0816087
Thyroid	PGD	1	-0.0230018	0.00536698	4.45584	2.36796	0.000791305	0.134266	0.0020431	0.0722985
Thyroid	PGLYRP2	19	0.0139485	0.0042306	2.9004	1.44347	0.0944187	0.105837	0.427164	0.157196
Thyroid	PGM1	1	-0.021711	0.00686903	2.70878	1.35049	-0.0848447	0.171843	0.205985	0.104805
Thyroid	PITPNA	17	-0.0172841	0.00554618	2.64777	1.33002	0.0551139	0.138749	0.159987	0.0962712
Thyroid	PKHD1L1	8	0.0198526	0.00685387	2.35428	1.20717	0.0319196	0.171464	0.0692506	0.0825046
Thyroid	PKM	15	-0.00133205	0.00547612	0.0924841	0.18844	-0.494391	0.136997	3.35999	1.05945
Thyroid	PLA2G2A	1	0.030684	0.00650057	5.22428	2.85657	-0.0883018	0.162625	0.230572	0.110229
Thyroid	PLA2R1	2	0.0201012	0.00669023	2.49655	1.26782	-0.072365	0.16737	0.176404	0.0983999
Thyroid	PLBD2	12	0.019628	0.00689576	2.28951	1.16895	-0.0975544	0.172512	0.242069	0.111681
Thyroid	PLEKHA1	10	0.0200169	0.00713999	2.23476	1.13811	-0.160773	0.178622	0.432112	0.157196
Thyroid	PLEKHB2	2	0.0322806	0.0113159	2.23954	1.14056	-0.229704	0.25981	0.420455	0.156367
Thyroid	PLIN2	9	-0.0186515	0.00687895	2.11842	1.07685	-0.0482776	0.173214	0.1074	0.0871459
Thyroid	PLS1	3	0.00837444	0.00666707	0.675062	0.401956	0.735888	0.166791	4.67416	2.0247
Thyroid	PLTP	20	0.0221188	0.00629409	3.21746	1.57674	-0.142157	0.15746	0.433818	0.157196
Thyroid	PLXDC2	10	0.0175667	0.00649293	2.11197	1.07432	-0.0814208	0.162434	0.209691	0.106053
Thyroid	PNN	14	-0.0177389	0.00622952	2.291	1.16895	0.0937239	0.155845	0.260731	0.11678
Thyroid	POLB	8	-0.0211866	0.00583091	3.39655	1.68434	0.0437911	0.145019	0.117385	0.0887702
Thyroid	POMGNT1	1	0.0249833	0.00667699	3.56481	1.77877	-0.176591	0.167039	0.534063	0.173709
Thyroid	POSTN	13	-0.0276288	0.00707535	3.82339	1.93964	-0.0441791	0.177005	0.0951259	0.0859544
Thyroid	PPCS	1	0.0191096	0.006468	2.43013	1.24233	0.664944	0.161811	4.15795	1.66059
Thyroid	PPIA	7	-0.0114739	0.00433182	2.04228	1.03177	-0.207277	0.10837	1.23679	0.334591
Thyroid	PPIH	1	-0.0145134	0.00546503	2.05074	1.03658	-0.0117901	0.136719	0.0308587	0.0774158
Thyroid	PPM1F	22	-0.0195078	0.00636805	2.57558	1.30725	-0.235895	0.15931	0.850533	0.240033
Thyroid	PPM1G	2	-0.0177007	0.00531528	2.94781	1.45977	0.0571379	0.132973	0.175144	0.0979029
Thyroid	PPP1R13L	19	0.0188835	0.00578321	2.85516	1.42471	0.0808055	0.144679	0.238489	0.110665
Thyroid	PPP2R5A	1	0.0208703	0.00712341	2.39771	1.22931	0.234424	0.178207	0.719756	0.211382
Thyroid	PPP3R1	2	-0.0123572	0.00443424	2.21357	1.12677	0.121439	0.110932	0.559645	0.177848
Thyroid	PPT1	1	0.0202579	0.0064237	2.69898	1.34802	-0.156963	0.160702	0.480824	0.16533
Thyroid	PRDX5	11	0.000145498	0.00473525	0.0107574	0.161066	-0.513852	0.118462	4.54506	1.94505
Thyroid	PRELP	1	-0.0143504	0.00504023	2.29052	1.16895	-0.321571	0.126092	1.92393	0.543754
Thyroid	PREP	6	-0.0210019	0.00660918	2.73232	1.36461	-0.00484124	0.165343	0.0102451	0.0741752
Thyroid	PROS1	3	0.0188172	0.00479717	3.85176	1.94716	0.0557856	0.120011	0.19191	0.100507
Thyroid	PRPF19	11	-0.0143807	0.00527255	2.13921	1.08576	0.171145	0.131904	0.706106	0.211153
Thyroid	PRPF31	19	-0.0199438	0.00674606	2.4326	1.24235	0.309038	0.168767	1.15896	0.311247
Thyroid	PRPF4B	6	-0.019769	0.00683278	2.35002	1.20663	-0.0416263	0.170936	0.0925971	0.085884
Thyroid	PSAP	10	0.0219176	0.00740402	2.43769	1.24469	-0.12992	0.185227	0.314892	0.127131
Thyroid	PTGDS	9	0.0179717	0.00606874	2.43919	1.2448	0.0824388	0.151822	0.230581	0.110229
Thyroid	PTMA	2	-0.0184577	0.00701415	2.02131	1.0198	-0.064403	0.175474	0.146184	0.0929261
Thyroid	PTPRG	3	0.0205687	0.00672143	2.57124	1.30455	-0.337899	0.168151	1.33218	0.366983
Thyroid	PUDP	X	-0.0098219	0.00594406	0.996244	0.540322	1.01365	0.144177	9.98095	6.20485
Thyroid	PVR	19	0.0174056	0.00656002	2.04781	1.03458	-0.09255	0.164113	0.241271	0.111668
Thyroid	PZP	12	-0.00481138	0.00752869	0.28046	0.250254	1.07706	0.163067	8.69803	5.32495
Thyroid	QPCT	2	0.0178767	0.00684289	1.99681	1.01425	0.249338	0.173907	0.812185	0.231304
Thyroid	QSOX1	1	0.0296985	0.00597671	5.6856	3.1418	-0.193584	0.14952	0.703994	0.211153
Thyroid	RAN	12	-0.0266827	0.00664818	3.99964	2.01728	0.0228642	0.166318	0.0501864	0.079784
Thyroid	RARRES2	7	0.0203931	0.00603511	3.01846	1.49879	-0.244528	0.150981	0.967687	0.258653
Thyroid	RASSF8	12	-0.0180843	0.00696383	1.97278	1.004	0.0981727	0.177416	0.235742	0.110587
Thyroid	RBM39	20	-0.0151592	0.00582477	1.98634	1.01241	-0.147108	0.145719	0.50227	0.169585
Thyroid	RBP7	1	0.0198987	0.0070482	2.25988	1.15288	-0.170577	0.176326	0.474791	0.163108
Thyroid	RETSAT	2	0.0174802	0.00601831	2.36463	1.21263	-0.1111	0.150561	0.33546	0.130935
Thyroid	RFC5	12	-0.0192571	0.00718896	2.07892	1.05831	0.0961649	0.179847	0.226388	0.109914
Thyroid	RMDN1	8	0.0159733	0.00578996	2.17836	1.10715	-0.257097	0.144848	1.10662	0.296746
Thyroid	RNASE4	14	0.035046	0.00588711	7.64378	4.25488	0.0562322	0.147279	0.152907	0.0938906
Thyroid	RNF114	20	0.0184847	0.00712614	1.97599	1.00551	0.187675	0.178276	0.531054	0.173254
Thyroid	RNF220	1	0.0215408	0.00654202	2.88834	1.43645	0.0737987	0.160582	0.189344	0.100107
Thyroid	RNPS1	16	-0.0194308	0.00640346	2.53653	1.28516	-0.0303965	0.160196	0.0706822	0.0825929
Thyroid	RP11-382A20.3	15	-0.0216746	0.00691447	2.67285	1.33519	-0.187413	0.17298	0.551906	0.175987
Thyroid	RPRD1A	18	-0.0119203	0.00453256	2.0194	1.01966	0.0385334	0.113392	0.133989	0.090359
Thyroid	RPRD1B	20	-0.0122538	0.00438843	2.22057	1.12899	0.137004	0.109786	0.669007	0.200613
Thyroid	RPS4X	X	-0.00802612	0.00599473	0.737704	0.429425	0.601732	0.149971	3.99766	1.52258
Thyroid	RPS6KA4	11	0.0240494	0.00914777	1.99301	1.01296	0.13792	0.218374	0.276251	0.119036
Thyroid	RXRB	6	-0.0197816	0.00706716	2.22918	1.13474	-0.157428	0.1768	0.426122	0.157196
Thyroid	S100A1	1	0.00728224	0.00640736	0.588711	0.368011	0.780636	0.160294	5.5003	2.56929
Thyroid	S100A10	1	-0.0160178	0.00556801	2.32862	1.1922	-0.122092	0.139295	0.417524	0.155046
Thyroid	S100A4	1	-0.0163391	0.00474142	3.11637	1.52154	0.0672915	0.118617	0.242999	0.111887
Thyroid	SAE1	19	-0.0269852	0.00590881	4.94769	2.69989	0.0587486	0.147821	0.160084	0.0962712
Thyroid	SAFB	19	-0.0149997	0.00488349	2.5866	1.31331	-0.11008	0.122171	0.432709	0.157196
Thyroid	SAP30BP	17	-0.0191863	0.00727862	2.02675	1.02346	0.0806807	0.18209	0.181485	0.0999719
Thyroid	SARDH	9	-0.0204587	0.00719707	2.28471	1.16532	-0.21828	0.18005	0.64289	0.196478
Thyroid	SART1	11	-0.0165406	0.00506999	2.85124	1.42471	0.305425	0.126836	1.75865	0.500984
Thyroid	SBSPON	8	0.0248716	0.00660461	3.60248	1.79336	-0.192292	0.165228	0.607967	0.18748
Thyroid	SCUBE1	22	0.0309801	0.00936181	2.82696	1.40924	0.00460514	0.229482	0.00698396	0.0734886
Thyroid	SDC4	20	0.0276169	0.00634503	4.55525	2.42162	-0.479449	0.162751	2.41485	0.680139
Thyroid	SDCBP	8	0.0223655	0.0065974	3.03441	1.50778	-0.110641	0.165048	0.297733	0.122807
Thyroid	SEMA3B	3	0.0251622	0.00837661	2.45704	1.24855	-0.257808	0.208447	0.658513	0.199066
Thyroid	SEPHS1	10	-0.00877266	0.00335823	1.99807	1.01425	0.117245	0.0840133	0.781961	0.224829
Thyroid	SEPT6	X	-0.0177523	0.00530021	2.97546	1.47022	0.260069	0.132596	1.28435	0.350859
Thyroid	SEPT9	17	-0.0163589	0.00558489	2.39679	1.22931	-0.205454	0.139718	0.842159	0.239256
Thyroid	SF1	11	-0.0105215	0.00385151	2.14459	1.0878	0.00906358	0.0963536	0.0337641	0.0774158
Thyroid	SFXN1	5	-0.0195411	0.00614696	2.73414	1.36461	0.182737	0.153779	0.625504	0.192363
Thyroid	SH3GL1	19	-0.0151412	0.00499093	2.53562	1.28516	0.107601	0.124859	0.408513	0.154328
Thyroid	SH3KBP1	X	-0.018376	0.00616985	2.46168	1.25045	0.114302	0.154352	0.336956	0.131848
Thyroid	SHBG	17	0.0133631	0.00464719	2.3217	1.18864	0.599355	0.112702	6.31196	3.13791
Thyroid	SHTN1	10	0.0186605	0.00578865	2.79651	1.39661	-0.00840724	0.144815	0.0205457	0.0760419
Thyroid	SIRPA	20	-0.0243223	0.00481897	5.83353	3.22278	0.0301738	0.120557	0.0954159	0.0860958
Thyroid	SLC16A1	1	-0.0217034	0.0060646	3.3133	1.63196	0.191656	0.151697	0.680475	0.20479
Thyroid	SLC25A22	11	-0.0222197	0.0068822	2.80344	1.39664	0.18936	0.172173	0.563159	0.178695
Thyroid	SLC2A2	3	-0.0175229	0.00585269	2.48246	1.26087	-0.0164816	0.146417	0.0406976	0.0780402
Thyroid	SLC30A1	1	0.0249789	0.00690982	3.36721	1.65955	0.505408	0.171604	2.41679	0.680139
Thyroid	SLC35F6	2	0.0206189	0.00729915	2.26192	1.15288	-0.056708	0.182604	0.121114	0.0889509
Thyroid	SLC44A2	19	0.0199557	0.00715651	2.21572	1.12677	-0.300963	0.179035	1.02163	0.275166
Thyroid	SLPI	20	0.0349569	0.00608348	7.21584	4.15352	-0.125129	0.152191	0.38461	0.146325
Thyroid	SMARCA2	9	-0.0186368	0.00655907	2.28309	1.16524	0.0221123	0.164089	0.0491437	0.079784
Thyroid	SMC1A	X	-0.019747	0.00713494	2.18947	1.11338	0.193953	0.178496	0.554069	0.176047
Thyroid	SMC3	10	-0.0231061	0.00709866	2.84066	1.4179	0.0672008	0.177588	0.151355	0.0938848
Thyroid	SMOC1	14	-0.00483509	0.0068218	0.318998	0.263372	-0.601343	0.171208	3.21369	1.01122
Thyroid	SNAP91	6	-0.0179397	0.00644032	2.21202	1.12631	0.0780057	0.161118	0.20129	0.102701
Thyroid	SNCB	5	-0.0211682	0.00693179	2.56074	1.29569	-0.0120472	0.174436	0.0245468	0.07645
Thyroid	SNRNP70	19	-0.0308407	0.00574921	6.44784	3.66099	0.0479648	0.143829	0.131179	0.0898225
Thyroid	SON	21	-0.0142323	0.00456452	2.64999	1.33002	0.0377199	0.114191	0.129781	0.0897542
Thyroid	SORT1	1	0.0239875	0.00643351	3.54429	1.77877	-0.211346	0.160948	0.717981	0.211382
Thyroid	SPON1	11	0.0158925	0.00584384	2.12935	1.08188	-0.45989	0.146196	2.68806	0.809584
Thyroid	SPP2	2	0.0307817	0.00619079	5.69152	3.1418	-0.0319264	0.154876	0.0772746	0.0833458
Thyroid	SREK1	5	-0.0176889	0.00609097	2.36412	1.21263	-0.286505	0.152379	1.20552	0.326493
Thyroid	SRPX	X	0.0178411	0.00578295	2.60507	1.32168	-0.317745	0.144673	1.52535	0.42671
Thyroid	SRRT	7	-0.0174712	0.0056561	2.61023	1.32224	-0.0441437	0.141499	0.121732	0.0889803
Thyroid	SRSF2	17	-0.0202729	0.00656064	2.61183	1.32224	-0.0652396	0.164128	0.160112	0.0962712
Thyroid	SRSF3	6	-0.0184631	0.00647889	2.29381	1.16972	-0.356307	0.162083	1.52748	0.427151
Thyroid	SRSF4	1	-0.0232876	0.00664053	3.20654	1.57351	-0.0611649	0.166127	0.146708	0.0929261
Thyroid	SSC5D	19	0.0263382	0.00600867	4.5799	2.43403	0.0874961	0.152282	0.246626	0.113265
Thyroid	ST3GAL1	8	0.0233931	0.00705838	2.92495	1.45121	-0.0415827	0.17658	0.0892704	0.085884
Thyroid	STC1	8	0.0212919	0.00625797	3.0487	1.50778	-0.10127	0.15545	0.287413	0.12104
Thyroid	STEAP3	2	0.0280907	0.00786067	3.25539	1.60288	-0.0555125	0.190932	0.11245	0.0874019
Thyroid	STK10	5	-0.0157295	0.00606013	1.97797	1.00654	0.366512	0.151607	1.76947	0.505004
Thyroid	STK25	2	-0.0064466	0.00586992	0.561944	0.356057	0.509034	0.143421	3.26456	1.01122
Thyroid	STMN1	1	-0.0166667	0.00481348	3.14066	1.53709	-0.0283494	0.120419	0.089243	0.085884
Thyroid	STX12	1	0.0169026	0.00620086	2.13719	1.08504	-0.0491838	0.155128	0.123951	0.0893619
Thyroid	STX8	17	0.0170693	0.00631083	2.11104	1.07432	0.192066	0.157879	0.645957	0.196838
Thyroid	STXBP1	9	-0.0171827	0.00585487	2.40419	1.23145	-0.0862922	0.146472	0.254314	0.115204
Thyroid	SUGT1	13	-0.018936	0.00605223	2.66473	1.33519	0.139639	0.151409	0.446012	0.160145
Thyroid	SUPT16H	14	-0.020625	0.0064575	2.75499	1.37255	0.325323	0.161548	1.33648	0.369265
Thyroid	SUPT4H1	17	-0.0189981	0.00722699	1.98927	1.01283	0.42258	0.166377	1.88605	0.53393
Thyroid	SYAP1	X	0.00392146	0.00439608	0.427117	0.305855	0.432954	0.109977	3.87469	1.44101
Thyroid	SYK	9	-0.0179886	0.00687766	2.00197	1.01425	-0.110383	0.172059	0.282086	0.120928
Thyroid	SYN1	X	-0.0209652	0.00652905	2.77887	1.38779	-0.257479	0.163338	0.930497	0.254843
Thyroid	SYN3	22	-0.0245484	0.00712286	3.1111	1.52154	-0.107516	0.177209	0.263494	0.117207
Thyroid	SZT2	1	0.0194811	0.00695695	2.22972	1.13474	-0.267299	0.174737	0.890977	0.245041
Thyroid	TACC2	10	0.0210466	0.00527979	3.95505	1.98794	-0.0416012	0.132085	0.123035	0.0891841
Thyroid	TBC1D23	3	0.0219265	0.00645405	3.04501	1.50778	0.156845	0.161462	0.47738	0.164604
Thyroid	TCAF1	7	0.0217264	0.00706867	2.58945	1.31331	0.0613352	0.176838	0.137115	0.0910573
Thyroid	TCN2	22	0.0222482	0.00737155	2.4922	1.26616	0.276349	0.173164	0.944474	0.255339
Thyroid	TCTN3	10	0.0198873	0.0063083	2.69751	1.34802	-0.492564	0.157816	2.65426	0.791971
Thyroid	TENM3	4	0.023061	0.00584762	3.88586	1.95935	-0.0217792	0.146291	0.0545904	0.0798895
Thyroid	TFRC	3	-0.00267918	0.00703164	0.152546	0.207805	0.788213	0.175911	4.7947	2.05998
Thyroid	TGFBI	5	-0.0152761	0.00534193	2.30658	1.17894	-0.420738	0.13364	2.69164	0.809584
Thyroid	THBS4	5	0.0170948	0.00566852	2.51147	1.27841	-0.147225	0.14181	0.521292	0.172737
Thyroid	THOC1	18	-0.0255224	0.00711749	3.3252	1.63527	0.169994	0.178059	0.466628	0.162401
Thyroid	THRAP3	1	-0.0147469	0.00545818	2.10737	1.07161	0.0654577	0.136548	0.19896	0.101738
Thyroid	TIMMDC1	3	0.0198346	0.00675043	2.40879	1.23192	-0.0515834	0.168876	0.118896	0.0889509
Thyroid	TIMP1	X	0.0206687	0.00667076	2.62316	1.32224	-0.0785913	0.166883	0.19486	0.100813
Thyroid	TIMP2	17	0.0208887	0.0061602	3.03567	1.50778	-0.197469	0.15411	0.693928	0.207476
Thyroid	TIMP3	22	0.0348778	0.00645371	6.52679	3.68195	-0.0604003	0.161453	0.149396	0.0934556
Thyroid	TINAGL1	1	0.0203461	0.00686647	2.4415	1.24572	-0.350609	0.171779	1.36397	0.373757
Thyroid	TM9SF4	20	0.0165484	0.00477873	3.14127	1.53709	-0.0383605	0.11955	0.125624	0.0893619
Thyroid	TMEM106B	7	0.0237938	0.00706668	2.99928	1.48253	0.0689136	0.178512	0.15484	0.0944046
Thyroid	TMEM25	11	0.0207762	0.00655419	2.72153	1.35793	-0.0111635	0.163967	0.0241902	0.0764232
Thyroid	TMEM35A	X	-0.0244862	0.00764955	2.67885	1.33722	-0.0846466	0.197418	0.174271	0.0976365
Thyroid	TMEM65	8	-0.0140648	0.00648451	1.49617	0.768132	0.59082	0.162783	3.39043	1.06148
Thyroid	TNKS1BP1	11	0.0157563	0.0048629	2.81965	1.40848	-0.246548	0.121656	1.34937	0.373303
Thyroid	TNNI3	19	-0.0222583	0.0063171	3.23133	1.58672	-0.198036	0.158036	0.672852	0.202313
Thyroid	TOM1	22	0.0112917	0.00433333	1.99024	1.01296	-0.226478	0.108407	1.41308	0.393125
Thyroid	TOM1L1	17	0.0123519	0.00462943	2.06594	1.04811	0.0568949	0.115815	0.204769	0.104534
Thyroid	TOP1	20	-0.0152875	0.0056265	2.12627	1.07979	0.209505	0.140759	0.85683	0.240984
Thyroid	TOP2B	3	-0.0183227	0.00627881	2.38247	1.22242	0.100147	0.157078	0.279949	0.12032
Thyroid	TPP1	11	0.0226198	0.00685355	2.90525	1.44567	-0.280717	0.171456	0.983059	0.266386
Thyroid	TRA2B	3	-0.0229553	0.00635915	3.36155	1.65839	0.0416526	0.159088	0.100251	0.0862877
Thyroid	TRIP6	7	0.0156542	0.00596982	2.01008	1.01425	-0.166935	0.149348	0.575582	0.181855
Thyroid	TSPAN14	10	0.0227292	0.0067132	3.02815	1.50553	-0.243115	0.167945	0.823557	0.231304
Thyroid	TSPAN3	15	0.0116123	0.006508	1.11528	0.593091	-0.675811	0.162811	4.22724	1.70641
Thyroid	TSR1	17	0.0191553	0.00717576	2.06757	1.04811	0.102002	0.179517	0.243464	0.111955
Thyroid	TTC27	2	-0.0210973	0.00735362	2.31654	1.18531	-0.167083	0.183507	0.43856	0.158706
Thyroid	TUBB4A	19	-0.0187518	0.00676211	2.1963	1.11702	-0.0174427	0.169169	0.037141	0.0774158
Thyroid	TWSG1	18	0.0165312	0.00632014	2.00211	1.01425	-0.31117	0.158112	1.29093	0.351722
Thyroid	UBE2V1	20	-0.0115638	0.00374221	2.61184	1.32224	0.0679331	0.0936194	0.328494	0.130584
Thyroid	UBTF	17	-0.0315284	0.00675517	5.12815	2.81843	0.0472022	0.168995	0.107657	0.0871459
Thyroid	UGT2B15	4	-0.0245185	0.00683067	3.33066	1.63636	-0.21571	0.170884	0.679695	0.20479
Thyroid	UGT2B28	4	-0.0222681	0.00804853	2.17507	1.10715	0.131721	0.197395	0.295822	0.12232
Thyroid	USP39	2	-0.0231081	0.00662547	3.17808	1.55633	-0.0346487	0.16575	0.0784485	0.0833458
Thyroid	USP7	16	-0.0200338	0.00709822	2.25877	1.15288	0.124739	0.177577	0.315474	0.127131
Thyroid	USP8	15	0.021045	0.00734363	2.31442	1.18439	0.0512681	0.183716	0.10755	0.0871459
Thyroid	USP9X	X	0.0127078	0.00514832	1.82791	0.929408	0.542612	0.128796	4.33181	1.75983
Thyroid	UTRN	6	0.0170889	0.00563492	2.53418	1.28516	-0.0384847	0.140969	0.104974	0.0866849
Thyroid	VAMP4	1	0.021399	0.00755817	2.25849	1.15288	0.195489	0.19144	0.509444	0.170319
Thyroid	VEGFC	4	0.0234118	0.00660996	3.25889	1.60288	-0.0914346	0.165362	0.235637	0.110587
Thyroid	VPS28	8	0.0142636	0.00547948	1.987	1.01241	0.0801709	0.137081	0.252077	0.114826
Thyroid	VSTM4	10	0.0302273	0.00774697	3.78495	1.92109	-0.00852671	0.192122	0.0156168	0.0755294
Thyroid	VTN	17	0.0308411	0.00503377	8.00961	4.31968	-0.0603705	0.12593	0.19897	0.101738
Thyroid	VWA2	10	0.0197426	0.00733857	2.09023	1.06494	-0.111588	0.188345	0.256007	0.115587
Thyroid	VWA8	13	0.0180491	0.00690823	1.99857	1.01425	-0.21268	0.172824	0.656256	0.199066
Thyroid	WDFY3	4	0.0306167	0.00889102	3.0468	1.50778	-0.280548	0.204795	0.758531	0.220532
Thyroid	WDR19	4	0.0215348	0.00732919	2.4082	1.23192	-0.189107	0.185028	0.510522	0.170319
Thyroid	WDR92	2	-0.0254231	0.00645483	3.8777	1.95862	-0.145088	0.161481	0.431123	0.157196
Thyroid	WFDC2	20	0.0213737	0.00667934	2.76337	1.37879	-0.339663	0.167098	1.35554	0.373303
Thyroid	XPNPEP3	22	0.0265126	0.00662787	3.94548	1.98794	0.0535378	0.167727	0.124842	0.0893619
Thyroid	XRCC5	2	-0.0219231	0.00618191	3.26557	1.60316	0.225117	0.154653	0.830064	0.234158
Thyroid	XRCC6	22	-0.0160957	0.00616486	1.99639	1.01425	0.159714	0.154227	0.51955	0.172737
Thyroid	YME1L1	10	0.021558	0.00709745	2.54058	1.28516	0.10825	0.177558	0.265088	0.11726
Thyroid	ZC3HAV1L	7	0.0214929	0.00628242	3.07978	1.51457	-0.052053	0.157168	0.130165	0.0898225
Thyroid	ZDHHC5	11	0.0155755	0.00507751	2.58122	1.31043	-0.044698	0.127025	0.139369	0.091699
Thyroid	ZFYVE19	15	-0.0179858	0.00671205	2.08006	1.05831	0.0502666	0.167916	0.116257	0.0884704
Thyroid	ZNF428	19	0.0171649	0.00569116	2.51132	1.27841	0.0352266	0.142868	0.0938635	0.085884
Thyroid	ZNF638	2	-0.0128332	0.00443945	2.34672	1.20456	0.0685741	0.111062	0.269204	0.117897
