## Supplementary material for "Regulation of protein abundance in normal human tissues": Table S5

### Sheet: Table S5
Table S5. List of significant (q<=0.1) pQTLs.
Effect_Allele: Effect allele
Variant_ID: CHR_BP_A1_A2_b38 (GRCh38)
cis/trans	Tissue	Gene_Symbol	Ensembl_ID	rsID	Effect_Allele	BETA	-log10(p)	-log10(q)	Variant_ID
cis	Colon	PANK4	ENSG00000157881.13	rs7535528	A	-0.9121	23.1856	3.26917	chr1_2512975_G_A_b38
cis	Colon	PARK7	ENSG00000116288.12	rs200968609	G	0.6194	6.85356	2.2858	chr1_7961850_GGTGCTGGACGGTGTCCCT_G_b38
cis	Colon	H6PD	ENSG00000049239.12	rs12042692	G	0.5615	7.11577	2.47378	chr1_9259945_G_T_b38
cis	Colon	MTHFR	ENSG00000177000.10	rs1801133	A	-0.6929	6.52273	2.02363	chr1_11796321_G_A_b38
cis	Colon	PLA2G2A	ENSG00000188257.10	rs6687048	G	0.5539	5.23695	1.05117	chr1_19532629_G_A_b38
cis	Colon	USP48	ENSG00000090686.15	rs34465656	G	0.8868	5.22563	1.03598	chr1_22430273_A_G_b38
cis	Colon	EPHB2	ENSG00000133216.16	rs6664248	C	0.5282	8.01922	2.8526	chr1_21779075_C_T_b38
cis	Colon	HNRNPR	ENSG00000125944.18	rs6675595	C	-0.5111	5.14056	1.02563	chr1_23388179_C_G_b38
cis	Colon	RPA2	ENSG00000117748.9	rs17185038	G	1.373	13.9059	3.26917	chr1_27893147_C_G_b38
cis	Colon	PPIE	ENSG00000084072.16	rs1046988	T	-0.5994	6.88572	2.58313	chr1_39753393_C_T_b38
cis	Colon	CAP1	ENSG00000131236.16	rs12750075	C	0.7848	7.86902	3.26917	chr1_40035826_A_C_b38
cis	Colon	EBNA1BP2	ENSG00000117395.12	rs4660771	A	-0.9913	5.13638	1.14064	chr1_44076819_G_A_b38
cis	Colon	AKR1A1	ENSG00000117448.13	rs2229540	G	-1.525	25.4764	3.26917	chr1_45566639_A_G_b38
cis	Colon	CPT2	ENSG00000157184.6	rs11581518	G	-0.7364	6.7929	2.34898	chr1_53206356_A_G_b38
cis	Colon	ACOT11	ENSG00000162390.17	rs684473	G	-0.5626	7.67305	3.00873	chr1_54588488_C_G_b38
cis	Colon	ACADM	ENSG00000117054.13	rs4559448	G	0.7672	9.78542	3.26917	chr1_75737771_A_G_b38
cis	Colon	KYAT3	ENSG00000137944.17	rs6428487	A	-0.823	11.4519	3.26917	chr1_88951632_T_A_b38
cis	Colon	DPYD	ENSG00000188641.12	rs2811210	A	-1.037	8.64608	3.26917	chr1_97581118_G_A_b38
cis	Colon	SLC25A24	ENSG00000085491.15	rs140722114	G	0.4224	6.65956	2.15726	chr1_108215293_GTAATCTATT_G_b38
cis	Colon	GSTM1	ENSG00000134184.12	rs611951	G	0.7809	5.62654	1.40962	chr1_109675302_G_A_b38
cis	Colon	GSTM3	ENSG00000134202.10	rs1332018	G	-0.6701	13.9367	3.26917	chr1_109740350_G_T_b38
cis	Colon	WARS2	ENSG00000116874.11	rs7545737	G	0.6566	6.88306	2.58313	chr1_118991200_A_G_b38
cis	Colon	ACP6	ENSG00000162836.11	rs2153463	T	-0.8401	12.2989	3.26917	chr1_147652507_T_G_b38
cis	Colon	BOLA1	ENSG00000178096.8	rs587673553	T	0.6531	5.63903	1.68275	chr1_149800398_C_T_b38
cis	Colon	PLEKHO1	ENSG00000023902.13	rs2319280	A	-0.6507	5.01737	1.23792	chr1_150042041_C_A_b38
cis	Colon	RPRD2	ENSG00000163125.15	rs112175941	A	0.8614	4.90623	1.13613	chr1_150585817_T_A_b38
cis	Colon	ECM1	ENSG00000143369.14	rs56214461	T	-0.5886	5.56655	1.57953	chr1_150317248_T_C_b38
cis	Colon	S100A13	ENSG00000189171.14	rs28754733	C	-0.9343	33.6328	3.26917	chr1_153625618_T_C_b38
cis	Colon	FDPS	ENSG00000160752.14	rs10908463	T	-0.7582	8.02141	3.26917	chr1_155316467_C_T_b38
cis	Colon	NES	ENSG00000132688.10	rs951781	T	0.6174	5.744	1.54773	chr1_156671745_C_T_b38
cis	Colon	ITLN2	ENSG00000158764.6	rs2236515	T	-0.6686	8.80465	3.26917	chr1_160881146_T_C_b38
cis	Colon	TSTD1	ENSG00000215845.10	rs61423810	C	0.7692	6.21304	1.83297	chr1_161030449_C_CTAAA_b38
cis	Colon	ALDH9A1	ENSG00000143149.12	rs12408101	G	-0.9708	10.9543	3.26917	chr1_165698544_T_G_b38
cis	Colon	DARS2	ENSG00000117593.9	rs10912670	G	-0.5897	7.78278	3.00873	chr1_173705381_C_G_b38
cis	Colon	EDEM3	ENSG00000116406.18	rs12063048	C	2.468	5.57025	1.46156	chr1_185515177_A_C_b38
cis	Colon	TRMT1L	ENSG00000121486.11	rs2660292	C	-0.727	5.24041	1.27388	chr1_184985979_T_C_b38
cis	Colon	CFHR3	ENSG00000116785.13	rs11585965	A	1.159	9.97265	3.26917	chr1_196751975_C_A_b38
cis	Colon	CFHR1	ENSG00000244414.6	rs6664877	T	-1.043	10.0733	3.26917	chr1_196715444_C_T_b38
cis	Colon	CFHR2	ENSG00000080910.11	rs10801560	A	-0.6818	5.50948	1.55115	chr1_196745470_C_A_b38
cis	Colon	LMOD1	ENSG00000163431.12	rs4379719	A	0.3676	7.34381	2.47378	chr1_201806618_G_A_b38
cis	Colon	RNPEP	ENSG00000176393.10	rs6691690	A	-0.6352	7.5039	2.64776	chr1_201991325_G_A_b38
cis	Colon	NFASC	ENSG00000163531.15	rs7515134	A	0.808	7.29328	2.74048	chr1_204850789_C_A_b38
cis	Colon	RAB29	ENSG00000117280.12	rs823069	G	-0.703	6.28786	1.88534	chr1_205802673_G_A_b38
cis	Colon	EIF2D	ENSG00000143486.15	rs11119113	T	0.5322	6.41465	2.0304	chr1_206596461_C_T_b38
cis	Colon	YOD1	ENSG00000180667.10	rs35850268	A	-0.889	5.24109	1.16558	chr1_207706889_T_A_b38
cis	Colon	LYPLAL1	ENSG00000143353.11	rs6701914	A	0.828	9.68719	3.26917	chr1_219187557_T_A_b38
cis	Colon	NTPCR	ENSG00000135778.11	rs12744791	T	-1.259	13.8781	3.26917	chr1_232953982_C_T_b38
cis	Colon	MTR	ENSG00000116984.12	rs3890786	A	0.5435	6.64397	2.02363	chr1_236823885_G_A_b38
cis	Colon	COX20	ENSG00000203667.9	rs76169958	A	1.35	8.14948	2.8526	chr1_244857065_G_A_b38
cis	Colon	ACP1	ENSG00000143727.15	rs60149603	G	-0.4087	8.53865	3.00873	chr2_285421_A_G_b38
cis	Colon	TP53I3	ENSG00000115129.13	rs10191964	A	-0.6119	5.3098	1.22976	chr2_24064728_G_A_b38
cis	Colon	KHK	ENSG00000138030.12	rs2304681	A	-0.5797	5.98172	1.88534	chr2_27092384_G_A_b38
cis	Colon	PPM1G	ENSG00000115241.10	rs72815292	G	-0.5554	5.62949	1.52021	chr2_26555808_A_G_b38
cis	Colon	EHD3	ENSG00000013016.15	rs590557	A	0.7584	6.23033	1.88534	chr2_31238529_G_A_b38
cis	Colon	STRN	ENSG00000115808.11	rs11887618	C	0.7784	6.744	2.18028	chr2_37280685_T_C_b38
cis	Colon	GALM	ENSG00000143891.16	rs6741892	T	1.497	17.5082	3.26917	chr2_38689828_A_T_b38
cis	Colon	HAAO	ENSG00000162882.14	rs11891403	G	-0.5412	10.0826	3.26917	chr2_42785492_G_A_b38
cis	Colon	STON1	ENSG00000243244.5	rs2140551	G	0.7817	19.1776	3.26917	chr2_48595242_G_A_b38
cis	Colon	PCYOX1	ENSG00000116005.11	rs13024392	A	0.6969	7.58236	2.8526	chr2_70213374_C_A_b38
cis	Colon	MCEE	ENSG00000124370.10	rs4852762	T	-0.5561	10.0413	3.26917	chr2_71145906_C_T_b38
cis	Colon	CTNNA2	ENSG00000066032.18	rs1448214	T	-0.4936	6.06641	1.54461	chr2_79074139_T_C_b38
cis	Colon	CAPG	ENSG00000042493.15	rs12465686	T	-0.7237	9.63451	3.26917	chr2_85420466_C_T_b38
cis	Colon	IGKV2-30	ENSG00000243238.1	rs3761688	G	0.792	5.09291	1.28027	chr2_89244990_A_G_b38
cis	Colon	IGKV2D-29	ENSG00000243264.2	rs1948663	A	1.104	8.63695	3.26917	chr2_89226309_G_A_b38
cis	Colon	IGKV6D-41	ENSG00000211626.2	rs3016938	G	1.022	6.52086	2.58313	chr2_89156111_T_G_b38
cis	Colon	SEMA4C	ENSG00000168758.10	rs1657502	G	-0.754	5.55517	1.83297	chr2_96129869_T_G_b38
cis	Colon	ACTR1B	ENSG00000115073.7	rs11695197	A	-0.8966	6.7765	3.00873	chr2_97045684_G_A_b38
cis	Colon	INPP4A	ENSG00000040933.15	rs4851131	C	-0.6165	6.7986	2.42846	chr2_98420339_A_C_b38
cis	Colon	BIN1	ENSG00000136717.14	rs10166461	A	0.7034	7.6059	2.8526	chr2_127101837_G_A_b38
cis	Colon	MAP3K2	ENSG00000169967.16	rs13425274	T	0.943	6.04697	1.70647	chr2_127385848_A_T_b38
cis	Colon	PTPN18	ENSG00000072135.12	rs111864198	G	-1.084	15.2574	3.26917	chr2_130363245_A_G_b38
cis	Colon	DARS	ENSG00000115866.10	rs11679933	G	0.488	4.97634	1.04447	chr2_136055361_G_T_b38
cis	Colon	HNMT	ENSG00000150540.13	rs34848635	T	-1.129	12.1975	3.26917	chr2_138023034_C_T_b38
cis	Colon	WDSUB1	ENSG00000196151.10	rs12998648	T	-0.8319	9.93181	3.26917	chr2_159283921_T_G_b38
cis	Colon	PPIG	ENSG00000138398.15	rs6731140	T	-0.7657	5.92628	1.48037	chr2_169708150_C_T_b38
cis	Colon	SSB	ENSG00000138385.15	rs76274982	T	-0.8825	5.80024	1.4369	chr2_169806335_A_T_b38
cis	Colon	CYBRD1	ENSG00000071967.11	rs950163	C	0.931	16.4793	3.26917	chr2_171555227_C_A_b38
cis	Colon	SCRN3	ENSG00000144306.14	rs11688663	T	-0.6469	8.8242	3.26917	chr2_174434179_C_T_b38
cis	Colon	FKBP7	ENSG00000079150.17	rs75932439	A	0.79	9.70952	3.26917	chr2_178457588_T_A_b38
cis	Colon	HIBCH	ENSG00000198130.15	rs906916	G	-0.9748	20.3168	3.26917	chr2_190301486_G_A_b38
cis	Colon	SDPR	ENSG00000168497.4	rs12477095	G	-0.6634	8.09838	3.26917	chr2_191834973_G_A_b38
cis	Colon	PPIL3	ENSG00000240344.8	rs7559150	C	-1.289	37.0982	3.26917	chr2_200889340_T_C_b38
cis	Colon	ATIC	ENSG00000138363.14	rs140028941	T	0.7386	5.33339	1.16558	chr2_215310072_C_T_b38
cis	Colon	TMBIM1	ENSG00000135926.14	rs6736362	T	-0.7334	8.64956	3.26917	chr2_218250385_C_T_b38
cis	Colon	CNOT9	ENSG00000144580.13	rs366528	A	1.18	6.18936	1.86412	chr2_218997492_T_A_b38
cis	Colon	FARSB	ENSG00000116120.9	rs7593356	G	-0.7749	7.95156	2.8526	chr2_222645501_T_G_b38
cis	Colon	ACSL3	ENSG00000123983.13	rs9631006	G	0.58	5.28458	1.13546	chr2_222844284_A_G_b38
cis	Colon	TRNT1	ENSG00000072756.16	rs1134196	C	0.7475	6.00851	1.37322	chr3_3152219_T_C_b38
cis	Colon	ATP2B2	ENSG00000157087.17	rs62238224	C	0.8664	5.35057	1.04564	chr3_11034304_T_C_b38
cis	Colon	CAND2	ENSG00000144712.11	rs7650482	A	-0.5095	6.52622	2.02363	chr3_12800305_A_G_b38
cis	Colon	CAPN7	ENSG00000131375.9	rs35247476	A	-1.164	7.45618	2.8526	chr3_15218485_G_A_b38
cis	Colon	TBC1D5	ENSG00000131374.14	rs4909009	C	0.5739	6.00196	1.61478	chr3_17678612_C_A_b38
cis	Colon	XYLB	ENSG00000093217.9	rs17118	A	-0.7369	8.45173	3.26917	chr3_38362981_C_A_b38
cis	Colon	EXOSC7	ENSG00000075914.12	rs11547235	G	-1.386	12.3028	3.26917	chr3_44976290_A_G_b38
cis	Colon	GPX1	ENSG00000233276.3	rs17650792	G	0.4847	12.668	3.26917	chr3_49352817_A_G_b38
cis	Colon	GMPPB	ENSG00000173540.12	rs200287431	TGGCGGATCCAAA	0.9136	11.1024	3.26917	chr3_49724134_T_TGGCGGATCCAAA_b38
cis	Colon	MAPKAPK3	ENSG00000114738.10	rs55997059	T	0.7537	4.48732	1.00807	chr3_49821228_A_T_b38
cis	Colon	TEX264	ENSG00000164081.12	rs11553574	A	-1.262	4.87582	1.22976	chr3_51703949_G_A_b38
cis	Colon	NISCH	ENSG00000010322.15	rs758800	T	-0.9922	5.48732	1.56041	chr3_52495250_T_C_b38
cis	Colon	CPOX	ENSG00000080819.6	rs1729988	T	-0.6506	6.09593	1.84	chr3_98599549_C_T_b38
cis	Colon	LSAMP	ENSG00000185565.11	rs3195	C	0.9155	12.1639	3.26917	chr3_116250389_C_T_b38
cis	Colon	POGLUT1	ENSG00000163389.10	rs6794833	T	0.5867	7.44165	2.74048	chr3_119472551_T_C_b38
cis	Colon	CCDC58	ENSG00000160124.9	rs3834790	GT	0.9805	5.16292	1.10783	chr3_122426560_G_GT_b38
cis	Colon	MRAS	ENSG00000158186.12	rs774373	T	-0.6632	5.41488	1.41218	chr3_138356791_T_C_b38
cis	Colon	FAIM	ENSG00000158234.12	rs13043	C	-1.368	6.09264	2.1204	chr3_138629146_T_C_b38
cis	Colon	NMNAT3	ENSG00000163864.15	rs56711752	C	-0.5043	5.87811	1.63084	chr3_139674523_G_C_b38
cis	Colon	PLSCR4	ENSG00000114698.14	rs1061409	C	-1.109	16.2744	3.26917	chr3_146199974_T_C_b38
cis	Colon	MBNL1	ENSG00000152601.17	rs80306241	T	0.2865	5.65463	1.37635	chr3_151391654_A_T_b38
cis	Colon	OPA1	ENSG00000198836.8	rs11311374	C	-0.6783	7.01015	2.31496	chr3_193636854_CT_C_b38
cis	Colon	PPP1R2	ENSG00000184203.7	rs35310700	TA	0.4009	7.75375	2.64776	chr3_195546624_T_TA_b38
cis	Colon	WDR1	ENSG00000071127.16	rs10939702	T	-0.3748	5.71534	1.4391	chr4_10095068_G_T_b38
cis	Colon	SOD3	ENSG00000109610.5	rs1007991	C	0.5318	5.99827	1.57953	chr4_24799063_C_G_b38
cis	Colon	DCK	ENSG00000156136.9	rs13106279	C	-1.164	5.45892	1.37322	chr4_71001694_C_T_b38
cis	Colon	ANXA3	ENSG00000138772.12	rs71611025	T	-0.6166	6.77186	2.52585	chr4_78548072_C_T_b38
cis	Colon	SPARCL1	ENSG00000152583.12	rs62315972	G	0.5008	5.43498	1.2485	chr4_87561330_A_G_b38
cis	Colon	BDH2	ENSG00000164039.14	rs6830624	C	0.6226	10.8216	3.26917	chr4_103099265_T_C_b38
cis	Colon	AIMP1	ENSG00000164022.16	rs62320065	G	-0.7095	5.32066	1.28119	chr4_105984452_A_G_b38
cis	Colon	CAMK2D	ENSG00000145349.16	rs7682237	T	-0.6732	5.57009	1.32596	chr4_113112957_T_G_b38
cis	Colon	MYOZ2	ENSG00000172399.5	rs1354338	A	-0.5968	6.02292	1.85798	chr4_119869813_A_G_b38
cis	Colon	PPID	ENSG00000171497.4	rs55936281	T	0.9046	12.616	3.26917	chr4_158727444_C_T_b38
cis	Colon	GPM6A	ENSG00000150625.16	rs56236933	G	-0.685	5.3851	1.13157	chr4_174822580_A_G_b38
cis	Colon	F11	ENSG00000088926.13	rs28688222	T	-0.5796	5.51927	1.10783	chr4_186137389_C_T_b38
cis	Colon	CARTPT	ENSG00000164326.4	rs35253050	A	-0.5693	6.16775	2.02363	chr5_71688460_G_A_b38
cis	Colon	CAST	ENSG00000153113.23	rs7704167	C	0.7614	7.84558	3.00873	chr5_96668659_T_C_b38
cis	Colon	ERAP1	ENSG00000164307.12	rs190298	C	-0.8094	17.184	3.26917	chr5_96830527_T_C_b38
cis	Colon	ERAP2	ENSG00000164308.16	rs2910686	C	1.205	33.6536	3.26917	chr5_96916885_T_C_b38
cis	Colon	LNPEP	ENSG00000113441.15	rs1230365	G	0.4504	5.28735	1.20936	chr5_96878955_G_A_b38
cis	Colon	FER	ENSG00000151422.12	rs76325227	A	0.7262	5.43016	1.14597	chr5_108753206_T_A_b38
cis	Colon	ALDH7A1	ENSG00000164904.17	rs13173662	G	1.599	9.59585	3.26917	chr5_126626699_T_G_b38
cis	Colon	FBN2	ENSG00000138829.11	rs13180029	G	0.5114	5.46319	1.2485	chr5_128477311_A_G_b38
cis	Colon	HSPA4	ENSG00000170606.14	rs147133967	G	-0.8634	5.32892	1.13101	chr5_133091159_GTT_G_b38
cis	Colon	TMEM173	ENSG00000184584.12	rs7380824	T	-0.9893	17.244	3.26917	chr5_139477397_C_T_b38
cis	Colon	PCDHB11	ENSG00000197479.6	rs75164050	C	1.295	5.43498	1.33622	chr5_141699224_G_C_b38
cis	Colon	ANXA6	ENSG00000197043.13	rs79737957	G	-0.4485	8.12303	3.26917	chr5_151149557_G_A_b38
cis	Colon	GM2A	ENSG00000196743.8	rs153479	G	-0.4158	5.7062	1.40962	chr5_151260217_G_A_b38
cis	Colon	KCNMB1	ENSG00000145936.8	rs79272105	T	-0.9705	7.77911	3.26917	chr5_170382446_G_T_b38
cis	Colon	SH3PXD2B	ENSG00000174705.12	rs2569214	C	-0.5976	6.65777	2.20298	chr5_172431216_T_C_b38
cis	Colon	BNIP1	ENSG00000113734.17	rs17729631	T	-0.9551	5.78068	1.39021	chr5_173028322_A_T_b38
cis	Colon	F12	ENSG00000131187.9	rs75077631	G	-0.8042	8.78331	3.26917	chr5_177413083_G_GC_b38
cis	Colon	NQO2	ENSG00000124588.19	rs9501910	G	-1.084	18.6278	3.26917	chr6_3018540_G_C_b38
cis	Colon	BPHL	ENSG00000137274.12	rs7765391	A	-1.142	17.5809	3.26917	chr6_3138265_A_G_b38
cis	Colon	ECI2	ENSG00000198721.12	rs853422	C	0.7624	9.20482	3.26917	chr6_4133797_A_C_b38
cis	Colon	SIRT5	ENSG00000124523.15	rs9382227	T	-0.5844	6.32221	1.92849	chr6_13578852_G_T_b38
cis	Colon	ALDH5A1	ENSG00000112294.12	rs2328824	G	-0.4821	5.70908	1.28653	chr6_24507533_G_A_b38
cis	Colon	CARMIL1	ENSG00000079691.17	rs1971508	A	0.3955	5.42562	1.13353	chr6_26085579_A_C_b38
cis	Colon	HLA-A	ENSG00000206503.12	rs9259545	C	0.7895	17.0684	3.26917	chr6_29902714_C_T_b38
cis	Colon	PPP1R18	ENSG00000146112.11	rs2532923	A	-0.8248	6.00581	1.41023	chr6_30965299_G_A_b38
cis	Colon	HLA-C	ENSG00000204525.16	rs28752797	C	0.8265	9.64551	3.26917	chr6_31323395_T_C_b38
cis	Colon	HLA-B	ENSG00000234745.10	rs9266250	A	0.7777	15.6225	3.26917	chr6_31358015_A_G_b38
cis	Colon	C6orf47	ENSG00000204439.3	rs2242655	G	-1.368	13.8309	3.26917	chr6_31659672_C_G_b38
cis	Colon	C4A	ENSG00000244731.7	rs9265976	G	-1.074	6.19784	1.47151	chr6_31348156_A_G_b38
cis	Colon	HLA-DRB5	ENSG00000198502.5	rs7759742	T	-0.5889	6.73945	1.94019	chr6_32413959_T_A_b38
cis	Colon	HLA-DRB1	ENSG00000196126.11	rs13208027	A	-0.6598	11.0312	3.26917	chr6_32611966_T_A_b38
cis	Colon	HLA-DPB1	ENSG00000223865.10	rs707958	A	-0.5254	5.49107	1.01281	chr6_33080822_C_A_b38
cis	Colon	MUT	ENSG00000146085.7	rs4512222	A	0.5431	5.49963	1.51439	chr6_49042922_A_T_b38
cis	Colon	RAB23	ENSG00000112210.11	rs62415928	T	-0.8379	5.24283	1.2485	chr6_57181607_C_T_b38
cis	Colon	PGM3	ENSG00000013375.15	rs9341953	G	0.4801	5.20635	1.29684	chr6_82855952_G_A_b38
cis	Colon	ME1	ENSG00000065833.8	rs12190945	G	0.5055	4.96257	1.0349	chr6_83452323_A_G_b38
cis	Colon	COQ3	ENSG00000132423.11	rs6570011	C	-0.6624	5.24649	1.14238	chr6_99373809_T_C_b38
cis	Colon	MICAL1	ENSG00000135596.17	rs9487091	G	0.8928	6.22352	1.98126	chr6_109408939_A_G_b38
cis	Colon	KIAA0408	ENSG00000189367.14	rs9385426	C	-0.6769	8.6482	3.26917	chr6_127427690_C_G_b38
cis	Colon	PCMT1	ENSG00000120265.16	rs200649374	T	-0.5318	10.3589	3.26917	chr6_149786687_C_T_b38
cis	Colon	RPS6KA2	ENSG00000071242.11	rs7747434	G	0.7262	5.70774	1.16878	chr6_166860710_G_A_b38
cis	Colon	FAM120B	ENSG00000112584.13	rs9356592	T	-1.081	10.3081	3.26917	chr6_170380532_C_T_b38
cis	Colon	SUN1	ENSG00000164828.17	rs79450102	T	-1.16	6.20343	1.63836	chr7_873595_G_T_b38
cis	Colon	C7orf50	ENSG00000146540.14	rs62431991	G	-1.139	6.45544	1.82457	chr7_1134078_T_G_b38
cis	Colon	NUDT1	ENSG00000106268.15	rs7779657	A	-1.226	5.8173	1.35074	chr7_2701396_G_A_b38
cis	Colon	THSD7A	ENSG00000005108.15	rs4373426	C	0.5232	5.66075	1.17207	chr7_11950248_T_C_b38
cis	Colon	ANKMY2	ENSG00000106524.8	rs3807505	C	0.6676	8.64589	3.26917	chr7_16644622_G_C_b38
cis	Colon	HIBADH	ENSG00000106049.8	rs42110	A	0.2885	5.63714	1.38385	chr7_27682851_G_A_b38
cis	Colon	DBNL	ENSG00000136279.20	rs2595696	A	-1.255	6.84406	2.74048	chr7_43980132_G_A_b38
cis	Colon	ABHD11	ENSG00000106077.18	rs11769537	G	-0.5053	4.90344	1.02058	chr7_73816999_A_G_b38
cis	Colon	POR	ENSG00000127948.15	rs76021834	G	0.619	10.0731	3.26917	chr7_75977837_A_G_b38
cis	Colon	PON2	ENSG00000105854.12	rs7493	C	-1.278	21.6144	3.26917	chr7_95405463_G_C_b38
cis	Colon	ASNS	ENSG00000070669.16	rs138218814	G	-0.7217	6.53805	2.1204	chr7_97764710_C_G_b38
cis	Colon	AGFG2	ENSG00000106351.12	rs146191724	C	0.5476	5.29705	1.2485	chr7_100786407_CTTGT_C_b38
cis	Colon	SND1	ENSG00000197157.10	rs13238924	T	-0.6979	11.0643	3.26917	chr7_127723006_C_T_b38
cis	Colon	CPA1	ENSG00000091704.9	rs6467334	C	1.61	6.3851	2.08242	chr7_131017952_C_T_b38
cis	Colon	CALD1	ENSG00000122786.19	rs12707188	T	-0.3964	7.96981	3.26917	chr7_134906346_C_T_b38
cis	Colon	GIMAP4	ENSG00000133574.9	rs35241484	G	0.5104	7.53358	2.58313	chr7_150519083_T_G_b38
cis	Colon	DPP6	ENSG00000130226.16	rs34299092	T	0.5218	5.89517	1.21053	chr7_153516740_C_T_b38
cis	Colon	MYOM2	ENSG00000036448.9	rs73488443	T	-0.8223	5.81588	1.17938	chr8_3047493_C_T_b38
cis	Colon	GFRA2	ENSG00000168546.10	rs2410696	C	-0.7395	6.68403	2.20298	chr8_21619239_C_T_b38
cis	Colon	EPHX2	ENSG00000120915.13	rs2565048	G	-0.7436	7.95234	3.00873	chr8_27472615_A_G_b38
cis	Colon	MRPL15	ENSG00000137547.8	rs10109907	C	-0.4805	5.31283	1.2485	chr8_53407087_C_T_b38
cis	Colon	SDCBP	ENSG00000137575.11	rs2279462	C	0.5077	8.56384	3.26917	chr8_58595391_A_C_b38
cis	Colon	ADHFE1	ENSG00000147576.15	rs10112574	A	0.846	7.59774	3.00873	chr8_66469033_G_A_b38
cis	Colon	SBSPON	ENSG00000164764.10	rs7018067	T	-0.7453	10.4425	3.26917	chr8_73101185_T_A_b38
cis	Colon	IMPA1	ENSG00000133731.9	rs2975935	G	-1.024	17.9923	3.26917	chr8_81641748_A_G_b38
cis	Colon	RMDN1	ENSG00000176623.11	rs1135451	C	-0.7478	13.3036	3.26917	chr8_86471379_T_C_b38
cis	Colon	CPNE3	ENSG00000085719.12	rs7459811	A	-0.4687	6.62912	2.20298	chr8_86493174_G_A_b38
cis	Colon	ANXA13	ENSG00000104537.16	rs10216833	A	-0.9589	5.19287	1.01763	chr8_122977205_G_A_b38
cis	Colon	DENND3	ENSG00000105339.10	rs1045303	A	-0.7328	5.61654	1.23714	chr8_141190368_G_A_b38
cis	Colon	LYNX1	ENSG00000180155.19	rs55818528	G	0.6631	6.34989	1.80685	chr8_142780034_T_G_b38
cis	Colon	GSDMD	ENSG00000104518.10	rs1545536	T	1.154	18.9801	3.26917	chr8_143560999_C_T_b38
cis	Colon	NAPRT	ENSG00000147813.15	rs872935	G	-0.8359	13.8342	3.26917	chr8_143576541_G_A_b38
cis	Colon	PUF60	ENSG00000179950.13	rs76426668	T	-0.7823	5.37851	1.17121	chr8_143035607_C_T_b38
cis	Colon	OPLAH	ENSG00000178814.16	rs1397481879	T	-1.092	5.6362	1.39362	chr8_144137996_G_T_b38
cis	Colon	CDC37L1	ENSG00000106993.11	rs301486	A	-0.6108	5.6981	1.17168	chr9_4680653_G_A_b38
cis	Colon	AK3	ENSG00000147853.16	rs11795106	A	-0.4719	10.4425	3.26917	chr9_4735079_G_A_b38
cis	Colon	NUDT2	ENSG00000164978.17	rs4879775	A	1.068	16.5571	3.26917	chr9_34334795_G_A_b38
cis	Colon	GALT	ENSG00000213930.11	rs3739882	T	-0.6827	9.24972	3.26917	chr9_34653112_C_T_b38
cis	Colon	GAS1	ENSG00000180447.6	rs1927087	G	-0.8369	7.04086	2.58313	chr9_87005939_G_A_b38
cis	Colon	NIPSNAP3A	ENSG00000136783.9	rs2472479	G	-0.8417	13.1367	3.26917	chr9_104762884_G_T_b38
cis	Colon	IKBKAP	ENSG00000070061.14	rs838816	C	0.5563	7.06951	2.34898	chr9_108974872_C_T_b38
cis	Colon	PTGR1	ENSG00000106853.18	rs2418173	G	-0.7811	12.8173	3.26917	chr9_111614473_A_G_b38
cis	Colon	ALAD	ENSG00000148218.15	rs818706	C	-0.8017	9.39642	3.26917	chr9_113386350_C_T_b38
cis	Colon	PHYHD1	ENSG00000175287.18	rs57294583	G	-0.7596	11.6531	3.26917	chr9_128922557_A_G_b38
cis	Colon	SURF1	ENSG00000148290.9	rs3124747	A	-0.628	6.50086	1.85798	chr9_133402955_G_A_b38
cis	Colon	SARDH	ENSG00000123453.17	rs12376409	T	0.6743	6.61404	1.85798	chr9_133738081_A_T_b38
cis	Colon	UAP1L1	ENSG00000197355.10	rs3750518	T	-0.6111	5.99783	1.55436	chr9_137088416_C_T_b38
cis	Colon	DPP7	ENSG00000176978.13	rs10747049	G	-0.932	13.1978	3.26917	chr9_137114298_G_C_b38
cis	Colon	PITRM1	ENSG00000107959.15	rs3814596	G	-1.178	17.2019	3.26917	chr10_3165440_A_G_b38
cis	Colon	AKR1C2	ENSG00000151632.17	rs7921185	T	0.8282	5.35655	1.01188	chr10_4934238_G_T_b38
cis	Colon	ECHDC3	ENSG00000134463.14	rs11812809	T	-1.01	9.94424	3.26917	chr10_11784652_C_T_b38
cis	Colon	DHTKD1	ENSG00000181192.11	rs11257527	T	-0.8649	13.6234	3.26917	chr10_12084491_A_T_b38
cis	Colon	STAM	ENSG00000136738.14	rs7099246	A	-0.5428	5.38279	1.01763	chr10_18298700_A_G_b38
cis	Colon	CISD1	ENSG00000122873.11	rs112011926	AAACTACCATAGTC	-0.8604	11.9772	3.26917	chr10_58178478_A_AAACTACCATAGTC_b38
cis	Colon	CCDC6	ENSG00000108091.10	rs5785408	TATTA	0.6275	5.38753	1.2283	chr10_59780627_T_TATTA_b38
cis	Colon	ADO	ENSG00000181915.4	rs1848797	G	-0.5659	8.33161	3.26917	chr10_62793174_A_G_b38
cis	Colon	PBLD	ENSG00000108187.15	rs2394465	C	0.752	8.60223	3.26917	chr10_68224349_C_A_b38
cis	Colon	MCU	ENSG00000156026.14	rs10823904	C	0.4899	5.70487	1.69515	chr10_72143577_C_T_b38
cis	Colon	ADK	ENSG00000156110.13	rs2270551	T	0.5705	6.61511	2.52585	chr10_74109307_T_C_b38
cis	Colon	ANXA11	ENSG00000122359.17	rs3851054	A	-0.2696	6.06053	1.55436	chr10_80173550_A_G_b38
cis	Colon	IFIT5	ENSG00000152778.8	rs184236	C	-0.9214	11.9678	3.26917	chr10_89419538_A_C_b38
cis	Colon	MYOF	ENSG00000138119.16	rs11594445	T	-1.266	10.6031	3.26917	chr10_93323282_C_T_b38
cis	Colon	LOXL4	ENSG00000138131.3	rs10786399	C	-0.5449	6.36835	2.1204	chr10_98166898_C_T_b38
cis	Colon	ERLIN1	ENSG00000107566.13	rs2862954	C	-0.86	15.776	3.26917	chr10_100152307_T_C_b38
cis	Colon	SFXN3	ENSG00000107819.13	rs76529895	A	-0.8813	5.68719	1.47778	chr10_101035974_G_A_b38
cis	Colon	AS3MT	ENSG00000214435.7	rs4917988	G	-0.7763	5.27868	1.26013	chr10_102993073_T_G_b38
cis	Colon	GSTO1	ENSG00000148834.12	rs1086314	A	-0.8052	7.63922	2.8526	chr10_104224480_G_A_b38
cis	Colon	SMC3	ENSG00000108055.9	rs61883883	G	-0.492	5.19314	1.09477	chr10_109709798_T_G_b38
cis	Colon	CASP7	ENSG00000165806.19	rs3814231	T	-0.8192	14.7364	3.26917	chr10_113721259_C_T_b38
cis	Colon	SHTN1	ENSG00000187164.19	rs2531689	G	0.4174	5.58687	1.28119	chr10_116906277_G_A_b38
cis	Colon	BAG3	ENSG00000151929.9	rs12250770	T	0.4886	7.47496	2.74048	chr10_119655086_C_T_b38
cis	Colon	ATE1	ENSG00000107669.17	rs7089503	G	-0.9247	8.15908	3.26917	chr10_121849748_G_A_b38
cis	Colon	MGMT	ENSG00000170430.9	rs12415589	G	-0.6462	9.3156	3.26917	chr10_129630072_C_G_b38
cis	Colon	INPP5A	ENSG00000068383.18	rs903960328	A	-0.5275	6.37685	1.75654	chr10_131891581_G_A_b38
cis	Colon	ECHS1	ENSG00000127884.4	rs4617507	G	0.5427	6.77495	2.38655	chr10_133379745_G_A_b38
cis	Colon	RNH1	ENSG00000023191.16	rs34690033	C	-0.7321	6.08603	1.71981	chr11_492677_G_C_b38
cis	Colon	EPS8L2	ENSG00000177106.14	rs7108216	T	-0.921	21.2462	3.26917	chr11_702097_T_C_b38
cis	Colon	HBD	ENSG00000223609.7	rs74049378	A	0.941	5.43451	1.05565	chr11_5302751_G_A_b38
cis	Colon	TRIM5	ENSG00000132256.18	rs28381981	A	-1.599	11.3969	3.26917	chr11_5665036_G_A_b38
cis	Colon	OLFML1	ENSG00000183801.7	rs11041416	G	-0.6285	5.51187	1.17082	chr11_7487609_A_G_b38
cis	Colon	MRVI1	ENSG00000072952.18	rs12363520	A	0.4918	5.55533	1.18848	chr11_10670625_T_A_b38
cis	Colon	SERGEF	ENSG00000129158.10	rs10788	T	-1.354	8.35763	3.26917	chr11_17788092_C_T_b38
cis	Colon	HTATIP2	ENSG00000109854.13	rs11025535	A	-0.6597	9.28358	3.26917	chr11_20365516_A_G_b38
cis	Colon	RCN1	ENSG00000049449.8	rs1010038	G	-0.5101	7.31158	2.52585	chr11_32141676_A_G_b38
cis	Colon	APIP	ENSG00000149089.12	rs11398617	G	1.564	25.3875	3.26917	chr11_34865831_G_GA_b38
cis	Colon	PDHX	ENSG00000110435.11	rs2767043	G	0.592	5.77211	1.5016	chr11_34987229_G_A_b38
cis	Colon	PACSIN3	ENSG00000165912.15	rs2035068	T	-0.3193	6.89381	2.58313	chr11_46894442_T_C_b38
cis	Colon	RTN3	ENSG00000133318.13	rs200974953	T	-1.233	11.435	3.26917	chr11_63796342_TC_T_b38
cis	Colon	ARL2	ENSG00000213465.7	rs7130955	T	0.4971	5.11487	1.1352	chr11_65605109_C_T_b38
cis	Colon	MRPL11	ENSG00000174547.13	rs887315	A	-0.9966	5.21538	1.38385	chr11_67321249_G_A_b38
cis	Colon	DPP3	ENSG00000254986.7	rs7116921	C	-0.7119	7.46105	3.26917	chr11_66536383_T_C_b38
cis	Colon	CCS	ENSG00000173992.8	rs117777720	T	-0.5773	5.4707	1.55642	chr11_66428913_C_T_b38
cis	Colon	CTTN	ENSG00000085733.15	rs12049828	A	0.7609	12.9821	3.26917	chr11_70419488_C_A_b38
cis	Colon	PAAF1	ENSG00000175575.12	rs2067912	C	-1.497	10.6938	3.26917	chr11_73900304_G_C_b38
cis	Colon	PGM2L1	ENSG00000165434.7	rs149849139	T	0.802	5.53491	1.40787	chr11_74391828_TGGTATG_T_b38
cis	Colon	AAMDC	ENSG00000087884.14	rs72939456	G	-1.34	31.204	3.26917	chr11_77897055_A_G_b38
cis	Colon	C11orf54	ENSG00000182919.14	rs5793654	A	0.9509	27.6059	3.26917	chr11_93747551_A_ATATCTTACT_b38
cis	Colon	LAYN	ENSG00000204381.11	rs568038	G	-0.6547	10.6131	3.26917	chr11_111561436_G_T_b38
cis	Colon	TIGAR	ENSG00000078237.6	rs143427116	A	1.147	9.55269	3.26917	chr12_4321174_AGCCGGCCGGCT_A_b38
cis	Colon	TAPBPL	ENSG00000139192.11	rs2243750	C	1.103	12.9914	3.26917	chr12_6458621_T_C_b38
cis	Colon	NECAP1	ENSG00000089818.17	rs11043338	A	0.6927	6.07707	1.66401	chr12_8093485_G_A_b38
cis	Colon	HEBP1	ENSG00000013583.8	rs35933728	G	-0.5608	6.92482	2.2858	chr12_12954593_GA_G_b38
cis	Colon	IRAK4	ENSG00000198001.13	rs77565822	G	0.8049	5.70752	1.52021	chr12_43044480_A_G_b38
cis	Colon	ANO6	ENSG00000177119.15	rs56755125	T	-0.8068	5.52681	1.48684	chr12_45385326_G_T_b38
cis	Colon	PFKM	ENSG00000152556.15	rs4760609	T	-0.5548	6.51627	2.02363	chr12_48021974_G_T_b38
cis	Colon	DIP2B	ENSG00000066084.12	rs7306330	A	0.5947	4.91865	1.00431	chr12_50926507_T_A_b38
cis	Colon	ITGA5	ENSG00000161638.10	rs10783612	C	1.526	6.19545	1.84	chr12_53905012_C_T_b38
cis	Colon	NACA	ENSG00000196531.10	rs941207	G	-0.7033	9.22658	3.26917	chr12_56629500_C_G_b38
cis	Colon	STAT6	ENSG00000166888.11	rs4559	C	-0.4583	5.00533	1.13546	chr12_57095865_C_T_b38
cis	Colon	TSFM	ENSG00000123297.17	rs11172344	C	-0.8052	12.8368	3.26917	chr12_57799665_T_C_b38
cis	Colon	TSPAN8	ENSG00000127324.8	rs710663	T	-0.3955	5.46206	1.2485	chr12_70387424_T_C_b38
cis	Colon	KRR1	ENSG00000111615.13	rs11611121	G	-0.9298	7.96218	3.00873	chr12_75483524_A_G_b38
cis	Colon	TMCC3	ENSG00000057704.12	rs11107860	C	-0.6802	5.99012	1.63084	chr12_95005516_T_C_b38
cis	Colon	NTN4	ENSG00000074527.11	rs17288108	G	-0.7757	5.44466	1.14273	chr12_95738117_A_G_b38
cis	Colon	SLC25A3	ENSG00000075415.12	rs201381	A	0.625	5.25704	1.13125	chr12_98926429_A_G_b38
cis	Colon	IKBIP	ENSG00000166130.14	rs4762504	G	0.6023	6.32948	1.99483	chr12_98718302_G_A_b38
cis	Colon	WASHC4	ENSG00000136051.13	rs145135059	T	-1.303	7.06611	2.31496	chr12_105302047_C_T_b38
cis	Colon	ISCU	ENSG00000136003.15	rs7137183	G	0.8017	5.59244	1.33222	chr12_108575959_G_A_b38
cis	Colon	MMAB	ENSG00000139428.11	rs7954766	C	-1.034	18.2804	3.26917	chr12_109539977_G_C_b38
cis	Colon	OAS3	ENSG00000111331.12	rs11513733	A	-0.8298	5.71422	1.50444	chr12_112984508_T_A_b38
cis	Colon	COQ5	ENSG00000110871.14	rs719449	A	-0.9339	8.42251	3.26917	chr12_120515985_G_A_b38
cis	Colon	ACADS	ENSG00000122971.8	rs34673751	A	-0.9537	15.5201	3.26917	chr12_120734088_G_A_b38
cis	Colon	P2RX7	ENSG00000089041.16	rs1653594	C	-0.6901	5.1279	1.06136	chr12_121251169_C_G_b38
cis	Colon	GOLGA3	ENSG00000090615.14	rs11611651	A	1.099	7.16564	2.42846	chr12_132804204_G_A_b38
cis	Colon	HSPH1	ENSG00000120694.19	rs9315066	G	-0.7458	5.52681	1.25095	chr13_30796307_A_G_b38
cis	Colon	VWA8	ENSG00000102763.17	rs9315863	A	-0.7346	12.2147	3.26917	chr13_41735532_G_A_b38
cis	Colon	RCBTB1	ENSG00000136144.11	rs7326825	G	-0.7006	5.2598	1.16558	chr13_49539314_G_A_b38
cis	Colon	UCHL3	ENSG00000118939.17	rs61960594	C	0.5425	9.28921	3.26917	chr13_75609461_C_G_b38
cis	Colon	ABCC4	ENSG00000125257.13	rs9524864	C	0.5622	5.38426	1.1049	chr13_95252027_C_T_b38
cis	Colon	PCCA	ENSG00000175198.15	rs377610099	A	0.5285	5.59159	1.222	chr13_100080548_AC_A_b38
cis	Colon	CARS2	ENSG00000134905.16	rs72661692	A	-1.429	14.3622	3.26917	chr13_110687754_T_A_b38
cis	Colon	PNP	ENSG00000198805.11	rs1713427	G	-0.4469	6.5862	2.02363	chr14_20467999_A_G_b38
cis	Colon	DHRS4	ENSG00000157326.18	rs111631601	T	-1.486	10.4384	3.26917	chr14_23955942_C_T_b38
cis	Colon	CPNE6	ENSG00000100884.9	rs7146599	A	-0.526	5.71988	1.36872	chr14_24058463_G_A_b38
cis	Colon	DHRS1	ENSG00000157379.13	rs10134537	A	-1.588	15.5297	3.26917	chr14_24291558_G_A_b38
cis	Colon	L3HYPDH	ENSG00000126790.11	rs61985497	A	-1.133	6.44273	2.10086	chr14_59481137_G_A_b38
cis	Colon	SYNE2	ENSG00000054654.16	rs8013611	C	-0.532	6.3193	1.99483	chr14_63868114_T_C_b38
cis	Colon	ACOT1	ENSG00000184227.7	rs11626972	G	-0.8337	9.03768	3.26917	chr14_73566890_A_G_b38
cis	Colon	ACOT2	ENSG00000119673.14	rs11626972	G	-0.9184	20.7503	3.26917	chr14_73566890_A_G_b38
cis	Colon	PTGR2	ENSG00000140043.11	rs140895249	C	0.7824	11.4285	3.26917	chr14_73939260_T_C_b38
cis	Colon	COQ6	ENSG00000119723.16	rs8013496	C	0.6527	8.69832	3.26917	chr14_73951095_G_C_b38
cis	Colon	GSTZ1	ENSG00000100577.18	rs1046428	T	-0.6653	5.59843	1.21534	chr14_77327940_T_C_b38
cis	Colon	C14orf159	ENSG00000133943.20	rs4904753	T	-1.276	35.095	3.26917	chr14_91153616_G_T_b38
cis	Colon	ATXN3	ENSG00000066427.21	rs12589059	A	-0.4981	6.82594	2.18028	chr14_92043642_G_A_b38
cis	Colon	WARS	ENSG00000140105.17	rs78274618	C	-0.7039	7.95664	3.00873	chr14_100344883_C_T_b38
cis	Colon	ZFYVE21	ENSG00000100711.13	rs79445108	A	-1.227	5.98088	1.71981	chr14_103726687_G_A_b38
cis	Colon	INF2	ENSG00000203485.12	rs10144190	G	0.5686	8.8471	3.26917	chr14_104712744_G_A_b38
cis	Colon	IGHG3	ENSG00000211897.8	rs2853880	G	-0.6722	6.11328	1.69515	chr14_105773531_C_G_b38
cis	Colon	IGHV1-2	ENSG00000211934.3	rs77504438	A	0.6329	7.47121	2.74048	chr14_106015229_C_A_b38
cis	Colon	IGHV4-28	ENSG00000211952.3	rs77504438	A	0.6576	8.29039	3.26917	chr14_106015229_C_A_b38
cis	Colon	IGHV3-43	ENSG00000232216.1	rs112174666	A	-0.7086	7.36361	2.74048	chr14_106113530_A_G_b38
cis	Colon	IGHV3-49	ENSG00000211965.4	rs12894210	C	0.6108	5.72148	1.51143	chr14_106562037_C_T_b38
cis	Colon	C15orf52	ENSG00000188549.12	rs4924455	T	0.8828	5.17334	1.13321	chr15_40340937_A_T_b38
cis	Colon	IVD	ENSG00000128928.8	rs76277863	G	-0.9771	8.40362	3.26917	chr15_40357662_A_G_b38
cis	Colon	ZFYVE19	ENSG00000166140.17	rs11070297	T	-0.6815	7.48798	2.8526	chr15_40807151_C_T_b38
cis	Colon	MAP1A	ENSG00000166963.12	rs2412752	T	0.6897	7.28584	3.00873	chr15_43047775_T_C_b38
cis	Colon	SQRDL	ENSG00000137767.13	rs1044032	C	-0.9509	22.3444	3.26917	chr15_45676237_T_C_b38
cis	Colon	LACTB	ENSG00000103642.11	rs56318679	C	0.6565	14.0438	3.26917	chr15_63139852_CT_C_b38
cis	Colon	FBXL22	ENSG00000197361.7	rs4438257	G	-0.8729	7.61943	3.00873	chr15_63603537_T_G_b38
cis	Colon	PLEKHO2	ENSG00000241839.9	rs1107528	G	-0.7999	10.8952	3.26917	chr15_64857791_A_G_b38
cis	Colon	CILP	ENSG00000138615.5	rs68126795	A	1.056	5.86455	1.64282	chr15_65180546_ATTC_A_b38
cis	Colon	ETFA	ENSG00000140374.15	rs60371615	G	-0.5648	4.90553	1.10765	chr15_76186159_T_G_b38
cis	Colon	CTSH	ENSG00000103811.15	rs2289702	T	-1.042	9.97757	3.26917	chr15_78944951_C_T_b38
cis	Colon	MTHFS	ENSG00000136371.10	rs4573897	A	-0.4924	5.66454	1.22976	chr15_79894883_G_A_b38
cis	Colon	ARPIN	ENSG00000242498.7	rs1256786	A	0.6085	5.8471	1.55642	chr15_89867720_A_G_b38
cis	Colon	UNC45A	ENSG00000140553.17	rs34789563	C	0.6922	5.57073	1.20999	chr15_90941819_T_C_b38
cis	Colon	VPS33B	ENSG00000184056.14	rs16945157	G	-0.8784	6.27687	1.91712	chr15_91000955_A_G_b38
cis	Colon	NME4	ENSG00000103202.12	rs5841	T	-0.6356	7.38384	3.00873	chr16_400309_C_T_b38
cis	Colon	RHOT2	ENSG00000140983.13	rs2071831	C	-0.6674	9.04187	3.26917	chr16_658071_G_C_b38
cis	Colon	FAHD1	ENSG00000180185.11	rs2492884	C	0.858	9.17574	3.26917	chr16_1852577_C_T_b38
cis	Colon	PGP	ENSG00000184207.8	rs3760031	C	1.216	5.99697	1.51717	chr16_1825901_T_C_b38
cis	Colon	NMRAL1	ENSG00000153406.13	rs114235679	C	-1.383	11.8011	3.26917	chr16_4421628_G_C_b38
cis	Colon	NUBP1	ENSG00000103274.10	rs80245801	A	-1.286	13.1418	3.26917	chr16_10746064_G_A_b38
cis	Colon	CPPED1	ENSG00000103381.11	rs8048684	A	0.9196	14.6383	3.26917	chr16_12792101_G_A_b38
cis	Colon	NTAN1	ENSG00000157045.8	rs1135999	G	0.9169	16.5884	3.26917	chr16_15038105_A_G_b38
cis	Colon	CRYM	ENSG00000103316.10	rs147961922	G	-0.7198	13.0421	3.26917	chr16_21227277_GTTTA_G_b38
cis	Colon	PRKCB	ENSG00000166501.12	rs7190694	C	0.9454	14.1343	3.26917	chr16_23888924_G_C_b38
cis	Colon	SULT1A1	ENSG00000196502.11	rs150072875	G	-0.3704	5.78941	1.55706	chr16_28568594_GT_G_b38
cis	Colon	TBC1D10B	ENSG00000169221.13	rs62055459	T	-0.6751	4.78463	1.06141	chr16_30387087_T_C_b38
cis	Colon	CES1	ENSG00000198848.12	rs12149359	C	0.9842	10.8841	3.26917	chr16_55832988_T_C_b38
cis	Colon	MT1G	ENSG00000125144.13	rs76138953	C	-0.9231	5.30207	1.04557	chr16_57273451_T_C_b38
cis	Colon	TEPP	ENSG00000159648.11	rs12709010	G	0.7565	5.24872	1.03595	chr16_58702038_A_G_b38
cis	Colon	NQO1	ENSG00000181019.12	rs769365975	A	-1.163	20.4088	3.26917	chr16_69587363_ACC_A_b38
cis	Colon	COG4	ENSG00000103051.18	rs28582709	T	-0.8021	4.96178	1.05003	chr16_70605384_G_T_b38
cis	Colon	HPR	ENSG00000261701.6	rs9933009	A	0.6243	4.95703	1.01281	chr16_72156751_G_A_b38
cis	Colon	USP10	ENSG00000103194.15	rs4260045	A	-0.9014	6.00516	1.28119	chr16_84952685_G_A_b38
cis	Colon	CYBA	ENSG00000051523.10	rs1049254	A	0.8101	8.15317	3.00873	chr16_88643420_A_G_b38
cis	Colon	APRT	ENSG00000198931.10	rs75121885	ACCG	-1.065	8.5688	3.26917	chr16_88816126_A_ACCG_b38
cis	Colon	C17orf97	ENSG00000187624.8	rs12951902	A	1.104	14.5397	3.26917	chr17_410956_G_A_b38
cis	Colon	CAMKK1	ENSG00000004660.14	rs7214723	C	-0.7766	11.6445	3.26917	chr17_3872554_T_C_b38
cis	Colon	ENO3	ENSG00000108515.17	rs75636473	GCCT	0.599	5.5857	1.22976	chr17_4823470_G_GCCT_b38
cis	Colon	SAT2	ENSG00000141504.11	rs8066665	A	0.7774	9.74763	3.26917	chr17_7582534_A_G_b38
cis	Colon	MPRIP	ENSG00000133030.20	rs3053191	C	0.6172	6.09393	1.79903	chr17_17121498_C_CAG_b38
cis	Colon	SHMT1	ENSG00000176974.19	rs66903818	C	0.7222	10.9931	3.26917	chr17_18296074_A_C_b38
cis	Colon	PRPSAP2	ENSG00000141127.14	rs71249861	A	1.216	5.08645	1.17938	chr17_18616294_G_A_b38
cis	Colon	CISD3	ENSG00000277972.1	rs11657029	A	-0.7023	6.93144	2.42846	chr17_38708700_G_A_b38
cis	Colon	PSMB3	ENSG00000277791.4	rs4907	T	-1.119	7.2249	3.00873	chr17_38753246_A_T_b38
cis	Colon	EFTUD2	ENSG00000108883.12	rs67944828	T	0.6283	8.94962	3.26917	chr17_44863102_TCTC_T_b38
cis	Colon	MAPT	ENSG00000186868.15	rs242557	A	0.4633	6.45742	2.1204	chr17_45942346_G_A_b38
cis	Colon	ITGB3	ENSG00000259207.7	rs55827077	C	-0.6919	5.21332	1.22903	chr17_47253717_G_C_b38
cis	Colon	SCRN2	ENSG00000141295.13	rs2325752	C	-0.6206	8.42841	3.26917	chr17_47844540_T_C_b38
cis	Colon	PDK2	ENSG00000005882.11	rs1814451	C	0.5014	5.52491	1.2485	chr17_49462761_C_T_b38
cis	Colon	SPATA20	ENSG00000006282.20	rs80277878	G	-1.193	10.3881	3.26917	chr17_50546684_A_G_b38
cis	Colon	NME1	ENSG00000239672.7	rs7207370	G	0.8639	16.3677	3.26917	chr17_51153819_A_G_b38
cis	Colon	NME1-NME2	ENSG00000011052.21	rs7207370	G	0.4974	8.96778	3.26917	chr17_51153819_A_G_b38
cis	Colon	PRKCA	ENSG00000154229.11	rs228881	T	0.4077	5.32395	1.01281	chr17_66448424_C_T_b38
cis	Colon	FDXR	ENSG00000161513.11	rs492095	G	-0.8574	11.7265	3.26917	chr17_74872953_G_A_b38
cis	Colon	TRIM47	ENSG00000132481.6	rs11868308	T	-0.6504	5.61654	1.27925	chr17_75841128_C_T_b38
cis	Colon	TRIM65	ENSG00000141569.10	rs56018637	T	0.8526	10.8173	3.26917	chr17_75888867_C_T_b38
cis	Colon	GAA	ENSG00000171298.12	rs12450199	C	-0.6273	7.4773	2.58313	chr17_80102793_A_C_b38
cis	Colon	DCXR	ENSG00000169738.7	rs57552134	G	0.7533	8.04672	3.26917	chr17_82037740_A_G_b38
cis	Colon	FN3KRP	ENSG00000141560.14	rs3830531	CCTT	-1.001	26.1507	3.26917	chr17_82720752_C_CCTT_b38
cis	Colon	FN3K	ENSG00000167363.13	rs9895455	T	-0.6333	7.27035	2.47378	chr17_82726104_C_T_b38
cis	Colon	TBCD	ENSG00000141556.20	rs12051851	G	0.6928	8.3244	3.26917	chr17_82937607_C_G_b38
cis	Colon	ENOSF1	ENSG00000132199.18	rs2790	G	1.164	18.4265	3.26917	chr18_673086_A_G_b38
cis	Colon	MYOM1	ENSG00000101605.12	rs11081001	A	0.8823	5.71444	1.2226	chr18_3075259_G_A_b38
cis	Colon	EPB41L3	ENSG00000082397.17	rs61622700	T	-0.9387	24.5896	3.26917	chr18_5458709_TAA_T_b38
cis	Colon	HDHD2	ENSG00000167220.11	rs75228657	G	0.8093	5.7602	1.44476	chr18_47214692_A_G_b38
cis	Colon	SMAD4	ENSG00000141646.13	rs3844136	G	-0.6273	5.23121	1.09457	chr18_51753748_A_G_b38
cis	Colon	CNDP2	ENSG00000133313.14	rs8088885	C	-0.5096	6.05252	1.55642	chr18_74511175_C_T_b38
cis	Colon	ZADH2	ENSG00000180011.6	rs72967801	G	-0.6571	8.17947	2.8526	chr18_75204009_A_G_b38
cis	Colon	ARHGAP45	ENSG00000180448.10	rs7251797	G	-0.6401	6.3304	1.63084	chr19_1077986_A_G_b38
cis	Colon	GPX4	ENSG00000167468.16	rs4807542	A	0.7866	6.04191	1.4314	chr19_1104079_G_A_b38
cis	Colon	UBXN6	ENSG00000167671.11	rs72990638	T	0.4508	7.46916	2.52585	chr19_4453238_C_T_b38
cis	Colon	PLIN3	ENSG00000105355.8	rs262557	C	-0.5826	5.92263	1.42054	chr19_4872083_C_T_b38
cis	Colon	LONP1	ENSG00000196365.11	rs3835296	TCAGTTCTGGCCCAGACAGGGCCTGACATC	-1.093	23.8389	3.26917	chr19_5691976_T_TCAGTTCTGGCCCAGACAGGGCCTGACATC_b38
cis	Colon	FARSA	ENSG00000179115.10	rs5827198	T	-0.7441	5.58071	1.32467	chr19_13526907_G_T_b38
cis	Colon	MRI1	ENSG00000037757.13	rs62111893	T	-0.8049	11.3164	3.26917	chr19_13763444_G_T_b38
cis	Colon	PKN1	ENSG00000123143.12	rs62113817	T	0.5629	6.92409	2.38655	chr19_15182933_C_T_b38
cis	Colon	ATP13A1	ENSG00000105726.16	rs73004967	G	0.6535	5.30759	1.1757	chr19_19606247_A_G_b38
cis	Colon	PPP1R14A	ENSG00000167641.10	rs8102454	A	-0.4551	14.6906	3.26917	chr19_38244840_G_A_b38
cis	Colon	ECH1	ENSG00000104823.8	rs2229259	T	-1.001	9.64898	3.26917	chr19_38816463_C_T_b38
cis	Colon	CD3EAP	ENSG00000117877.10	rs3212961	T	-1.061	10.613	3.26917	chr19_45419065_G_T_b38
cis	Colon	BAX	ENSG00000087088.19	rs35018314	A	-0.9163	5.58553	1.22696	chr19_49928933_C_A_b38
cis	Colon	ALDH16A1	ENSG00000161618.9	rs11083974	G	0.6332	10.1004	3.26917	chr19_49443236_G_A_b38
cis	Colon	LILRB5	ENSG00000105609.16	rs12975366	C	-0.6377	8.28059	3.00873	chr19_54255498_T_C_b38
cis	Colon	RDH13	ENSG00000160439.15	rs41275826	G	-0.9821	7.03834	2.13558	chr19_55032727_A_G_b38
cis	Colon	NSFL1C	ENSG00000088833.17	rs13063	G	0.5091	7.77366	3.00873	chr20_1443203_G_T_b38
cis	Colon	ITPA	ENSG00000125877.12	rs1127354	A	-1.555	15.5855	3.26917	chr20_3213196_C_A_b38
cis	Colon	MACROD2	ENSG00000172264.16	rs113644165	T	-0.9551	9.46395	3.26917	chr20_14078144_C_T_b38
cis	Colon	RBBP9	ENSG00000089050.15	rs1884877	A	-0.4833	5.43866	1.16558	chr20_18596615_A_G_b38
cis	Colon	ACSS1	ENSG00000154930.14	rs6049409	A	1.133	5.25135	1.23637	chr20_24114007_C_A_b38
cis	Colon	PYGB	ENSG00000100994.11	rs2424712	C	0.4109	5.4661	1.42928	chr20_25436306_T_C_b38
cis	Colon	GSS	ENSG00000100983.9	rs7260770	A	0.6093	6.29551	2.25547	chr20_34964850_G_A_b38
cis	Colon	EIF6	ENSG00000242372.6	rs7004	C	0.6968	4.95156	1.2485	chr20_35278950_G_C_b38
cis	Colon	CPNE1	ENSG00000214078.12	rs148527013	A	-1.343	19.281	3.26917	chr20_35770730_C_A_b38
cis	Colon	EMILIN3	ENSG00000183798.4	rs4810315	A	0.6786	9.5867	3.26917	chr20_41386034_G_A_b38
cis	Colon	CSE1L	ENSG00000124207.16	rs112140674	GAACAAC	0.4634	5.44117	1.22132	chr20_49142063_G_GAACAAC_b38
cis	Colon	BCAS1	ENSG00000064787.13	rs2145255	A	0.5182	5.44672	1.12932	chr20_52959295_T_A_b38
cis	Colon	NPEPL1	ENSG00000215440.11	rs8125536	T	0.8009	18.5586	3.26917	chr20_58708841_T_C_b38
cis	Colon	GART	ENSG00000159131.16	rs8788	C	-1.14	22.4946	3.26917	chr21_33524806_C_T_b38
cis	Colon	CBR3	ENSG00000159231.5	rs12483755	A	-0.6997	15.1943	3.26917	chr21_36136140_G_A_b38
cis	Colon	SH3BGR	ENSG00000185437.13	rs2837039	C	1.114	12.0421	3.26917	chr21_39453629_T_C_b38
cis	Colon	LSS	ENSG00000160285.14	rs2277826	C	-0.8407	14.4094	3.26917	chr21_46219578_C_G_b38
cis	Colon	COMT	ENSG00000093010.13	rs4680	G	0.6152	6.59227	2.2858	chr22_19963748_G_A_b38
cis	Colon	IGLV10-54	ENSG00000211642.3	rs2330040	G	-0.7499	8.22915	3.26917	chr22_22213371_G_A_b38
cis	Colon	IGLV8-61	ENSG00000211638.2	rs9611014	T	-1.006	13.0966	3.26917	chr22_22099103_C_T_b38
cis	Colon	IGLV9-49	ENSG00000223350.2	rs6519245	A	-0.8285	8.97224	3.26917	chr22_22343138_C_A_b38
cis	Colon	IGLV3-21	ENSG00000211662.2	rs4822297	T	-0.5724	5.84924	1.39021	chr22_22735202_C_T_b38
cis	Colon	IGLV2-14	ENSG00000211666.2	rs2008825	T	0.7776	9.14044	3.26917	chr22_22744513_T_C_b38
cis	Colon	GNAZ	ENSG00000128266.8	rs5759650	T	-0.5275	5.62709	1.21053	chr22_23211258_C_T_b38
cis	Colon	DDT	ENSG00000099977.13	rs5751761	C	-0.4882	6.09572	1.64768	chr22_23901549_C_T_b38
cis	Colon	KIAA1671	ENSG00000197077.13	rs9620565	A	1.471	5.54821	1.22696	chr22_25892901_G_A_b38
cis	Colon	APOL2	ENSG00000128335.13	rs739201	T	-1.258	6.09887	1.64768	chr22_36225204_C_T_b38
cis	Colon	LGALS1	ENSG00000100097.11	rs12483880	T	-0.2665	7.17192	2.52585	chr22_37655992_C_T_b38
cis	Colon	TRIOBP	ENSG00000100106.19	rs3788529	G	-0.5093	6.48452	2.06486	chr22_37762702_A_G_b38
cis	Colon	TTLL12	ENSG00000100304.12	rs9612021	T	0.7481	10.2565	3.26917	chr22_43187592_T_C_b38
cis	Colon	PARVB	ENSG00000188677.14	rs5764472	G	-0.5568	8.24596	3.26917	chr22_44028543_A_G_b38
cis	Colon	CRELD2	ENSG00000184164.14	rs79860705	A	-0.8339	8.09604	3.00873	chr22_49936182_G_A_b38
cis	Heart	PANK4	ENSG00000157881.13	rs12049628	A	0.523	7.49744	2.66433	chr1_2477837_A_G_b38
cis	Heart	ENO1	ENSG00000074800.13	rs2781060	T	0.9573	14.3302	3.31184	chr1_8870310_T_C_b38
cis	Heart	H6PD	ENSG00000049239.12	rs2311051	G	-0.7193	11.4974	3.31184	chr1_9248907_C_G_b38
cis	Heart	CROCC	ENSG00000058453.16	rs6702773	A	0.6297	5.23011	1.027	chr1_16191960_A_G_b38
cis	Heart	ALDH4A1	ENSG00000159423.16	rs78822272	T	-0.7494	7.29964	2.66433	chr1_18902055_G_T_b38
cis	Heart	HMGCL	ENSG00000117305.14	rs2076345	T	0.5663	5.32468	1.23593	chr1_23757004_C_T_b38
cis	Heart	RPA2	ENSG00000117748.9	rs17185038	G	1.558	14.1108	3.31184	chr1_27893147_C_G_b38
cis	Heart	MECR	ENSG00000116353.15	rs203281	A	-0.4894	6.54106	2.19561	chr1_28930685_T_A_b38
cis	Heart	NT5C1A	ENSG00000116981.3	rs734497	T	0.7075	5.44033	1.28314	chr1_39665417_G_T_b38
cis	Heart	P3H1	ENSG00000117385.15	rs17381650	C	-0.8354	5.74618	1.72296	chr1_42798585_T_C_b38
cis	Heart	AKR1A1	ENSG00000117448.13	rs2229540	G	-1.378	9.4707	3.31184	chr1_45566639_A_G_b38
cis	Heart	KTI12	ENSG00000198841.3	rs573653344	AT	-1.588	8.74304	3.31184	chr1_51988052_A_AT_b38
cis	Heart	ECHDC2	ENSG00000121310.16	rs35411256	A	0.6562	10.2666	3.31184	chr1_52868071_A_AT_b38
cis	Heart	CPT2	ENSG00000157184.6	rs72673121	A	-1.003	16.0976	3.31184	chr1_53197151_C_A_b38
cis	Heart	ACOT11	ENSG00000162390.17	rs17398958	T	-0.8822	9.85047	3.31184	chr1_54606096_G_T_b38
cis	Heart	OMA1	ENSG00000162600.11	rs61779295	C	0.6701	6.31903	1.8403	chr1_58577781_G_C_b38
cis	Heart	SRSF11	ENSG00000116754.13	rs6424591	A	-0.7652	6.29065	2.10493	chr1_69665001_G_A_b38
cis	Heart	CRYZ	ENSG00000116791.13	rs60887187	G	-1.144	6.73731	2.40157	chr1_74708200_A_G_b38
cis	Heart	ACADM	ENSG00000117054.13	rs61799967	A	0.741	12.3074	3.31184	chr1_75750964_G_A_b38
cis	Heart	KYAT3	ENSG00000137944.17	rs4656069	G	-0.5132	5.90693	1.79671	chr1_88975213_A_G_b38
cis	Heart	PALMD	ENSG00000099260.10	rs750653367	C	0.531	5.72839	1.57979	chr1_99673581_C_CAA_b38
cis	Heart	DBT	ENSG00000137992.14	rs12566522	C	-0.9865	10.9101	3.31184	chr1_100219653_C_G_b38
cis	Heart	SLC25A24	ENSG00000085491.15	rs828992	C	-0.5394	6.54638	2.13764	chr1_108196592_T_C_b38
cis	Heart	SYPL2	ENSG00000143028.8	rs55970404	G	-1.215	10.106	3.31184	chr1_109477267_A_G_b38
cis	Heart	GSTM3	ENSG00000134202.10	rs4970777	C	-1.053	32.2788	3.31184	chr1_109741163_C_T_b38
cis	Heart	CASQ2	ENSG00000118729.11	rs35752554	C	0.5993	5.29303	1.13302	chr1_116646507_CACAA_C_b38
cis	Heart	WARS2	ENSG00000116874.11	rs3790548	G	-1.386	8.14466	3.31184	chr1_119032674_C_G_b38
cis	Heart	ACP6	ENSG00000162836.11	rs6674938	T	-1.058	17.2208	3.31184	chr1_147659350_T_C_b38
cis	Heart	MINDY1	ENSG00000143409.15	rs11204754	T	0.6961	8.97881	3.31184	chr1_150988778_T_C_b38
cis	Heart	SELENBP1	ENSG00000143416.20	rs6587571	T	-0.3537	5.62069	1.67053	chr1_151380571_G_T_b38
cis	Heart	MRPL9	ENSG00000143436.10	rs11576810	G	-0.7607	6.08539	2.05633	chr1_151739725_C_G_b38
cis	Heart	HRNR	ENSG00000197915.5	rs11204798	C	-0.7068	4.98632	1.0851	chr1_151301250_C_G_b38
cis	Heart	S100A1	ENSG00000160678.11	rs1888115	G	0.5252	5.99396	1.84692	chr1_153633911_G_A_b38
cis	Heart	FDPS	ENSG00000160752.14	rs12740629	G	-0.7067	5.14935	1.18415	chr1_155674131_A_G_b38
cis	Heart	HDGF	ENSG00000143321.18	rs11264535	C	-0.4839	5.90693	1.79671	chr1_156752632_G_C_b38
cis	Heart	NIT1	ENSG00000158793.13	rs79889663	G	-1.085	5.48612	1.25085	chr1_160950651_A_G_b38
cis	Heart	APOA2	ENSG00000158874.11	rs77996283	G	0.5119	5.07258	1.01592	chr1_161594678_T_G_b38
cis	Heart	ALDH9A1	ENSG00000143149.12	rs12408101	G	-0.8758	12.022	3.31184	chr1_165698544_T_G_b38
cis	Heart	DCAF6	ENSG00000143164.15	rs11581009	T	1.024	6.23247	1.76366	chr1_168101081_C_T_b38
cis	Heart	FMO3	ENSG00000007933.12	rs12024348	T	-0.6687	5.25011	1.18614	chr1_170408182_C_T_b38
cis	Heart	DARS2	ENSG00000117593.9	rs2144708	G	-0.9521	19.0745	3.31184	chr1_173810981_A_G_b38
cis	Heart	RNASEL	ENSG00000135828.11	rs10911102	C	0.5332	5.76271	1.63754	chr1_182589002_T_C_b38
cis	Heart	CFHR3	ENSG00000116785.13	rs421586	G	0.7961	10.4708	3.31184	chr1_196804462_A_G_b38
cis	Heart	CFHR1	ENSG00000244414.6	rs7542235	G	-1.06	18.9562	3.31184	chr1_196854483_A_G_b38
cis	Heart	RBBP5	ENSG00000117222.13	rs12071818	T	-0.9626	5.31158	1.13816	chr1_205493044_C_T_b38
cis	Heart	PFKFB2	ENSG00000123836.14	rs4844372	C	-0.6568	11.4009	3.31184	chr1_207051921_T_C_b38
cis	Heart	CD55	ENSG00000196352.14	rs10746364	A	0.4925	5.19024	1.12308	chr1_207379937_G_A_b38
cis	Heart	LYPLAL1	ENSG00000143353.11	rs75207721	G	0.8591	7.97062	3.31184	chr1_219186208_A_G_b38
cis	Heart	OBSCN	ENSG00000154358.20	rs137941745	G	0.8672	6.19402	1.84692	chr1_228209580_GC_G_b38
cis	Heart	NTPCR	ENSG00000135778.11	rs12725558	A	-1.421	23.9901	3.31184	chr1_232955717_T_A_b38
cis	Heart	LGALS8	ENSG00000116977.18	rs2489150	T	-0.7266	6.24695	1.78963	chr1_236537949_T_A_b38
cis	Heart	COX20	ENSG00000203667.9	rs76169958	A	1.053	8.04034	3.03177	chr1_244857065_G_A_b38
cis	Heart	TFB2M	ENSG00000162851.7	rs10925062	C	-0.6234	5.43427	1.08515	chr1_247495676_G_C_b38
cis	Heart	ACP1	ENSG00000143727.15	rs60843830	G	-0.4434	5.48825	1.37583	chr2_286756_C_G_b38
cis	Heart	TRMT61B	ENSG00000171103.10	rs6718662	G	0.8844	19.9504	3.31184	chr2_28825892_G_C_b38
cis	Heart	WDR43	ENSG00000163811.11	rs11441890	A	0.8779	6.16387	1.71889	chr2_28089891_A_AT_b38
cis	Heart	STRN	ENSG00000115808.11	rs3845778	C	-0.6173	11.4582	3.31184	chr2_36905984_C_T_b38
cis	Heart	GALM	ENSG00000143891.16	rs6741892	T	1.298	13.1067	3.31184	chr2_38689828_A_T_b38
cis	Heart	SLC8A1	ENSG00000183023.18	rs6726872	G	-0.449	5.46967	1.20859	chr2_40495192_T_G_b38
cis	Heart	RTN4	ENSG00000115310.17	rs6730950	C	0.7944	5.45482	1.21487	chr2_55159140_G_C_b38
cis	Heart	UGP2	ENSG00000169764.15	rs34900788	C	0.7113	9.48346	3.31184	chr2_63855485_G_C_b38
cis	Heart	MCEE	ENSG00000124370.10	rs11676043	T	-0.5518	12.3268	3.31184	chr2_71122439_T_C_b38
cis	Heart	AUP1	ENSG00000115307.16	rs74558799	C	0.7988	5.94577	1.75297	chr2_75270140_T_C_b38
cis	Heart	IGKV2D-29	ENSG00000243264.2	rs75757446	G	0.8216	5.6482	1.87875	chr2_89225084_A_G_b38
cis	Heart	CCDC93	ENSG00000125633.10	rs77567759	T	-0.5653	5.45506	1.32014	chr2_118007037_TA_T_b38
cis	Heart	TSN	ENSG00000211460.11	rs4848720	T	0.8192	5.95624	1.81689	chr2_121813689_C_T_b38
cis	Heart	HNMT	ENSG00000150540.13	rs34400200	G	-1.068	8.95156	3.31184	chr2_137983525_C_G_b38
cis	Heart	WDSUB1	ENSG00000196151.10	rs731062	G	-0.7952	7.97428	3.31184	chr2_159214643_C_G_b38
cis	Heart	PPIG	ENSG00000138398.15	rs7581549	A	-1.01	15.0224	3.31184	chr2_169580070_A_G_b38
cis	Heart	CYBRD1	ENSG00000071967.11	rs10455	G	0.8826	14.0871	3.31184	chr2_171554763_G_A_b38
cis	Heart	SCRN3	ENSG00000144306.14	rs10203361	A	-0.6275	7.78225	3.31184	chr2_174401562_G_A_b38
cis	Heart	CHN1	ENSG00000128656.13	rs9679682	A	-0.5806	5.08783	1.0474	chr2_174421251_A_G_b38
cis	Heart	CCDC141	ENSG00000163492.14	rs34940894	G	-0.9364	10.4573	3.31184	chr2_178891210_A_G_b38
cis	Heart	HIBCH	ENSG00000198130.15	rs2582770	A	-1.15	37.7018	3.31184	chr2_190272068_A_C_b38
cis	Heart	PPIL3	ENSG00000240344.8	rs67917463	T	-1.15	22.7585	3.31184	chr2_201081592_C_T_b38
cis	Heart	NIF3L1	ENSG00000196290.14	rs6754769	C	0.7055	5.1727	1.15288	chr2_200885129_G_C_b38
cis	Heart	ATIC	ENSG00000138363.14	rs28366034	T	1.039	14.158	3.31184	chr2_215312057_C_T_b38
cis	Heart	TMBIM1	ENSG00000135926.14	rs5838690	CA	0.4822	5.21091	1.19557	chr2_218308119_CA_C_b38
cis	Heart	FARSB	ENSG00000116120.9	rs57671876	C	-0.7534	6.78888	2.32818	chr2_222672526_T_C_b38
cis	Heart	SP110	ENSG00000135899.17	rs1365776	C	0.7717	8.68215	3.31184	chr2_230207994_C_T_b38
cis	Heart	EFHD1	ENSG00000115468.11	rs34770000	AGCCT	0.759	15.7115	3.31184	chr2_232658389_AGCCT_A_b38
cis	Heart	SCLY	ENSG00000132330.16	rs62196005	T	0.5956	5.38101	1.10203	chr2_238098489_A_T_b38
cis	Heart	DTYMK	ENSG00000168393.12	rs62191280	C	-0.6564	5.424	1.21487	chr2_241679760_G_C_b38
cis	Heart	D2HGDH	ENSG00000180902.17	rs28631456	A	0.6014	8.59671	3.03177	chr2_241771938_A_G_b38
cis	Heart	TAMM41	ENSG00000144559.10	rs9827613	A	-0.5732	6.56035	2.13764	chr3_11833970_A_G_b38
cis	Heart	MKRN2	ENSG00000075975.15	rs5746255	G	0.7534	6.56639	2.0297	chr3_12582822_A_G_b38
cis	Heart	CAND2	ENSG00000144712.11	rs7650482	A	-0.8014	12.8242	3.31184	chr3_12800305_A_G_b38
cis	Heart	RPL32	ENSG00000144713.12	rs77628528	A	-1.009	5.88673	1.52253	chr3_13638406_G_A_b38
cis	Heart	IQSEC1	ENSG00000144711.13	rs714993	A	-0.6466	5.5822	1.24868	chr3_12901841_A_G_b38
cis	Heart	OXNAD1	ENSG00000154814.13	rs538180	A	0.6968	8.32911	3.31184	chr3_16322182_T_A_b38
cis	Heart	PLCL2	ENSG00000154822.17	rs12714937	T	-0.4884	5.66494	1.41869	chr3_16898255_T_C_b38
cis	Heart	EXOG	ENSG00000157036.12	rs12638090	C	-1.361	8.63676	3.31184	chr3_38499670_A_C_b38
cis	Heart	LARS2	ENSG00000011376.9	rs11919039	T	-0.8391	13.2508	3.31184	chr3_45474156_T_C_b38
cis	Heart	MAP4	ENSG00000047849.21	rs7651151	C	-0.3803	5.30918	1.71889	chr3_48292016_T_C_b38
cis	Heart	TMA7	ENSG00000232112.3	rs10565492	CCT	0.3431	4.48559	1.04444	chr3_48371181_CCT_C_b38
cis	Heart	GPX1	ENSG00000233276.3	rs4855842	A	0.591	9.64283	3.31184	chr3_49395700_G_A_b38
cis	Heart	AMT	ENSG00000145020.15	rs9853683	G	-0.416	4.60765	1.13321	chr3_49475155_A_G_b38
cis	Heart	MST1	ENSG00000173531.15	rs9882740	C	-0.6542	9.49295	3.31184	chr3_49665051_T_C_b38
cis	Heart	GMPPB	ENSG00000173540.12	rs62262722	C	1.441	19.1784	3.31184	chr3_49731986_G_C_b38
cis	Heart	STAB1	ENSG00000010327.10	rs34537989	A	-1.02	4.79697	1.09568	chr3_52667950_G_A_b38
cis	Heart	SLMAP	ENSG00000163681.14	rs9868951	T	-0.3732	5.97551	1.76366	chr3_57724960_C_T_b38
cis	Heart	FHIT	ENSG00000189283.9	rs9817116	A	-0.4924	6.60119	1.84692	chr3_60090765_A_G_b38
cis	Heart	CPOX	ENSG00000080819.6	rs6440000	C	-0.6862	5.47366	1.32706	chr3_98627363_G_C_b38
cis	Heart	ABHD10	ENSG00000144827.8	rs17429033	G	-1.371	9.69724	3.31184	chr3_111991551_A_G_b38
cis	Heart	ADCY5	ENSG00000173175.14	rs62262651	T	-0.6906	5.78278	1.60637	chr3_123309039_C_T_b38
cis	Heart	HACD2	ENSG00000206527.9	rs11371880	GC	-0.6018	5.14642	1.08636	chr3_123445339_G_GC_b38
cis	Heart	COL6A6	ENSG00000206384.10	rs28602700	T	0.7256	5.37069	1.26156	chr3_130499167_A_T_b38
cis	Heart	NMNAT3	ENSG00000163864.15	rs7636269	T	0.6024	8.81135	3.31184	chr3_139672326_T_C_b38
cis	Heart	C3orf33	ENSG00000174928.15	rs358730	A	-0.9996	9.40849	3.31184	chr3_155774388_A_G_b38
cis	Heart	SLC33A1	ENSG00000169359.13	rs439765	T	-0.6973	6.57988	2.19561	chr3_155814905_A_T_b38
cis	Heart	MLF1	ENSG00000178053.17	rs112959528	A	-0.6004	6.33639	2.04101	chr3_158618279_A_ATCAG_b38
cis	Heart	GFM1	ENSG00000168827.14	rs2363659	T	-0.5536	5.39914	1.35306	chr3_158657999_C_T_b38
cis	Heart	GNB4	ENSG00000114450.9	rs11922153	G	0.9454	11.504	3.31184	chr3_179454805_A_G_b38
cis	Heart	MCCC1	ENSG00000078070.12	rs6443851	A	-0.4715	5.73189	1.51449	chr3_183101261_A_G_b38
cis	Heart	TRA2B	ENSG00000136527.17	rs147243283	C	0.5107	5.42343	1.18137	chr3_185637236_C_CGGAGCAAAG_b38
cis	Heart	AHSG	ENSG00000145192.12	rs7648336	A	-0.5253	5.2714	1.02141	chr3_186231459_C_A_b38
cis	Heart	LYAR	ENSG00000145220.13	rs2980215	A	-0.8172	12.2385	3.31184	chr4_4283237_G_A_b38
cis	Heart	WDR1	ENSG00000071127.16	rs9926	A	-0.8112	12.8729	3.31184	chr4_10075236_G_A_b38
cis	Heart	SOD3	ENSG00000109610.5	rs2695231	C	0.7077	7.91578	3.31184	chr4_24796559_C_T_b38
cis	Heart	SMIM20	ENSG00000250317.8	rs936234	G	-0.6097	6.90379	2.40157	chr4_25917487_A_G_b38
cis	Heart	ATP8A1	ENSG00000124406.16	rs2345655	C	0.6059	6.88773	2.47868	chr4_42579543_C_T_b38
cis	Heart	HOPX	ENSG00000171476.21	rs34548927	C	-0.8849	6.08113	1.69058	chr4_56728029_T_C_b38
cis	Heart	UBA6	ENSG00000033178.12	rs7657950	G	0.7375	11.3362	3.31184	chr4_67675963_A_G_b38
cis	Heart	ANXA3	ENSG00000138772.12	rs6844356	C	-1.019	5.47703	1.44011	chr4_78601444_T_C_b38
cis	Heart	ADH1C	ENSG00000248144.5	rs28730603	CTTTT	0.4552	5.05271	1.04444	chr4_99080504_CTTTT_C_b38
cis	Heart	MTTP	ENSG00000138823.13	rs10000018	G	-0.5931	5.29183	1.18614	chr4_99537291_A_G_b38
cis	Heart	BDH2	ENSG00000164039.14	rs72665063	T	0.7639	8.09103	3.31184	chr4_103142982_C_T_b38
cis	Heart	PPA2	ENSG00000138777.19	rs10021942	G	0.7342	7.62379	3.03177	chr4_105494786_G_A_b38
cis	Heart	CAMK2D	ENSG00000145349.16	rs17531554	T	-0.6462	5.56431	1.28014	chr4_113583005_C_T_b38
cis	Heart	ANXA5	ENSG00000164111.14	rs13136171	A	-0.7931	9.26616	3.31184	chr4_121648202_T_A_b38
cis	Heart	NUDT6	ENSG00000170917.13	rs12648093	A	-1.064	25.9662	3.31184	chr4_122917603_A_G_b38
cis	Heart	CLGN	ENSG00000153132.12	rs1473039228	CA	-1.138	6.42458	2.0297	chr4_140417466_C_CA_b38
cis	Heart	MMAA	ENSG00000151611.13	rs4586971	G	-0.9314	6.46993	2.21642	chr4_145717486_C_G_b38
cis	Heart	ETFDH	ENSG00000171503.11	rs6536365	A	0.6565	10.4832	3.31184	chr4_158711141_C_A_b38
cis	Heart	PPID	ENSG00000171497.4	rs55936281	T	0.8605	11.8962	3.31184	chr4_158727444_C_T_b38
cis	Heart	TARS	ENSG00000113407.13	rs12517884	A	-0.7723	6.09528	1.81689	chr5_33451473_G_A_b38
cis	Heart	PAIP1	ENSG00000172239.13	rs2972763	A	-0.6882	5.9974	1.98732	chr5_42815306_A_C_b38
cis	Heart	ITGA2	ENSG00000164171.10	rs26681	C	-0.5326	6.4588	2.15276	chr5_52990180_C_T_b38
cis	Heart	SETD9	ENSG00000155542.11	rs832531	A	-0.7702	6.72262	2.15276	chr5_56932574_A_G_b38
cis	Heart	NDUFAF2	ENSG00000164182.10	rs71630088	A	0.4692	5.271	1.24943	chr5_60983719_G_A_b38
cis	Heart	HEXB	ENSG00000049860.13	rs6453091	G	-0.6473	7.86296	3.31184	chr5_74915161_A_G_b38
cis	Heart	GFM2	ENSG00000164347.17	rs2166361	T	1.037	22.4264	3.31184	chr5_74859821_C_T_b38
cis	Heart	SCAMP1	ENSG00000085365.17	rs4551047	T	-0.5632	5.57268	1.35442	chr5_78376079_C_T_b38
cis	Heart	CKMT2	ENSG00000131730.15	rs4704720	G	0.4112	5.22403	1.10219	chr5_81307800_C_G_b38
cis	Heart	ERAP1	ENSG00000164307.12	rs34755	T	-0.853	14.6529	3.31184	chr5_96816057_G_T_b38
cis	Heart	ERAP2	ENSG00000164308.16	rs2910793	G	0.8787	14.8674	3.31184	chr5_96911730_G_A_b38
cis	Heart	PAM	ENSG00000145730.20	rs151254479	T	1.383	8.34247	3.31184	chr5_103438928_TA_T_b38
cis	Heart	ALDH7A1	ENSG00000164904.17	rs900641	G	1.142	14.3159	3.31184	chr5_126595330_T_G_b38
cis	Heart	SLC27A6	ENSG00000113396.12	rs34217034	T	1.172	16.309	3.31184	chr5_128917534_C_T_b38
cis	Heart	PDLIM4	ENSG00000131435.12	rs71583465	G	0.4708	4.97143	1.14467	chr5_132258935_G_C_b38
cis	Heart	KIF3A	ENSG00000131437.15	rs2406543	C	0.6122	6.11947	1.87875	chr5_132524628_C_A_b38
cis	Heart	TMEM173	ENSG00000184584.12	rs7380824	T	-1.198	24.0197	3.31184	chr5_139477397_C_T_b38
cis	Heart	ANXA6	ENSG00000197043.13	rs72794132	T	-0.9094	10.3259	3.31184	chr5_151239432_C_T_b38
cis	Heart	GM2A	ENSG00000196743.8	rs80037746	C	1.001	12.44	3.31184	chr5_151247572_G_C_b38
cis	Heart	UBLCP1	ENSG00000164332.7	rs6872354	C	0.5594	5.49921	1.32706	chr5_158534796_T_C_b38
cis	Heart	TENM2	ENSG00000145934.16	rs10036925	A	-0.9234	5.64016	1.1578	chr5_167059743_G_A_b38
cis	Heart	F12	ENSG00000131187.9	rs75077631	G	-0.7576	8.5391	3.31184	chr5_177413083_G_GC_b38
cis	Heart	PHYKPL	ENSG00000175309.14	rs13356030	T	1.082	6.51756	2.0297	chr5_178234327_G_T_b38
cis	Heart	NQO2	ENSG00000124588.19	rs9405603	A	1.024	18.7542	3.31184	chr6_2999094_A_G_b38
cis	Heart	BPHL	ENSG00000137274.12	rs7765391	A	-1.025	10.1811	3.31184	chr6_3138265_A_G_b38
cis	Heart	ECI2	ENSG00000198721.12	rs13206444	A	1.007	8.43051	3.03177	chr6_4123348_T_A_b38
cis	Heart	LYRM4	ENSG00000214113.10	rs2224391	C	-0.6524	7.35704	2.52434	chr6_5260703_A_C_b38
cis	Heart	GMPR	ENSG00000137198.9	rs6919809	T	0.745	6.07355	1.67053	chr6_16222385_C_T_b38
cis	Heart	TPMT	ENSG00000137364.4	rs12201199	T	-1.165	6.30155	1.96096	chr6_18139571_A_T_b38
cis	Heart	ALDH5A1	ENSG00000112294.12	rs12190926	A	-0.4737	5.72909	1.32706	chr6_24499850_G_A_b38
cis	Heart	HLA-A	ENSG00000206503.12	rs9260816	C	0.9767	11.501	3.31184	chr6_29974034_C_A_b38
cis	Heart	VARS2	ENSG00000137411.16	rs2532930	A	0.8354	16.2472	3.31184	chr6_30927948_G_A_b38
cis	Heart	HLA-C	ENSG00000204525.16	rs2844606	G	-0.8018	9.73353	3.31184	chr6_31280655_A_G_b38
cis	Heart	HLA-B	ENSG00000234745.10	rs2523616	T	0.9758	12.1088	3.31184	chr6_31352785_T_C_b38
cis	Heart	C4A	ENSG00000244731.7	rs2858320	A	-0.6233	7.03367	2.24073	chr6_32693516_A_G_b38
cis	Heart	HLA-DRA	ENSG00000204287.13	rs61104187	A	0.7873	5.70202	1.20701	chr6_32553923_G_A_b38
cis	Heart	HLA-DRB5	ENSG00000198502.5	rs9469143	C	0.7607	8.97347	3.31184	chr6_32486455_T_C_b38
cis	Heart	HLA-DRB1	ENSG00000196126.11	rs28366355	G	-0.9877	15.2073	3.31184	chr6_32597279_T_G_b38
cis	Heart	PPP2R5D	ENSG00000112640.14	rs11348641	A	-0.5341	5.89928	1.55504	chr6_43825335_AG_A_b38
cis	Heart	AARS2	ENSG00000124608.4	rs2236500	T	-1.253	6.30112	1.86077	chr6_44301833_C_T_b38
cis	Heart	BAG2	ENSG00000112208.11	rs76954721	G	0.6146	5.00829	1.13982	chr6_56410310_T_G_b38
cis	Heart	PGM3	ENSG00000013375.15	rs7766560	T	-0.6649	7.72011	2.8646	chr6_83074778_T_C_b38
cis	Heart	RARS2	ENSG00000146282.17	rs932742	C	-0.5193	5.3933	1.24943	chr6_87094967_T_C_b38
cis	Heart	COQ3	ENSG00000132423.11	rs9376137	A	-0.8301	10.0369	3.31184	chr6_99394180_C_A_b38
cis	Heart	RTN4IP1	ENSG00000130347.12	rs2054365	A	-0.5256	6.02145	1.60265	chr6_106629627_G_A_b38
cis	Heart	QRSL1	ENSG00000130348.11	rs7750365	G	-0.5944	6.88008	2.40157	chr6_106641414_T_G_b38
cis	Heart	DDO	ENSG00000203797.9	rs36013763	T	-0.6388	5.44867	1.402	chr6_110411902_T_TC_b38
cis	Heart	TXLNB	ENSG00000164440.14	rs17068451	T	-0.796	8.05488	3.31184	chr6_139255599_C_T_b38
cis	Heart	PCMT1	ENSG00000120265.16	rs71925661	G	-0.4458	6.24048	1.76713	chr6_149682090_GAC_G_b38
cis	Heart	RMND1	ENSG00000155906.16	rs6911456	G	-0.9024	13.1547	3.31184	chr6_151457799_A_G_b38
cis	Heart	ARMT1	ENSG00000146476.10	rs2128170	T	-0.6577	5.3808	1.10073	chr6_151476243_G_T_b38
cis	Heart	MTRF1L	ENSG00000112031.15	rs6921137	T	-0.7762	9.1349	3.31184	chr6_152987063_T_G_b38
cis	Heart	SOD2	ENSG00000112096.16	rs7738253	G	-0.4308	5.49648	1.26641	chr6_159772885_G_T_b38
cis	Heart	ISPD	ENSG00000214960.9	rs10233966	C	-0.8111	6.73731	2.00036	chr7_15842418_T_C_b38
cis	Heart	GPNMB	ENSG00000136235.15	rs10254544	C	-0.5186	5.32735	1.10732	chr7_23180616_T_C_b38
cis	Heart	HIBADH	ENSG00000106049.8	rs7797212	T	-0.346	5.35942	1.16502	chr7_27507465_A_T_b38
cis	Heart	GGCT	ENSG00000006625.17	rs38408	T	0.5275	5.33013	1.14806	chr7_30498474_T_C_b38
cis	Heart	INMT	ENSG00000241644.2	rs887443	G	1.699	18.1127	3.31184	chr7_30751812_G_C_b38
cis	Heart	NT5C3A	ENSG00000122643.18	rs2392209	A	-0.5561	5.2241	1.12141	chr7_33019795_A_G_b38
cis	Heart	TBRG4	ENSG00000136270.13	rs2304693	A	-0.6561	5.21681	1.14467	chr7_45109068_G_A_b38
cis	Heart	ABHD11	ENSG00000106077.18	rs1136954	A	-0.6502	12.2183	3.31184	chr7_73736364_A_C_b38
cis	Heart	SGCE	ENSG00000127990.15	rs854568	G	-0.5972	5.18802	1.16247	chr7_95320489_G_A_b38
cis	Heart	PON2	ENSG00000105854.12	rs7786401	T	-1.014	15.4201	3.31184	chr7_95404689_G_T_b38
cis	Heart	BUD31	ENSG00000106245.10	rs2527917	T	-0.5352	5.08959	1.13982	chr7_99970285_C_T_b38
cis	Heart	TES	ENSG00000135269.17	rs13223583	T	0.4581	5.93554	1.87875	chr7_116211433_T_C_b38
cis	Heart	AKR1B1	ENSG00000085662.13	rs5053	C	1.102	6.88372	2.40157	chr7_134459111_G_C_b38
cis	Heart	GIMAP4	ENSG00000133574.9	rs879353155	G	1.196	22.1618	3.31184	chr7_150597426_GCATGGCTCAGAGGATCCTA_G_b38
cis	Heart	EPHX2	ENSG00000120915.13	rs4149260	A	1.207	17.104	3.31184	chr8_27545147_G_A_b38
cis	Heart	CCDC25	ENSG00000147419.17	rs2010776	G	-0.6417	5.79942	1.45755	chr8_27732510_A_G_b38
cis	Heart	ELP3	ENSG00000134014.16	rs351761	A	0.5972	6.74497	2.29723	chr8_28168008_T_A_b38
cis	Heart	TACC1	ENSG00000147526.19	rs73611036	C	0.5929	5.15113	1.19557	chr8_38768060_G_C_b38
cis	Heart	SDCBP	ENSG00000137575.11	rs28809811	T	-0.6918	8.68006	3.31184	chr8_58562519_G_T_b38
cis	Heart	CA8	ENSG00000178538.9	rs11350565	A	-0.6369	5.18849	1.21092	chr8_61077723_AT_A_b38
cis	Heart	RAB2A	ENSG00000104388.14	rs7009186	T	0.781	7.87387	3.31184	chr8_60430508_C_T_b38
cis	Heart	ADHFE1	ENSG00000147576.15	rs55878528	G	1.17	23.9614	3.31184	chr8_66453346_A_G_b38
cis	Heart	LACTB2	ENSG00000147592.8	rs17758721	T	0.521	7.61013	3.31184	chr8_70552316_C_T_b38
cis	Heart	SNX16	ENSG00000104497.13	rs75653394	C	-1.104	5.03744	1.02984	chr8_81050977_T_C_b38
cis	Heart	RMDN1	ENSG00000176623.11	rs11777810	C	-1.185	28.3885	3.31184	chr8_86390251_C_T_b38
cis	Heart	MTDH	ENSG00000147649.9	rs12675300	G	0.5415	5.16121	1.08035	chr8_97576561_A_G_b38
cis	Heart	ABRA	ENSG00000174429.3	rs78400276	A	0.9826	5.1177	1.13658	chr8_106280476_C_A_b38
cis	Heart	NUDCD1	ENSG00000120526.10	rs7009169	A	-0.5476	6.01588	1.8403	chr8_109179801_A_T_b38
cis	Heart	GSDMD	ENSG00000104518.10	rs1545536	T	1.091	13.7809	3.31184	chr8_143560999_C_T_b38
cis	Heart	NAPRT	ENSG00000147813.15	rs56949579	A	-0.8504	13.0448	3.31184	chr8_143564031_G_A_b38
cis	Heart	HSF1	ENSG00000185122.10	rs11780911	G	-0.8907	5.09821	1.04444	chr8_143930378_G_A_b38
cis	Heart	GPT	ENSG00000167701.13	rs11436836	C	0.4075	5.44527	1.38003	chr8_144508411_C_CG_b38
cis	Heart	AK3	ENSG00000147853.16	rs79965806	C	-0.6245	5.65072	1.18137	chr9_4740456_A_C_b38
cis	Heart	NUDT2	ENSG00000164978.17	rs2039343	C	-1.137	19.4044	3.31184	chr9_34326938_C_T_b38
cis	Heart	GALT	ENSG00000213930.11	rs72737142	T	-1.129	10.5931	3.31184	chr9_34666516_G_T_b38
cis	Heart	TPM2	ENSG00000198467.13	rs3763629	C	-0.8653	5.07171	1.08276	chr9_35681203_T_C_b38
cis	Heart	GRHPR	ENSG00000137106.17	rs4878690	T	0.4452	5.23173	1.09576	chr9_37422659_C_T_b38
cis	Heart	ALDH1B1	ENSG00000137124.7	rs3043	G	0.9285	9.84073	3.31184	chr9_38397358_G_C_b38
cis	Heart	VPS13A	ENSG00000197969.11	rs974484	A	-0.7962	10.8268	3.31184	chr9_77107854_G_A_b38
cis	Heart	C9orf64	ENSG00000165118.14	rs62564760	C	0.6332	5.45309	1.27212	chr9_83879512_T_C_b38
cis	Heart	IARS	ENSG00000196305.17	rs35533659	TA	-0.7664	5.85356	1.72296	chr9_92222155_T_TA_b38
cis	Heart	NINJ1	ENSG00000131669.9	rs4743888	T	-0.5988	4.88874	1.00699	chr9_93139137_T_C_b38
cis	Heart	NIPSNAP3A	ENSG00000136783.9	rs2417564	C	-0.9664	11.2709	3.31184	chr9_104750607_A_C_b38
cis	Heart	NIPSNAP3B	ENSG00000165028.11	rs4149341	C	-1.459	23.8179	3.31184	chr9_104782004_T_C_b38
cis	Heart	PTGR1	ENSG00000106853.18	rs56912703	A	-0.8454	9.01323	3.31184	chr9_111595379_T_A_b38
cis	Heart	HDHD3	ENSG00000119431.9	rs3750525	A	-0.5591	6.99525	2.29723	chr9_113376980_C_A_b38
cis	Heart	ALAD	ENSG00000148218.15	rs10817481	A	-0.7488	12.0942	3.31184	chr9_113334664_A_C_b38
cis	Heart	PSMD5	ENSG00000095261.13	rs7026635	G	0.6443	5.75498	1.61372	chr9_120787749_G_A_b38
cis	Heart	PHYHD1	ENSG00000175287.18	rs57294583	G	-0.8439	9.50808	3.31184	chr9_128922557_A_G_b38
cis	Heart	CRAT	ENSG00000095321.16	rs1107328	T	-0.628	11.6321	3.31184	chr9_129155255_G_T_b38
cis	Heart	GPSM1	ENSG00000160360.12	rs11103155	A	-0.5609	5.4773	1.13982	chr9_135747623_A_G_b38
cis	Heart	UAP1L1	ENSG00000197355.10	rs7037849	T	-0.9384	17.2362	3.31184	chr9_137079368_C_T_b38
cis	Heart	DPP7	ENSG00000176978.13	rs4880200	G	-1.095	16.2182	3.31184	chr9_137099650_G_A_b38
cis	Heart	PITRM1	ENSG00000107959.15	rs57084922	A	-1.076	17.5124	3.31184	chr10_3163185_AAT_A_b38
cis	Heart	ATP5C1	ENSG00000165629.19	rs7071285	C	0.5433	5.85171	1.39451	chr10_7596007_A_C_b38
cis	Heart	ECHDC3	ENSG00000134463.14	rs35986488	A	-1.647	19.4277	3.31184	chr10_11755501_G_A_b38
cis	Heart	DHTKD1	ENSG00000181192.11	rs7094385	G	0.8811	10.7196	3.31184	chr10_12091253_A_G_b38
cis	Heart	STAM	ENSG00000136738.14	rs7906323	A	-0.7081	6.02937	1.48778	chr10_17667163_G_A_b38
cis	Heart	APBB1IP	ENSG00000077420.15	rs12781784	A	0.6693	5.79615	1.48316	chr10_25719180_G_A_b38
cis	Heart	MTPAP	ENSG00000107951.14	rs11007965	G	-0.6951	10.8732	3.31184	chr10_30295916_G_A_b38
cis	Heart	KIF5B	ENSG00000170759.10	rs2998085	G	-0.5163	5.12645	1.19818	chr10_32133492_G_A_b38
cis	Heart	OGDHL	ENSG00000197444.9	rs61846889	A	1.127	14.5414	3.31184	chr10_49762383_G_A_b38
cis	Heart	PRKG1	ENSG00000185532.15	rs7914943	C	1.052	7.0881	2.40157	chr10_50968853_T_C_b38
cis	Heart	HK1	ENSG00000156515.21	rs7898060	A	-0.8118	12.3988	3.31184	chr10_69319530_G_A_b38
cis	Heart	PPA1	ENSG00000180817.11	rs3858169	G	-0.5117	6.0356	1.51449	chr10_70169239_T_G_b38
cis	Heart	ADK	ENSG00000156110.13	rs11000923	A	-1.135	10.8921	3.31184	chr10_74210244_G_A_b38
cis	Heart	WAPL	ENSG00000062650.17	rs36017408	A	0.7675	5.61013	1.38719	chr10_86139968_C_A_b38
cis	Heart	PAPSS2	ENSG00000198682.12	rs12414734	A	-0.57	9.10519	3.31184	chr10_87718088_G_A_b38
cis	Heart	IFIT5	ENSG00000152778.8	rs304412	T	-0.8474	8.52856	3.31184	chr10_89427876_A_T_b38
cis	Heart	RRP12	ENSG00000052749.13	rs12258560	C	0.5505	5.08265	1.00191	chr10_97377291_T_C_b38
cis	Heart	ANKRD2	ENSG00000165887.11	rs10748699	T	-0.5969	6.33517	1.93624	chr10_97546744_C_T_b38
cis	Heart	PYROXD2	ENSG00000119943.12	rs4539242	C	0.9737	16.7226	3.31184	chr10_98388301_T_C_b38
cis	Heart	GOT1	ENSG00000120053.10	rs35467000	CA	-0.4211	6.43004	2.21642	chr10_99446538_CA_C_b38
cis	Heart	ERLIN1	ENSG00000107566.13	rs2862954	C	-0.7289	13.568	3.31184	chr10_100152307_T_C_b38
cis	Heart	AS3MT	ENSG00000214435.7	rs11191421	G	-0.5037	5.04793	1.12866	chr10_102863296_C_G_b38
cis	Heart	GSTO1	ENSG00000148834.12	rs12769390	A	-1.321	11.1012	3.31184	chr10_104246760_G_A_b38
cis	Heart	CASP7	ENSG00000165806.19	rs3124740	C	-0.9181	15.4057	3.31184	chr10_113709866_C_G_b38
cis	Heart	ATE1	ENSG00000107669.17	rs35067368	GT	-1.008	9.70487	3.31184	chr10_121924862_GT_G_b38
cis	Heart	UROS	ENSG00000188690.12	rs12775804	A	-0.5647	5.46155	1.18614	chr10_125774670_G_A_b38
cis	Heart	MGMT	ENSG00000170430.9	rs76444821	A	1.407	10.4327	3.31184	chr10_129765145_G_A_b38
cis	Heart	ECHS1	ENSG00000127884.4	rs10466126	A	0.4663	5.59312	1.41869	chr10_133373302_A_G_b38
cis	Heart	RPL27A	ENSG00000166441.12	rs7939444	G	0.4024	5.66095	1.33052	chr11_7760875_G_A_b38
cis	Heart	SPON1	ENSG00000262655.3	rs1969539	G	-0.5154	5.43688	1.32116	chr11_14017074_A_G_b38
cis	Heart	SAA1	ENSG00000173432.10	rs10766492	C	-0.8164	5.79237	1.48079	chr11_18692916_C_A_b38
cis	Heart	ELP4	ENSG00000109911.18	rs9300012	C	0.8468	6.35076	2.24073	chr11_32465675_T_C_b38
cis	Heart	APIP	ENSG00000149089.12	rs1117051	G	1.308	23.9666	3.31184	chr11_34904546_G_A_b38
cis	Heart	HSD17B12	ENSG00000149084.12	rs17596638	T	-1.077	6.50906	2.12338	chr11_43670277_C_T_b38
cis	Heart	NXF1	ENSG00000162231.13	rs4480553	T	-1.294	5.19138	1.12884	chr11_62076397_T_C_b38
cis	Heart	RTN3	ENSG00000133318.13	rs61928204	G	-0.9779	8.59074	3.31184	chr11_63696626_A_G_b38
cis	Heart	PRDX5	ENSG00000126432.13	rs618850	C	-0.6407	5.8655	1.75881	chr11_64098150_T_C_b38
cis	Heart	SCYL1	ENSG00000142186.16	rs56252769	C	-0.6586	6.21211	2.12338	chr11_65951162_T_C_b38
cis	Heart	EHBP1L1	ENSG00000173442.12	rs11606601	C	0.5024	6.97675	3.03177	chr11_65586968_C_G_b38
cis	Heart	PACS1	ENSG00000175115.11	rs10896076	G	0.6008	8.47301	3.31184	chr11_66073197_A_G_b38
cis	Heart	RPS6KB2	ENSG00000175634.14	rs7110021	C	-0.717	9.26496	3.31184	chr11_67486093_T_C_b38
cis	Heart	NUDT8	ENSG00000167799.9	rs4930210	A	0.6565	9.98758	3.31184	chr11_67637255_A_C_b38
cis	Heart	AAMDC	ENSG00000087884.14	rs3758664	G	-1.262	16.0845	3.31184	chr11_77927135_A_G_b38
cis	Heart	ME3	ENSG00000151376.16	rs7940192	A	0.4847	6.14569	1.80071	chr11_86571425_A_G_b38
cis	Heart	C11orf54	ENSG00000182919.14	rs1284141	G	0.777	12.4255	3.31184	chr11_93748928_G_A_b38
cis	Heart	DLAT	ENSG00000150768.15	rs10891306	C	-0.414	5.26954	1.23534	chr11_111998826_G_C_b38
cis	Heart	BCO2	ENSG00000197580.11	rs10891337	T	-0.9864	17.7423	3.31184	chr11_112192531_C_T_b38
cis	Heart	HMBS	ENSG00000256269.7	rs686624	T	-0.5503	5.38007	1.20701	chr11_119084799_T_A_b38
cis	Heart	NECTIN1	ENSG00000110400.10	rs10790255	G	-0.6561	5.29542	1.13611	chr11_118644861_T_G_b38
cis	Heart	TIGAR	ENSG00000078237.6	rs143427116	A	1.15	5.80327	1.36633	chr12_4321174_AGCCGGCCGGCT_A_b38
cis	Heart	RECQL	ENSG00000004700.15	rs4762834	T	-0.489	5.29602	1.15314	chr12_21504920_T_C_b38
cis	Heart	HNRNPA1	ENSG00000135486.17	rs1032526	G	-0.4861	5.37428	1.27503	chr12_54722651_C_G_b38
cis	Heart	MYL6B	ENSG00000196465.10	rs2643633	T	0.5757	4.923	1.09823	chr12_56408370_C_T_b38
cis	Heart	HSD17B6	ENSG00000025423.11	rs1148555	G	-1.184	5.10347	1.22857	chr12_57524851_A_G_b38
cis	Heart	TSFM	ENSG00000123297.17	rs10877015	G	-0.8083	8.8122	3.31184	chr12_57774005_A_G_b38
cis	Heart	IKBIP	ENSG00000166130.14	rs10860351	A	0.5534	6.34467	2.08909	chr12_98616117_G_A_b38
cis	Heart	WASHC4	ENSG00000136051.13	rs1196757	A	-0.6927	6.58071	2.13764	chr12_105210195_A_C_b38
cis	Heart	APPL2	ENSG00000136044.11	rs10778406	G	-0.6205	6.30452	1.91801	chr12_105453768_G_C_b38
cis	Heart	MMAB	ENSG00000139428.11	rs12580090	T	-1.164	19.5249	3.31184	chr12_109560042_C_T_b38
cis	Heart	MVK	ENSG00000110921.13	rs58832357	G	-0.6988	5.18111	1.17935	chr12_109418385_A_G_b38
cis	Heart	ALDH2	ENSG00000111275.12	rs10849941	A	-0.437	4.76879	1.12308	chr12_111380683_T_A_b38
cis	Heart	COQ5	ENSG00000110871.14	rs2393590	A	0.9435	26.3636	3.31184	chr12_120476097_G_A_b38
cis	Heart	ACADS	ENSG00000122971.8	rs1799958	A	-1.178	18.4582	3.31184	chr12_120738280_G_A_b38
cis	Heart	PSMD9	ENSG00000110801.13	rs2688409	T	-0.5107	6.50307	2.24073	chr12_121924518_C_T_b38
cis	Heart	MTUS2	ENSG00000132938.19	rs7329544	C	-0.5957	5.39105	1.04845	chr13_29722675_T_C_b38
cis	Heart	WBP4	ENSG00000120688.8	rs2770043	T	-0.7946	5.96377	1.79671	chr13_41505274_T_C_b38
cis	Heart	VWA8	ENSG00000102763.17	rs3862743	C	-0.7432	13.015	3.31184	chr13_41736497_T_C_b38
cis	Heart	SUCLA2	ENSG00000136143.14	rs7325189	G	0.3994	6.49689	2.12338	chr13_48024987_G_A_b38
cis	Heart	UCHL3	ENSG00000118939.17	rs73223984	A	0.8072	5.13047	1.01321	chr13_75607005_G_A_b38
cis	Heart	CLYBL	ENSG00000125246.15	rs3783185	A	1.205	20.8794	3.31184	chr13_99866326_A_G_b38
cis	Heart	CARS2	ENSG00000134905.16	rs72661698	C	-1.504	16.0602	3.31184	chr13_110694107_A_C_b38
cis	Heart	ADPRHL1	ENSG00000153531.13	rs41315960	T	-1.429	13.0634	3.31184	chr13_113424370_C_T_b38
cis	Heart	DHRS4	ENSG00000157326.18	rs77804326	C	-1.392	8.56783	3.31184	chr14_24014451_T_C_b38
cis	Heart	DHRS1	ENSG00000157379.13	rs3181385	C	-1.577	11.51	3.31184	chr14_24318382_T_C_b38
cis	Heart	NUBPL	ENSG00000151413.16	rs1129622	G	0.6343	7.82974	2.8646	chr14_31860865_A_G_b38
cis	Heart	TRAPPC6B	ENSG00000182400.14	rs12880723	G	-0.9005	6.47121	2.07234	chr14_38870252_A_G_b38
cis	Heart	SAMD4A	ENSG00000020577.13	rs142168866	CCAG	-1.054	6.51899	2.13764	chr14_54702332_C_CCAG_b38
cis	Heart	L3HYPDH	ENSG00000126790.11	rs55670732	C	-0.6798	8.64936	3.31184	chr14_59549999_C_G_b38
cis	Heart	SYNE2	ENSG00000054654.16	rs1255856	A	0.8139	10.0531	3.31184	chr14_63943888_A_C_b38
cis	Heart	ACOT2	ENSG00000119673.14	rs11626972	G	-0.7871	13.8761	3.31184	chr14_73566890_A_G_b38
cis	Heart	PTGR2	ENSG00000140043.11	rs113372095	G	0.7078	11.8422	3.31184	chr14_73934918_A_G_b38
cis	Heart	GSTZ1	ENSG00000100577.18	rs2111699	G	0.6239	6.63116	2.12338	chr14_77322254_A_G_b38
cis	Heart	ADCK1	ENSG00000063761.15	rs61992965	T	0.7599	6.07232	1.71382	chr14_77924078_C_T_b38
cis	Heart	C14orf159	ENSG00000133943.20	rs10148571	G	-1.32	41.4086	3.31184	chr14_91154810_A_G_b38
cis	Heart	GLRX5	ENSG00000182512.4	rs12147631	A	-0.5135	6.6169	1.92696	chr14_95548849_G_A_b38
cis	Heart	WARS	ENSG00000140105.17	rs2273804	G	-0.8208	10.6774	3.31184	chr14_100376300_C_G_b38
cis	Heart	IVD	ENSG00000128928.8	rs2412523	C	-0.7519	11.9927	3.31184	chr15_40417487_C_G_b38
cis	Heart	ZFYVE19	ENSG00000166140.17	rs35986825	TA	-0.6661	7.6038	3.03177	chr15_40818168_T_TA_b38
cis	Heart	NDUFAF1	ENSG00000137806.8	rs28716689	C	-0.8439	11.9435	3.31184	chr15_41286609_G_C_b38
cis	Heart	SQRDL	ENSG00000137767.13	rs1044032	C	-0.8189	6.75301	2.19561	chr15_45676237_T_C_b38
cis	Heart	LACTB	ENSG00000103642.11	rs7163254	C	-0.8744	16.6494	3.31184	chr15_63147204_C_A_b38
cis	Heart	ETFA	ENSG00000140374.15	rs12592501	A	0.6011	9.30277	3.31184	chr15_76262449_C_A_b38
cis	Heart	IDH3A	ENSG00000166411.13	rs11631100	A	0.8958	18.8941	3.31184	chr15_78156114_G_A_b38
cis	Heart	CTSH	ENSG00000103811.15	rs12592898	A	-1.221	10.1702	3.31184	chr15_78936857_A_G_b38
cis	Heart	MTHFS	ENSG00000136371.10	rs12904243	A	-0.7985	12.1986	3.31184	chr15_79839791_C_A_b38
cis	Heart	FAH	ENSG00000103876.11	rs201614065	GCC	-0.6445	5.48798	1.1837	chr15_80171341_G_GCC_b38
cis	Heart	IDH2	ENSG00000182054.9	rs7182369	G	-0.4406	6.93033	2.43358	chr15_90100372_A_G_b38
cis	Heart	RHOT2	ENSG00000140983.13	rs9929652	G	-0.562	7.16355	2.40157	chr16_663204_A_G_b38
cis	Heart	HAGH	ENSG00000063854.12	rs2492884	C	0.6188	7.67695	2.75488	chr16_1852577_C_T_b38
cis	Heart	TRAP1	ENSG00000126602.10	rs75390505	C	-1.299	7.09232	2.47868	chr16_3638739_G_C_b38
cis	Heart	PMM2	ENSG00000140650.11	rs72776508	G	-0.6586	5.7582	1.23466	chr16_8461081_A_G_b38
cis	Heart	NUBP1	ENSG00000103274.10	rs2233531	G	-0.8919	5.57675	1.16427	chr16_10744056_C_G_b38
cis	Heart	CPPED1	ENSG00000103381.11	rs7198153	G	0.6413	7.66776	2.75488	chr16_12805106_A_G_b38
cis	Heart	EARS2	ENSG00000103356.15	rs11074562	G	-0.6447	9.61888	3.31184	chr16_23488379_G_A_b38
cis	Heart	SULT1A1	ENSG00000196502.11	rs231976	G	0.5117	6.11662	1.92696	chr16_28534266_G_C_b38
cis	Heart	NDRG4	ENSG00000103034.14	rs151814	T	0.7186	6.98088	2.36404	chr16_58626368_T_C_b38
cis	Heart	CES2	ENSG00000172831.11	rs72796179	T	-1.075	4.78622	1.00615	chr16_66968635_C_T_b38
cis	Heart	TPPP3	ENSG00000159713.10	rs113912192	T	1.242	5.69336	1.85215	chr16_66840611_C_T_b38
cis	Heart	NQO1	ENSG00000181019.12	rs11304478	A	-0.9369	11.8013	3.31184	chr16_69707588_AC_A_b38
cis	Heart	DHODH	ENSG00000102967.11	rs7195958	G	-0.4908	7.00052	2.8646	chr16_72002678_A_G_b38
cis	Heart	HPR	ENSG00000261701.6	rs35549608	C	0.5967	5.02678	1.07364	chr16_72193499_T_C_b38
cis	Heart	CMC2	ENSG00000103121.8	rs874054	C	-1.004	18.5835	3.31184	chr16_80972245_T_C_b38
cis	Heart	CDH13	ENSG00000140945.16	rs6565060	G	-1.49	19.762	3.31184	chr16_82716446_A_G_b38
cis	Heart	ACSF3	ENSG00000176715.15	rs4785738	G	0.5615	7.00577	2.36404	chr16_89206487_A_G_b38
cis	Heart	SAT2	ENSG00000141504.11	rs13894	A	-1.455	14.4685	3.31184	chr17_7626584_G_A_b38
cis	Heart	ELAC2	ENSG00000006744.18	rs62058148	T	0.5329	5.45568	1.12286	chr17_13024227_C_T_b38
cis	Heart	CENPV	ENSG00000166582.9	rs62074224	A	-0.4038	5.89963	1.76366	chr17_16360368_G_A_b38
cis	Heart	SHMT1	ENSG00000176974.19	rs1975821	C	0.5369	7.82944	3.31184	chr17_18341500_T_C_b38
cis	Heart	DHRS11	ENSG00000278535.4	rs34966008	T	-0.56	5.81107	1.68564	chr17_36563784_C_T_b38
cis	Heart	CISD3	ENSG00000277972.1	rs2879097	T	-0.9028	13.3853	3.31184	chr17_38733306_C_T_b38
cis	Heart	COA3	ENSG00000183978.7	rs33986943	A	1.075	7.89211	3.31184	chr17_42852620_G_A_b38
cis	Heart	NMT1	ENSG00000136448.11	rs242554	T	0.3598	5.00087	1.03558	chr17_45961999_C_T_b38
cis	Heart	MAPT	ENSG00000186868.15	rs242557	A	0.9549	19.1752	3.31184	chr17_45942346_G_A_b38
cis	Heart	NSF	ENSG00000073969.18	rs12951057	G	0.8105	5.80217	1.75881	chr17_46717192_C_G_b38
cis	Heart	SCRN2	ENSG00000141295.13	rs8064379	C	-0.5584	6.86614	2.47868	chr17_47850045_G_C_b38
cis	Heart	PNPO	ENSG00000108439.9	rs77563750	A	-1.23	13.6356	3.31184	chr17_47995344_G_A_b38
cis	Heart	ACSF2	ENSG00000167107.12	rs7214158	G	-1.027	17.5272	3.31184	chr17_50443871_C_G_b38
cis	Heart	SPATA20	ENSG00000006282.20	rs9303559	CTG	-0.8975	16.8595	3.31184	chr17_50556632_C_CTG_b38
cis	Heart	NME1	ENSG00000239672.7	rs7207370	G	0.5738	6.68888	2.17261	chr17_51153819_A_G_b38
cis	Heart	SRSF1	ENSG00000136450.12	rs7208693	A	0.8783	5.13001	1.00359	chr17_58280457_C_A_b38
cis	Heart	PRKCA	ENSG00000154229.11	rs7406054	G	-0.9997	20.5203	3.31184	chr17_66316959_G_A_b38
cis	Heart	FDXR	ENSG00000161513.11	rs492095	G	-0.9673	17.7476	3.31184	chr17_74872953_G_A_b38
cis	Heart	MXRA7	ENSG00000182534.13	rs35504735	G	-0.4342	11.9458	3.31184	chr17_76690727_A_G_b38
cis	Heart	FN3KRP	ENSG00000141560.14	rs2251935	A	0.7512	7.30803	3.03177	chr17_82711673_G_A_b38
cis	Heart	TBCD	ENSG00000141556.20	rs145754070	ATT	0.7607	6.27311	1.91801	chr17_82912403_A_ATT_b38
cis	Heart	ENOSF1	ENSG00000132199.18	rs2612100	A	0.6119	6.26873	1.86963	chr18_672363_G_A_b38
cis	Heart	TUBB6	ENSG00000176014.12	rs6505749	A	0.7391	7.87811	2.75488	chr18_12314664_A_G_b38
cis	Heart	DSG2	ENSG00000046604.12	rs2230234	G	-1.15	11.0397	3.31184	chr18_31524751_A_G_b38
cis	Heart	MAPRE2	ENSG00000166974.12	rs721881	C	-0.4287	6.57725	2.47868	chr18_35031297_A_C_b38
cis	Heart	NARS	ENSG00000134440.11	rs9319918	C	-0.6555	7.93219	2.8646	chr18_57616004_T_C_b38
cis	Heart	TIMM21	ENSG00000075336.11	rs11660913	C	0.5642	9.31319	3.31184	chr18_74152857_T_C_b38
cis	Heart	CYB5A	ENSG00000166347.18	rs1790810	C	0.6681	7.20544	2.58743	chr18_74299630_A_C_b38
cis	Heart	THOP1	ENSG00000172009.14	rs4807330	A	0.8952	7.91793	2.75488	chr19_2777664_G_A_b38
cis	Heart	UBXN6	ENSG00000167671.11	rs61192422	GTT	0.6183	7.15311	2.40157	chr19_4361994_GTT_G_b38
cis	Heart	MRI1	ENSG00000037757.13	rs8109392	A	-0.7384	9.77754	3.31184	chr19_13761426_G_A_b38
cis	Heart	PKN1	ENSG00000123143.12	rs8108572	G	0.7431	5.30856	1.05149	chr19_14785756_A_G_b38
cis	Heart	NUDT19	ENSG00000213965.3	rs34425841	T	-1.011	11.9574	3.31184	chr19_32740713_C_T_b38
cis	Heart	PEPD	ENSG00000124299.13	rs11672697	T	0.5381	7.17477	2.43358	chr19_33386049_C_T_b38
cis	Heart	TBCB	ENSG00000105254.11	rs199646187	CCAG	-1.048	7.00568	2.52434	chr19_36115477_C_CCAG_b38
cis	Heart	C19orf33	ENSG00000167644.11	rs2887262	G	-1.08	13.4075	3.31184	chr19_38340671_A_G_b38
cis	Heart	CD177	ENSG00000204936.9	rs4803646	T	0.6739	5.9813	1.72676	chr19_43629496_C_T_b38
cis	Heart	CD3EAP	ENSG00000117877.10	rs967591	A	-1.052	8.6396	3.31184	chr19_45406676_G_A_b38
cis	Heart	OPA3	ENSG00000125741.4	rs4802261	A	-0.4664	5.41039	1.10761	chr19_45549196_A_G_b38
cis	Heart	EML2	ENSG00000125746.16	rs6509227	G	0.5086	7.14363	2.47868	chr19_45638419_A_G_b38
cis	Heart	ARHGAP35	ENSG00000160007.18	rs61607988	CCA	0.715	5.34824	1.07919	chr19_46514810_C_CCA_b38
cis	Heart	SULT2A1	ENSG00000105398.3	rs11671280	A	0.6157	5.97551	1.61762	chr19_47061387_A_G_b38
cis	Heart	BCAT2	ENSG00000105552.14	rs138809362	A	-1.12	5.47834	1.1683	chr19_48096321_G_A_b38
cis	Heart	RDH13	ENSG00000160439.15	rs41275826	G	-0.6287	5.94577	1.33052	chr19_55032727_A_G_b38
cis	Heart	NSFL1C	ENSG00000088833.17	rs35310517	C	-0.8061	6.85886	2.43358	chr20_1441329_T_C_b38
cis	Heart	FASTKD5	ENSG00000215251.3	rs41304800	C	-1.031	8.5613	3.31184	chr20_3147932_A_C_b38
cis	Heart	ITPA	ENSG00000125877.12	rs3803956	T	-0.8906	9.11092	3.31184	chr20_3233935_C_T_b38
cis	Heart	MAVS	ENSG00000088888.17	rs12480978	T	0.7557	5.47301	1.13611	chr20_3881937_C_T_b38
cis	Heart	DSTN	ENSG00000125868.15	rs6080736	C	-0.5174	6.08045	1.60637	chr20_17561382_C_G_b38
cis	Heart	DTD1	ENSG00000125821.11	rs2328309	T	0.8354	6.27491	1.81689	chr20_18539923_C_T_b38
cis	Heart	ACSS1	ENSG00000154930.14	rs4815365	A	0.5682	5.43297	1.44872	chr20_25055527_G_A_b38
cis	Heart	ABHD12	ENSG00000100997.18	rs6050426	C	-0.5044	5.09615	1.20701	chr20_25197629_C_G_b38
cis	Heart	GSS	ENSG00000100983.9	rs4911455	C	0.5935	6.68445	2.75488	chr20_34965259_A_C_b38
cis	Heart	CPNE1	ENSG00000214078.12	rs77120309	T	-1.542	16.8431	3.31184	chr20_35630251_C_T_b38
cis	Heart	CSE1L	ENSG00000124207.16	rs6063359	C	0.5061	5.30998	1.15117	chr20_49128547_G_C_b38
cis	Heart	GCNT7	ENSG00000124091.9	rs28656264	G	-0.6569	5.3711	1.08152	chr20_56783147_A_G_b38
cis	Heart	NPEPL1	ENSG00000215440.11	rs6026465	C	-0.586	5.83387	1.50145	chr20_58710324_G_C_b38
cis	Heart	CTSZ	ENSG00000101160.13	rs235189	G	-0.5204	5.91435	1.508	chr20_58965727_G_C_b38
cis	Heart	PRPF6	ENSG00000101161.7	rs36081892	A	0.6993	5.29448	1.10732	chr20_63227028_G_A_b38
cis	Heart	GART	ENSG00000159131.16	rs8788	C	-1.195	18.9718	3.31184	chr21_33524806_C_T_b38
cis	Heart	CBR1	ENSG00000159228.12	rs35177343	T	-0.9195	5.7592	1.51449	chr21_35995469_C_T_b38
cis	Heart	SH3BGR	ENSG00000185437.13	rs2837045	C	0.503	5.48572	1.16427	chr21_39479858_C_T_b38
cis	Heart	LSS	ENSG00000160285.14	rs9984242	G	0.7174	9.62178	3.31184	chr21_46226056_G_C_b38
cis	Heart	CECR1	ENSG00000093072.15	rs17807317	C	0.5491	6.01556	1.55504	chr22_17199629_A_C_b38
cis	Heart	SLC25A1	ENSG00000100075.9	rs712948	A	0.6921	10.4472	3.31184	chr22_19218990_A_G_b38
cis	Heart	TXNRD2	ENSG00000184470.20	rs13054713	A	-0.6542	6.11657	1.72676	chr22_19880391_C_A_b38
cis	Heart	IGLV10-54	ENSG00000211642.3	rs738876	C	-0.725	10.3932	3.31184	chr22_22214140_C_T_b38
cis	Heart	IGLV8-61	ENSG00000211638.2	rs9611014	T	-0.8149	7.83446	3.03177	chr22_22099103_C_T_b38
cis	Heart	CHCHD10	ENSG00000250479.8	rs4822436	G	-0.9044	5.48109	1.24608	chr22_23751811_A_G_b38
cis	Heart	GSTT2B	ENSG00000133433.10	rs72495501	A	0.9665	7.6045	2.75488	chr22_23993976_G_A_b38
cis	Heart	SUSD2	ENSG00000099994.10	rs12485143	T	1.132	7.70006	3.03177	chr22_24179365_C_T_b38
cis	Heart	NIPSNAP1	ENSG00000184117.11	rs11704899	T	0.5695	5.60678	1.48316	chr22_29522493_C_T_b38
cis	Heart	UQCR10	ENSG00000184076.13	rs7289250	T	-0.9934	6.23003	1.90774	chr22_29838229_A_T_b38
cis	Heart	APOL3	ENSG00000128284.19	rs80576	A	-0.9133	7.42899	2.66433	chr22_36143756_A_G_b38
cis	Heart	APOL2	ENSG00000128335.13	rs11302931	T	-1.286	11.9481	3.31184	chr22_36226782_TC_T_b38
cis	Heart	LGALS1	ENSG00000100097.11	rs7291867	G	-0.8221	12.9027	3.31184	chr22_37666105_C_G_b38
cis	Heart	GCAT	ENSG00000100116.16	rs710187	C	1.157	25.9788	3.31184	chr22_37808082_C_T_b38
cis	Heart	CYB5R3	ENSG00000100243.20	rs5751322	G	0.4532	5.33423	1.10714	chr22_42658732_T_G_b38
cis	Heart	MCAT	ENSG00000100294.12	rs13815	G	0.5671	6.6347	2.08909	chr22_43133308_G_C_b38
cis	Heart	TTLL12	ENSG00000100304.12	rs138945	A	0.6874	7.36593	2.47868	chr22_43179768_A_C_b38
cis	Heart	PARVB	ENSG00000188677.14	rs139003197	TTCTC	0.563	6.05814	1.43828	chr22_44025723_T_TTCTC_b38
cis	Heart	NUP50	ENSG00000093000.18	rs16992738	G	0.8841	5.89279	1.26925	chr22_44738459_A_G_b38
cis	Heart	TTC38	ENSG00000075234.16	rs73886794	A	1.492	8.97388	3.31184	chr22_46291371_G_A_b38
cis	Heart	TBC1D22A	ENSG00000054611.13	rs5768201	T	-0.9558	5.41953	1.02984	chr22_47937275_T_A_b38
cis	Heart	SCO2	ENSG00000130489.14	rs74479613	T	-1.382	7.03962	2.75488	chr22_50525476_C_T_b38
cis	Heart	CHKB	ENSG00000100288.19	rs131804	G	-0.5865	6.04895	1.70184	chr22_50526433_G_A_b38
cis	Liver	PANK4	ENSG00000157881.13	rs7535528	A	-0.5801	6.00056	1.59704	chr1_2512975_G_A_b38
cis	Liver	AGMAT	ENSG00000116771.5	rs59513462	T	-0.5511	7.68761	2.82053	chr1_15572445_C_T_b38
cis	Liver	AKR7A2	ENSG00000053371.12	rs3834768	T	0.3649	5.38753	1.08678	chr1_19313596_TGA_T_b38
cis	Liver	TMEM57	ENSG00000204178.9	rs2982341	T	-0.4674	5.10963	1.0355	chr1_25413699_C_T_b38
cis	Liver	RPS6KA1	ENSG00000117676.13	rs4402166	C	0.8126	10.9739	3.25431	chr1_26523915_C_T_b38
cis	Liver	RPA2	ENSG00000117748.9	rs17185038	G	0.8615	6.27589	2.0446	chr1_27893147_C_G_b38
cis	Liver	EYA3	ENSG00000158161.15	rs743044	C	1.151	5.68846	1.62499	chr1_27384170_C_T_b38
cis	Liver	TRAPPC3	ENSG00000054116.11	rs72665866	G	-1.066	4.95703	1.05432	chr1_36694774_A_G_b38
cis	Liver	CTPS1	ENSG00000171793.13	rs6681556	T	-0.7066	5.4734	1.28355	chr1_41851020_C_T_b38
cis	Liver	FAAH	ENSG00000117480.15	rs324420	A	-0.9202	11.7194	3.25431	chr1_46405089_C_A_b38
cis	Liver	KTI12	ENSG00000198841.3	rs1624603	C	-1.257	6.72125	2.61698	chr1_51993685_A_C_b38
cis	Liver	GPX7	ENSG00000116157.5	rs12089784	G	0.8514	8.97675	3.25431	chr1_52602758_G_A_b38
cis	Liver	CPT2	ENSG00000157184.6	rs72673121	A	-1.01	10.9796	3.25431	chr1_53197151_C_A_b38
cis	Liver	PGM1	ENSG00000079739.15	rs2301054	G	-0.5103	9.02701	3.25431	chr1_63641357_A_G_b38
cis	Liver	FPGT	ENSG00000254685.6	rs504866	C	-0.5681	5.69465	1.63485	chr1_74219556_T_C_b38
cis	Liver	CRYZ	ENSG00000116791.13	rs67072967	C	-1.544	12.2123	3.25431	chr1_74701793_T_C_b38
cis	Liver	ACADM	ENSG00000117054.13	rs61797312	T	0.6419	6.76296	2.32208	chr1_75680941_A_T_b38
cis	Liver	GIPC2	ENSG00000137960.5	rs674933	G	-0.7311	8.64532	3.25431	chr1_78139733_A_G_b38
cis	Liver	PRKACB	ENSG00000142875.19	rs72710887	C	-0.6912	6.48057	1.98508	chr1_84219990_T_C_b38
cis	Liver	DDAH1	ENSG00000153904.18	rs34810153	C	-0.8837	21.1814	3.25431	chr1_85372981_CTA_C_b38
cis	Liver	PKN2	ENSG00000065243.19	rs17433375	T	0.5963	5.33264	1.20654	chr1_88563648_C_T_b38
cis	Liver	GBP2	ENSG00000162645.12	rs519989	A	-0.32	5.27581	1.22007	chr1_89757841_C_A_b38
cis	Liver	GBP7	ENSG00000213512.1	rs59180604	AT	-0.7204	9.49894	3.25431	chr1_89145904_AT_A_b38
cis	Liver	GBP4	ENSG00000162654.8	rs4233337	C	-0.5919	6.66918	2.38944	chr1_89171264_C_T_b38
cis	Liver	SORT1	ENSG00000134243.11	rs12740374	T	1.178	19.1496	3.25431	chr1_109274968_G_T_b38
cis	Liver	GSTM3	ENSG00000134202.10	rs4970777	C	-0.737	9.36967	3.25431	chr1_109741163_C_T_b38
cis	Liver	ACP6	ENSG00000162836.11	rs2153463	T	-0.6975	8.88207	3.25431	chr1_147652507_T_G_b38
cis	Liver	CA14	ENSG00000118298.10	rs59113365	GCC	-0.4777	5.13472	1.29686	chr1_150468949_GCC_G_b38
cis	Liver	TARS2	ENSG00000143374.16	rs140509417	C	1.2	5.65033	1.64006	chr1_150474454_CAT_C_b38
cis	Liver	ANXA9	ENSG00000143412.9	rs267733	G	-0.792	7.18957	3.25431	chr1_150986360_A_G_b38
cis	Liver	MRPL9	ENSG00000143436.10	rs3466	T	0.5732	6.18429	2.14081	chr1_151700182_C_T_b38
cis	Liver	TDRKH	ENSG00000182134.15	rs12073999	G	0.5451	5.29835	1.33057	chr1_151780842_T_G_b38
cis	Liver	THEM4	ENSG00000159445.12	rs6587640	T	-0.8272	9.05571	3.25431	chr1_151982754_C_T_b38
cis	Liver	S100A16	ENSG00000188643.10	rs9699949	C	0.6211	6.99012	2.97752	chr1_153611510_G_C_b38
cis	Liver	S100A13	ENSG00000189171.14	rs9330298	A	0.5688	11.214	3.25431	chr1_153617778_C_A_b38
cis	Liver	ADAR	ENSG00000160710.15	rs11802588	G	-0.622	9.67121	3.25431	chr1_154608419_C_G_b38
cis	Liver	PRCC	ENSG00000143294.14	rs12136960	G	-0.6889	5.13537	1.06695	chr1_157092947_C_G_b38
cis	Liver	DUSP23	ENSG00000158716.8	rs1129923	A	-1.043	9.34534	3.25431	chr1_159782276_G_A_b38
cis	Liver	FCGR2B	ENSG00000072694.20	rs1674757	A	-0.5738	5.51244	1.26475	chr1_161674597_A_T_b38
cis	Liver	MGST3	ENSG00000143198.12	rs10733045	T	-0.5618	5.36866	1.10966	chr1_165628074_G_T_b38
cis	Liver	DCAF6	ENSG00000143164.15	rs11558511	C	-0.8267	8.76548	3.25431	chr1_168044612_T_C_b38
cis	Liver	FMO3	ENSG00000007933.12	rs35849478	A	0.5292	8.90379	3.25431	chr1_171091597_A_C_b38
cis	Liver	FMO4	ENSG00000076258.9	rs2179375	C	0.63	20.9772	3.25431	chr1_171346507_T_C_b38
cis	Liver	SEC16B	ENSG00000120341.18	rs6682862	A	0.7875	8.70597	3.25431	chr1_177969302_G_A_b38
cis	Liver	CFHR3	ENSG00000116785.13	rs1066421	G	1.427	23.6085	3.25431	chr1_196751873_T_G_b38
cis	Liver	CFHR1	ENSG00000244414.6	rs16840639	C	-0.6577	7.94769	2.97752	chr1_196855643_T_C_b38
cis	Liver	RNPEP	ENSG00000176393.10	rs56768485	A	-0.7844	11.4893	3.25431	chr1_201983470_G_A_b38
cis	Liver	CYB5R1	ENSG00000159348.12	rs11806737	G	-0.9837	5.51927	1.2924	chr1_203644003_A_G_b38
cis	Liver	CHI3L1	ENSG00000133048.12	rs4950928	G	-0.6323	6.10574	1.9478	chr1_203186754_G_C_b38
cis	Liver	MARC1	ENSG00000186205.12	rs2642438	A	-0.4362	5.16247	1.06658	chr1_220796686_A_G_b38
cis	Liver	OBSCN	ENSG00000154358.20	rs621159	C	0.6457	5.56384	1.36324	chr1_229050655_C_G_b38
cis	Liver	NTPCR	ENSG00000135778.11	rs12744791	T	-1.393	15.0532	3.25431	chr1_232953982_C_T_b38
cis	Liver	ERO1B	ENSG00000086619.13	rs941242	A	0.9524	19.0288	3.25431	chr1_236219831_G_A_b38
cis	Liver	LGALS8	ENSG00000116977.18	rs819414	A	-0.5868	5.47185	1.15234	chr1_236530932_G_A_b38
cis	Liver	KMO	ENSG00000117009.11	rs61825638	T	-0.7742	8.16552	3.25431	chr1_241550102_C_T_b38
cis	Liver	ACP1	ENSG00000143727.15	rs2126129	T	-0.5835	10.6698	3.25431	chr2_212548_C_T_b38
cis	Liver	IAH1	ENSG00000134330.18	rs6432014	A	-0.5642	5.98213	1.56417	chr2_9525330_A_G_b38
cis	Liver	VSNL1	ENSG00000163032.11	rs1715126	A	0.5754	9.34285	3.25431	chr2_17500418_G_A_b38
cis	Liver	SMC6	ENSG00000163029.15	rs300179	G	0.5478	5.35527	1.13412	chr2_17786014_T_G_b38
cis	Liver	LDAH	ENSG00000118961.14	rs13394027	A	-0.8298	7.01368	2.35369	chr2_20682296_G_A_b38
cis	Liver	TP53I3	ENSG00000115129.13	rs35664527	CA	-0.6266	6.06318	1.8119	chr2_24164055_C_CA_b38
cis	Liver	CGREF1	ENSG00000138028.15	rs13032100	T	0.4765	5.42527	1.45992	chr2_27010991_T_C_b38
cis	Liver	GCKR	ENSG00000084734.8	rs1260326	T	-0.9021	17.3296	3.25431	chr2_27508073_T_C_b38
cis	Liver	TRMT61B	ENSG00000171103.10	rs12714242	G	0.5949	7.2594	2.61698	chr2_28759763_G_A_b38
cis	Liver	LCLAT1	ENSG00000172954.13	rs11892635	G	0.8049	9.94846	3.25431	chr2_30444038_A_G_b38
cis	Liver	GALM	ENSG00000143891.16	rs6741892	T	0.7437	5.5318	1.23843	chr2_38689828_A_T_b38
cis	Liver	COX7A2L	ENSG00000115944.14	rs7560860	A	0.5549	5.62215	1.2966	chr2_42270539_A_G_b38
cis	Liver	HAAO	ENSG00000162882.14	rs9973454	G	-0.4079	6.11982	1.57337	chr2_42658471_G_A_b38
cis	Liver	VRK2	ENSG00000028116.16	rs1051061	G	-0.6785	8.05581	2.82053	chr2_58089679_A_G_b38
cis	Liver	EHBP1	ENSG00000115504.14	rs2901518	C	0.643	5.56944	1.38874	chr2_62693430_A_C_b38
cis	Liver	MCEE	ENSG00000124370.10	rs13029989	C	-0.5118	8.89279	2.97752	chr2_71111416_G_C_b38
cis	Liver	NAT8	ENSG00000144035.3	rs9752660	G	0.7835	13.0285	3.25431	chr2_73462846_A_G_b38
cis	Liver	TGOLN2	ENSG00000152291.13	rs146359282	TTCTA	-0.5663	7.82449	2.97752	chr2_85316037_T_TTCTA_b38
cis	Liver	RETSAT	ENSG00000042445.13	rs111680529	T	-0.5765	5.28752	1.14712	chr2_85509263_C_T_b38
cis	Liver	THNSL2	ENSG00000144115.16	rs6547758	G	-0.8631	14.4799	3.25431	chr2_88170344_G_C_b38
cis	Liver	IGKV2D-29	ENSG00000243264.2	rs75908364	A	0.9247	6.36201	2.20478	chr2_89326328_T_A_b38
cis	Liver	ACTR1B	ENSG00000115073.7	rs11692435	A	-1.289	12.1203	3.25431	chr2_97658891_G_A_b38
cis	Liver	SFT2D3	ENSG00000173349.5	rs7608516	C	-0.921	15.7657	3.25431	chr2_127688303_A_C_b38
cis	Liver	PTPN18	ENSG00000072135.12	rs10189689	C	-0.9295	9.45457	3.25431	chr2_130373105_T_C_b38
cis	Liver	HNMT	ENSG00000150540.13	rs11558538	T	-1.017	9.4389	3.25431	chr2_138002079_C_T_b38
cis	Liver	KYNU	ENSG00000115919.14	rs16858549	C	-0.8074	9.54944	3.25431	chr2_143043227_T_C_b38
cis	Liver	PPIG	ENSG00000138398.15	rs146240670	AATTT	-0.8108	8.78146	3.25431	chr2_169709609_A_AATTT_b38
cis	Liver	CYBRD1	ENSG00000071967.11	rs10455	G	0.866	15.9751	3.25431	chr2_171554763_G_A_b38
cis	Liver	SCRN3	ENSG00000144306.14	rs10180988	G	-0.6346	6.20936	1.84893	chr2_174389556_G_C_b38
cis	Liver	HIBCH	ENSG00000198130.15	rs291466	A	-0.9053	30.808	3.25431	chr2_190319749_A_G_b38
cis	Liver	MYO1B	ENSG00000128641.18	rs35092718	T	-0.6708	8.55408	3.25431	chr2_191243882_C_T_b38
cis	Liver	PPIL3	ENSG00000240344.8	rs6754769	C	-1.199	21.4352	3.25431	chr2_200885129_G_C_b38
cis	Liver	CASP10	ENSG00000003400.14	rs11674246	T	0.6278	5.93592	1.7457	chr2_201183400_C_T_b38
cis	Liver	ACADL	ENSG00000115361.7	rs7601356	C	-1.119	26.3349	3.25431	chr2_210191933_T_C_b38
cis	Liver	ATIC	ENSG00000138363.14	rs13431081	A	-0.4965	6.16673	1.79482	chr2_215370815_G_A_b38
cis	Liver	PECR	ENSG00000115425.13	rs10197542	C	0.7137	7.20239	2.48657	chr2_216039171_A_C_b38
cis	Liver	TMBIM1	ENSG00000135926.14	rs4672884	A	0.6162	9.82333	3.25431	chr2_218317758_G_A_b38
cis	Liver	FARSB	ENSG00000116120.9	rs112290125	T	-1.183	10.3166	3.25431	chr2_222627014_C_T_b38
cis	Liver	SP110	ENSG00000135899.17	rs202032419	C	0.6413	5.84802	1.48211	chr2_230197284_T_C_b38
cis	Liver	EIF4E2	ENSG00000135930.13	rs13417044	A	-0.7238	5.90974	1.5884	chr2_233344257_G_A_b38
cis	Liver	EFHD1	ENSG00000115468.11	rs13395911	A	-0.7175	13.1784	3.25431	chr2_232655544_A_T_b38
cis	Liver	UGT1A3	ENSG00000243135.6	rs10179091	C	0.6409	8.04234	3.25431	chr2_233749337_T_C_b38
cis	Liver	UGT1A1	ENSG00000241635.7	rs4148324	G	-0.8776	13.1583	3.25431	chr2_233764076_T_G_b38
cis	Liver	SCLY	ENSG00000132330.16	rs13395126	G	0.5854	6.89143	2.38944	chr2_238097119_A_G_b38
cis	Liver	D2HGDH	ENSG00000180902.17	rs4234096	C	-0.5033	6.63752	2.20478	chr2_241768418_C_T_b38
cis	Liver	HACL1	ENSG00000131373.14	rs1466245	T	-1.561	11.0257	3.25431	chr3_15921104_T_C_b38
cis	Liver	CRTAP	ENSG00000170275.14	rs36080706	A	-0.6379	5.29645	1.10438	chr3_34140864_ACAC_A_b38
cis	Liver	PDCD6IP	ENSG00000170248.13	rs9843488	G	-0.6538	6.23845	1.99861	chr3_33796632_T_G_b38
cis	Liver	XYLB	ENSG00000093217.9	rs3132440	C	-0.5177	10.1745	3.25431	chr3_38354071_T_C_b38
cis	Liver	GPX1	ENSG00000233276.3	rs13086611	T	-0.5983	9.79102	3.25431	chr3_49347984_A_T_b38
cis	Liver	GMPPB	ENSG00000173540.12	rs6809879	G	0.7964	8.90309	3.25431	chr3_49797138_A_G_b38
cis	Liver	DNASE1L3	ENSG00000163687.13	rs35677470	A	1.656	11.8617	3.25431	chr3_58197909_G_A_b38
cis	Liver	RIOX2	ENSG00000170854.17	rs71311378	G	0.8723	5.07186	1.14838	chr3_98407012_A_G_b38
cis	Liver	CPOX	ENSG00000080819.6	rs7626897	A	-0.6938	5.50155	1.40926	chr3_98617545_C_A_b38
cis	Liver	TFG	ENSG00000114354.13	rs1676340	A	-0.5476	6.40285	2.20478	chr3_100609097_G_A_b38
cis	Liver	POGLUT1	ENSG00000163389.10	rs6438528	G	0.8634	10.4342	3.25431	chr3_119438291_G_A_b38
cis	Liver	RAB43	ENSG00000172780.16	rs4521245	G	0.6357	5.12936	1.12812	chr3_128419355_T_G_b38
cis	Liver	NMNAT3	ENSG00000163864.15	rs10935341	G	-0.5217	5.19368	1.05399	chr3_139677916_G_A_b38
cis	Liver	PLS1	ENSG00000120756.12	rs7635146	A	0.5331	5.74934	1.49911	chr3_142631237_A_G_b38
cis	Liver	PLSCR4	ENSG00000114698.14	rs9830885	G	-1.063	23.9041	3.25431	chr3_146199210_A_G_b38
cis	Liver	GYG1	ENSG00000163754.17	rs3772583	A	-0.4915	5.42079	1.20747	chr3_148993014_G_A_b38
cis	Liver	AADAC	ENSG00000114771.13	rs1850946	A	-0.4893	5.71647	1.48802	chr3_151830277_C_A_b38
cis	Liver	EIF5A2	ENSG00000163577.7	rs489665	G	-0.7634	5.24443	1.10438	chr3_170711732_A_G_b38
cis	Liver	MCCC1	ENSG00000078070.12	rs3732604	T	-0.4607	5.16558	1.04296	chr3_183092356_T_G_b38
cis	Liver	VPS8	ENSG00000156931.15	rs59264451	A	-1.133	6.64878	2.1581	chr3_185069675_G_A_b38
cis	Liver	MAN2B2	ENSG00000013288.8	rs2301792	G	0.6518	7.63134	2.54509	chr4_6594920_A_G_b38
cis	Liver	SLC2A9	ENSG00000109667.11	rs11930388	T	0.8621	8.83416	3.25431	chr4_9984260_C_T_b38
cis	Liver	BST1	ENSG00000109743.10	rs73224659	A	-0.766	6.14032	1.71288	chr4_15712566_C_A_b38
cis	Liver	GBA3	ENSG00000249948.6	rs80330297	A	0.491	5.12878	1.0137	chr4_22641704_T_A_b38
cis	Liver	STIM2	ENSG00000109689.15	rs6448517	C	1.765	5.2353	1.05007	chr4_27383825_C_T_b38
cis	Liver	UGDH	ENSG00000109814.11	rs13135475	T	-0.5946	7.70642	3.25431	chr4_39498624_T_C_b38
cis	Liver	UGT2B17	ENSG00000197888.2	rs4860987	T	0.7878	10.294	3.25431	chr4_68625566_A_T_b38
cis	Liver	UGT2B10	ENSG00000109181.11	rs2926038	G	-0.7219	7.37582	3.25431	chr4_68797114_G_C_b38
cis	Liver	HSD17B13	ENSG00000170509.11	rs13119654	A	-0.6947	8.71829	3.25431	chr4_87318701_G_A_b38
cis	Liver	ADH5	ENSG00000197894.10	rs2602855	G	0.5047	6.3019	2.14081	chr4_99107548_G_A_b38
cis	Liver	PAPSS1	ENSG00000138801.8	rs6844767	T	-0.9059	5.60276	1.46272	chr4_107727185_T_A_b38
cis	Liver	NUDT6	ENSG00000170917.13	rs12648093	A	-1.06	23.2945	3.25431	chr4_122917603_A_G_b38
cis	Liver	CLGN	ENSG00000153132.12	rs1583174	A	1.136	10.5769	3.25431	chr4_140408757_T_A_b38
cis	Liver	MMAA	ENSG00000151611.13	rs113518121	A	-0.7793	5.22585	1.22696	chr4_145630594_G_A_b38
cis	Liver	PPID	ENSG00000171497.4	rs17843966	C	0.7612	9.99482	3.25431	chr4_158708662_A_C_b38
cis	Liver	TMA16	ENSG00000198498.9	rs1133505	T	-0.7475	8.02845	3.25431	chr4_163527956_C_T_b38
cis	Liver	CYP4V2	ENSG00000145476.15	rs7687961	C	-0.722	12.2034	3.25431	chr4_186200855_C_A_b38
cis	Liver	NSUN2	ENSG00000037474.14	rs11743743	A	0.5388	7.18883	2.48657	chr5_6598440_C_A_b38
cis	Liver	AGXT2	ENSG00000113492.13	rs37370	C	-1.201	11.0007	3.25431	chr5_35039381_C_T_b38
cis	Liver	NNT	ENSG00000112992.16	rs80055119	A	1.167	6.25987	2.32208	chr5_43589278_T_A_b38
cis	Liver	GFM2	ENSG00000164347.17	rs820825	G	1.459	18.1302	3.25431	chr5_74706569_G_A_b38
cis	Liver	ARSB	ENSG00000113273.15	rs672413	A	0.6579	6.47314	1.99861	chr5_78982406_A_G_b38
cis	Liver	DMGDH	ENSG00000132837.14	rs6453427	A	-0.4669	5.28341	1.08245	chr5_79065966_A_G_b38
cis	Liver	BHMT2	ENSG00000132840.9	rs7705658	G	0.4713	6.67346	2.1581	chr5_79019482_A_G_b38
cis	Liver	BHMT	ENSG00000145692.14	rs67423009	T	0.4871	7.28308	2.82053	chr5_79042768_T_TC_b38
cis	Liver	DHFR	ENSG00000228716.6	rs59724253	G	0.7249	5.81079	1.46555	chr5_80612912_T_G_b38
cis	Liver	ACOT12	ENSG00000172497.8	rs10371	T	-0.6046	6.13894	1.82857	chr5_81335823_C_T_b38
cis	Liver	ERAP1	ENSG00000164307.12	rs469367	A	1.168	24.5913	3.25431	chr5_96787352_A_G_b38
cis	Liver	ERAP2	ENSG00000164308.16	rs27298	T	1.257	39.4077	3.25431	chr5_97027096_T_G_b38
cis	Liver	TMEM173	ENSG00000184584.12	rs7380824	T	-1.022	14.7183	3.25431	chr5_139477397_C_T_b38
cis	Liver	WDR55	ENSG00000120314.18	rs56692296	A	-0.6967	6.94386	2.70666	chr5_140651156_G_A_b38
cis	Liver	GM2A	ENSG00000196743.8	rs153481	A	-0.6391	7.61013	2.97752	chr5_151261172_A_T_b38
cis	Liver	BNIP1	ENSG00000113734.17	rs17729841	T	-1.023	6.10952	1.65595	chr5_173045570_C_T_b38
cis	Liver	F12	ENSG00000131187.9	rs1801020	A	-0.6762	7.23965	2.54509	chr5_177409531_A_G_b38
cis	Liver	TBC1D9B	ENSG00000197226.12	rs32459	C	-1.022	6.23958	1.71829	chr5_179900582_T_C_b38
cis	Liver	NQO2	ENSG00000124588.19	rs6913474	C	0.7449	14.0594	3.25431	chr6_2996087_C_G_b38
cis	Liver	BPHL	ENSG00000137274.12	rs13199036	T	1.242	9.83833	3.25431	chr6_3147257_C_T_b38
cis	Liver	ECI2	ENSG00000198721.12	rs9328220	C	-0.6175	10.7361	3.25431	chr6_4119947_A_C_b38
cis	Liver	SIRT5	ENSG00000124523.15	rs34942769	T	-0.7656	5.42794	1.21705	chr6_13588487_TA_T_b38
cis	Liver	CAP2	ENSG00000112186.11	rs13213887	G	-0.4506	5.30671	1.06019	chr6_17406795_A_G_b38
cis	Liver	CDKAL1	ENSG00000145996.11	rs1740838	G	0.6893	5.62452	1.13177	chr6_21632528_G_T_b38
cis	Liver	ALDH5A1	ENSG00000112294.12	rs2817213	A	-0.6897	18.1339	3.25431	chr6_24495826_G_A_b38
cis	Liver	HLA-A	ENSG00000206503.12	rs7768235	G	0.9116	11.9318	3.25431	chr6_29955471_G_C_b38
cis	Liver	VARS2	ENSG00000137411.16	rs1264345	A	0.52	5.91186	1.40378	chr6_30832291_G_A_b38
cis	Liver	HLA-C	ENSG00000204525.16	rs28732107	A	0.9426	11.0364	3.25431	chr6_31281799_G_A_b38
cis	Liver	HLA-B	ENSG00000234745.10	rs2596478	C	1.153	14.2621	3.25431	chr6_31360084_C_T_b38
cis	Liver	C6orf47	ENSG00000204439.3	rs2242653	A	-0.9892	9.44177	3.25431	chr6_31707988_G_A_b38
cis	Liver	C4A	ENSG00000244731.7	rs2227138	T	-0.7308	5.71874	1.13396	chr6_32416723_C_T_b38
cis	Liver	AGPAT1	ENSG00000204310.12	rs1053924	T	-0.5469	6.06626	1.37726	chr6_32152938_T_C_b38
cis	Liver	HLA-DRA	ENSG00000204287.13	rs34434863	G	0.444	6.09996	1.53546	chr6_32591896_T_G_b38
cis	Liver	HLA-DRB5	ENSG00000198502.5	rs9270560	T	0.6423	10.1893	3.25431	chr6_32592964_T_C_b38
cis	Liver	HLA-DRB1	ENSG00000196126.11	rs74323244	C	-0.7549	12.2525	3.25431	chr6_32536144_A_C_b38
cis	Liver	HLA-DQB1	ENSG00000179344.16	rs3135190	T	0.9584	12.9897	3.25431	chr6_32700169_T_G_b38
cis	Liver	HLA-DPB1	ENSG00000223865.10	rs540086241	T	-0.865	10.5865	3.25431	chr6_33087504_TC_T_b38
cis	Liver	STK38	ENSG00000112079.8	rs12211528	G	-0.7229	6.42876	1.97354	chr6_36542850_A_G_b38
cis	Liver	GNMT	ENSG00000124713.5	rs7760250	G	0.5371	7.47508	2.70666	chr6_42962101_G_A_b38
cis	Liver	ENPP4	ENSG00000001561.6	rs9472703	A	0.7435	8.97798	3.25431	chr6_46150227_A_G_b38
cis	Liver	GSTA2	ENSG00000244067.2	rs2608622	C	0.7883	12.3041	3.25431	chr6_52749133_C_T_b38
cis	Liver	MLIP	ENSG00000146147.14	rs9382280	C	-0.8719	12.543	3.25431	chr6_54047815_C_T_b38
cis	Liver	ASCC3	ENSG00000112249.13	rs77135383	C	0.6828	6.40849	2.14081	chr6_101085322_T_C_b38
cis	Liver	ATG5	ENSG00000057663.14	rs2353059	C	0.7463	6.06839	1.53773	chr6_106482513_C_T_b38
cis	Liver	FYN	ENSG00000010810.17	rs4945918	A	0.7771	5.86838	1.65171	chr6_112839992_G_A_b38
cis	Liver	SMPDL3A	ENSG00000172594.12	rs28385609	T	-1.132	11.9817	3.25431	chr6_122801319_C_T_b38
cis	Liver	VNN1	ENSG00000112299.7	rs2840827	T	0.8271	10.8962	3.25431	chr6_132701100_C_T_b38
cis	Liver	FUCA2	ENSG00000001036.13	rs11155297	T	-0.8647	10.2588	3.25431	chr6_143503967_G_T_b38
cis	Liver	EZR	ENSG00000092820.17	rs901367	C	-0.5798	6.914	2.35369	chr6_158798572_C_T_b38
cis	Liver	SLC22A1	ENSG00000175003.12	rs12208357	T	-0.9232	6.76853	2.1581	chr6_160122116_C_T_b38
cis	Liver	MAFK	ENSG00000198517.9	rs55970742	C	0.5465	6.53685	1.8575	chr7_2401702_C_T_b38
cis	Liver	ICA1	ENSG00000003147.17	rs367831749	AGCAATATTTGCTGTTCT	1.027	22.1667	3.25431	chr7_8240209_A_AGCAATATTTGCTGTTCT_b38
cis	Liver	INMT	ENSG00000241644.2	rs4720015	T	1.353	15.8567	3.25431	chr7_30755820_T_G_b38
cis	Liver	BLVRA	ENSG00000106605.10	rs9692608	T	0.6273	5.18963	1.06019	chr7_43580278_C_T_b38
cis	Liver	UPP1	ENSG00000183696.13	rs10240145	A	-1.11	5.35586	1.08323	chr7_47207053_G_A_b38
cis	Liver	TYW1	ENSG00000198874.12	rs10246623	T	0.6527	6.5921	2.1783	chr7_67240566_C_T_b38
cis	Liver	ABHD11	ENSG00000106077.18	rs1136954	A	-0.6359	10.1672	3.25431	chr7_73736364_A_C_b38
cis	Liver	RCC1L	ENSG00000274523.4	rs35463207	T	0.7068	9.20733	3.25431	chr7_75060236_T_A_b38
cis	Liver	ABCB4	ENSG00000005471.15	rs7802555	C	0.7379	5.28383	1.28724	chr7_87501034_A_C_b38
cis	Liver	STEAP4	ENSG00000127954.12	rs17064	A	1.034	5.24741	1.19273	chr7_87504154_T_A_b38
cis	Liver	PON2	ENSG00000105854.12	rs11764079	T	-0.7612	10.6629	3.25431	chr7_95396917_C_T_b38
cis	Liver	CYP3A5	ENSG00000106258.13	rs10242455	G	1.593	23.6803	3.25431	chr7_99642556_A_G_b38
cis	Liver	CNPY4	ENSG00000166997.7	rs7799946	A	-0.5077	5.43333	1.45056	chr7_100122130_G_A_b38
cis	Liver	PCOLCE	ENSG00000106333.12	rs10231522	C	-0.7201	5.26914	1.16548	chr7_100014299_T_C_b38
cis	Liver	TES	ENSG00000135269.17	rs9692117	T	0.411	6.72125	2.35369	chr7_116287905_G_T_b38
cis	Liver	COPG2	ENSG00000158623.14	rs1025488940	T	-0.9993	11.6354	3.25431	chr7_130538323_G_T_b38
cis	Liver	WDR91	ENSG00000105875.13	rs12665884	A	0.6282	6.53641	2.0446	chr7_135233856_G_A_b38
cis	Liver	TPK1	ENSG00000196511.14	rs10261806	A	-0.4868	5.28794	1.22007	chr7_144835011_G_A_b38
cis	Liver	GIMAP4	ENSG00000133574.9	rs112634479	G	0.7192	6.6187	2.14081	chr7_150601396_T_G_b38
cis	Liver	NOM1	ENSG00000146909.7	rs1419934	C	-0.6271	7.76045	2.61698	chr7_156949580_G_C_b38
cis	Liver	DEFA1	ENSG00000206047.2	rs112819154	G	-1.3	5.75696	1.30999	chr8_6260436_A_G_b38
cis	Liver	NAT2	ENSG00000156006.4	rs4921913	C	1.113	11.5911	3.25431	chr8_18414867_C_T_b38
cis	Liver	EPHX2	ENSG00000120915.13	rs71553864	AGTC	-1.296	13.8837	3.25431	chr8_27536817_A_AGTC_b38
cis	Liver	CCDC25	ENSG00000147419.17	rs10110224	T	-0.9069	13.2689	3.25431	chr8_27760461_T_C_b38
cis	Liver	SLC20A2	ENSG00000168575.9	rs10958696	C	-0.4896	5.10952	1.14712	chr8_41713715_T_C_b38
cis	Liver	ADHFE1	ENSG00000147576.15	rs55878528	G	0.6523	9.1343	3.25431	chr8_66453346_A_G_b38
cis	Liver	LACTB2	ENSG00000147592.8	rs13264669	A	0.6279	11.0157	3.25431	chr8_70714537_G_A_b38
cis	Liver	MRPS28	ENSG00000147586.9	rs6473217	T	0.7779	6.32157	2.02903	chr8_80285623_T_C_b38
cis	Liver	IMPA1	ENSG00000133731.9	rs2975935	G	-0.7849	10.323	3.25431	chr8_81641748_A_G_b38
cis	Liver	RMDN1	ENSG00000176623.11	rs6471309	T	-0.9403	19.5959	3.25431	chr8_86375531_T_C_b38
cis	Liver	ERICH5	ENSG00000177459.10	rs10282765	C	-0.5897	5.19545	1.08245	chr8_97399174_C_T_b38
cis	Liver	DPYS	ENSG00000147647.12	rs3793353	A	-0.8704	6.64995	2.28911	chr8_104415089_T_A_b38
cis	Liver	DEPTOR	ENSG00000155792.9	rs4871827	A	0.5821	6.98255	2.54509	chr8_120049640_G_A_b38
cis	Liver	ANXA13	ENSG00000104537.16	rs1985668	T	0.9723	24.3516	3.25431	chr8_123730712_T_A_b38
cis	Liver	PARP10	ENSG00000178685.13	rs56261297	T	0.6326	7.61154	2.82053	chr8_143992685_C_T_b38
cis	Liver	HGH1	ENSG00000235173.6	rs910978174	A	-1.767	17.2812	3.25431	chr8_144155968_G_A_b38
cis	Liver	GLDC	ENSG00000178445.9	rs12685293	A	-0.8821	7.5499	2.70666	chr9_6667421_G_A_b38
cis	Liver	DDX58	ENSG00000107201.9	rs139151905	GTGGTGGCTCAGGCTGGGCGTGGTGGCTCAGGCCGGGGC	0.6699	10.1219	3.25431	chr9_32520815_GTGGTGGCTCAGGCTGGGCGTGGTGGCTCAGGCCGGGGC_G_b38
cis	Liver	NUDT2	ENSG00000164978.17	rs10814107	G	1.365	21.5007	3.25431	chr9_34374590_A_G_b38
cis	Liver	ALDH1B1	ENSG00000137124.7	rs2228093	T	-0.7799	6.15304	1.7317	chr9_38396005_C_T_b38
cis	Liver	OGN	ENSG00000106809.10	rs7872610	C	0.5458	5.64589	1.45211	chr9_92536855_G_C_b38
cis	Liver	FBP2	ENSG00000130957.4	rs1769259	C	-1.539	11.24	3.25431	chr9_94606867_C_T_b38
cis	Liver	NIPSNAP3A	ENSG00000136783.9	rs10820724	C	-0.5259	7.13942	2.43548	chr9_104762109_C_T_b38
cis	Liver	PTGR1	ENSG00000106853.18	rs112140014	C	1.446	10.2976	3.25431	chr9_111563569_G_C_b38
cis	Liver	PSMD5	ENSG00000095261.13	rs3793638	G	0.6691	11.8945	3.25431	chr9_120820419_G_T_b38
cis	Liver	PHYHD1	ENSG00000175287.18	rs57294583	G	-0.5938	8.47743	3.25431	chr9_128922557_A_G_b38
cis	Liver	EXOSC2	ENSG00000130713.15	rs7030586	A	0.7446	6.14309	1.60596	chr9_129920568_G_A_b38
cis	Liver	DBH	ENSG00000123454.10	rs1611115	T	-0.7384	6.17516	1.62972	chr9_133635393_T_C_b38
cis	Liver	RABL6	ENSG00000196642.18	rs10114787	G	-0.608	5.87419	1.45211	chr9_137399681_A_G_b38
cis	Liver	UAP1L1	ENSG00000197355.10	rs10118245	T	-0.67	7.28009	2.20478	chr9_137085140_C_T_b38
cis	Liver	DPP7	ENSG00000176978.13	rs10117795	A	-1.112	18.6637	3.25431	chr9_137107768_A_G_b38
cis	Liver	PITRM1	ENSG00000107959.15	rs4881108	G	-0.8568	13.4569	3.25431	chr10_3137516_A_G_b38
cis	Liver	AKR1C4	ENSG00000198610.10	rs75529951	A	-0.7922	11.0249	3.25431	chr10_5220549_G_A_b38
cis	Liver	ECHDC3	ENSG00000134463.14	rs35986488	A	-1.327	8.66314	3.25431	chr10_11755501_G_A_b38
cis	Liver	DHTKD1	ENSG00000181192.11	rs10906066	T	-0.6957	11.7542	3.25431	chr10_12081667_C_T_b38
cis	Liver	PTER	ENSG00000165983.14	rs10795400	A	0.5278	6.43039	1.92395	chr10_16493889_G_A_b38
cis	Liver	APBB1IP	ENSG00000077420.15	rs10633721	C	0.5411	6.15614	1.70028	chr10_26452151_C_CAA_b38
cis	Liver	MBL2	ENSG00000165471.6	rs10740519	A	-0.8254	8.97551	3.25431	chr10_52757927_A_G_b38
cis	Liver	CISD1	ENSG00000122873.11	rs11006097	C	0.8172	5.96981	1.86635	chr10_58254591_T_C_b38
cis	Liver	DDX21	ENSG00000165732.12	rs11595524	T	-0.5086	5.66979	1.2966	chr10_69873203_C_T_b38
cis	Liver	DNAJB12	ENSG00000148719.14	rs9415065	G	0.5026	5.4588	1.33953	chr10_72330881_G_A_b38
cis	Liver	PPIF	ENSG00000108179.13	rs11002932	G	-0.661	9.93256	3.25431	chr10_79334533_T_G_b38
cis	Liver	GHITM	ENSG00000165678.20	rs10749316	C	-0.7008	5.43109	1.22007	chr10_83481487_C_T_b38
cis	Liver	GLUD1	ENSG00000148672.8	rs147986842	G	-0.8602	6.20642	2.01276	chr10_87142891_C_G_b38
cis	Liver	LIPA	ENSG00000107798.17	rs1332329	C	0.5106	5.96337	1.66692	chr10_89243662_A_C_b38
cis	Liver	MYOF	ENSG00000138119.16	rs788357	G	0.7076	6.45693	1.90032	chr10_93398545_G_A_b38
cis	Liver	CYP2C9	ENSG00000138109.9	rs9332238	A	-0.4669	6.26793	1.97354	chr10_94988735_G_A_b38
cis	Liver	ALDH18A1	ENSG00000059573.8	rs4918955	A	0.9079	18.5056	3.25431	chr10_95661517_G_A_b38
cis	Liver	PYROXD2	ENSG00000119943.12	rs5787280	TGAC	0.9774	19.8928	3.25431	chr10_98384252_T_TGAC_b38
cis	Liver	ERLIN1	ENSG00000107566.13	rs2862954	C	-0.7419	9.89825	3.25431	chr10_100152307_T_C_b38
cis	Liver	CWF19L1	ENSG00000095485.16	rs17885645	C	0.5868	5.92372	1.70632	chr10_100227710_T_C_b38
cis	Liver	BLOC1S2	ENSG00000196072.11	rs33965491	G	-1.223	7.50962	2.97752	chr10_100286623_T_G_b38
cis	Liver	SFXN3	ENSG00000107819.13	rs59193147	T	0.7773	5.09572	1.04296	chr10_101032473_G_T_b38
cis	Liver	SFXN2	ENSG00000156398.12	rs10883768	C	-0.9059	10.6702	3.25431	chr10_102728216_T_C_b38
cis	Liver	PDCD11	ENSG00000148843.13	rs61871170	C	0.4982	5.52172	1.49291	chr10_103425765_T_C_b38
cis	Liver	GSTO1	ENSG00000148834.12	rs12781137	A	-1.021	6.20426	1.9478	chr10_104245241_G_A_b38
cis	Liver	CASP7	ENSG00000165806.19	rs7918733	T	0.7532	9.76472	3.25431	chr10_113679635_C_T_b38
cis	Liver	HSPA12A	ENSG00000165868.13	rs2901120	G	-0.5263	6.24063	1.76808	chr10_116697928_C_G_b38
cis	Liver	METTL10	ENSG00000203791.14	rs199840783	TGTGAACCTGGGAG	0.6548	5.98172	1.4961	chr10_124779664_TGTGAACCTGGGAG_T_b38
cis	Liver	MGMT	ENSG00000170430.9	rs10764906	T	0.8518	6.04803	1.54148	chr10_129771869_C_T_b38
cis	Liver	GLRX3	ENSG00000108010.11	rs78550386	A	-0.5904	5.56687	1.1246	chr10_130190597_G_A_b38
cis	Liver	EPS8L2	ENSG00000177106.14	rs7108216	T	0.7264	13.4679	3.25431	chr11_702097_T_C_b38
cis	Liver	PDDC1	ENSG00000177225.16	rs150327716	GCACAGCACAGTCCCCTCAGCC	0.5103	5.62819	1.22291	chr11_1467826_GCACAGCACAGTCCCCTCAGCC_G_b38
cis	Liver	TRIM5	ENSG00000132256.18	rs11601507	A	1.569	9.35655	3.25431	chr11_5679844_C_A_b38
cis	Liver	CYB5R2	ENSG00000166394.14	rs4758007	C	0.8104	7.42666	2.61698	chr11_7648544_G_C_b38
cis	Liver	TMEM41B	ENSG00000166471.10	rs10769944	A	-0.5232	5.39212	1.15465	chr11_8703024_A_G_b38
cis	Liver	MICAL2	ENSG00000133816.13	rs11022131	G	-0.8087	10.5955	3.25431	chr11_12050666_C_G_b38
cis	Liver	PARVA	ENSG00000197702.11	rs78638816	G	-0.4774	5.64378	1.20376	chr11_12082396_A_G_b38
cis	Liver	NUCB2	ENSG00000070081.15	rs214082	T	0.4001	8.48254	3.25431	chr11_17277843_T_C_b38
cis	Liver	SERGEF	ENSG00000129158.10	rs11024402	T	-0.9841	6.7812	2.22693	chr11_17797435_A_T_b38
cis	Liver	GAS2	ENSG00000148935.10	rs1695520	G	-0.7928	17.643	3.25431	chr11_22682958_C_G_b38
cis	Liver	APIP	ENSG00000149089.12	rs2986405	T	1.245	23.8665	3.25431	chr11_34942797_T_C_b38
cis	Liver	HSD17B12	ENSG00000149084.12	rs10734517	A	-0.7541	11.6496	3.25431	chr11_43764183_A_C_b38
cis	Liver	ACP2	ENSG00000134575.9	rs753992	A	-0.5992	4.66035	1.01202	chr11_47328295_G_A_b38
cis	Liver	GLYATL1	ENSG00000166840.13	rs11229711	C	0.5956	6.67944	2.43548	chr11_58967301_T_C_b38
cis	Liver	PLA2G16	ENSG00000176485.11	rs2003932	C	-0.8172	7.54806	2.97752	chr11_63609847_G_C_b38
cis	Liver	RTN3	ENSG00000133318.13	rs113390456	A	-0.8238	6.41409	2.0797	chr11_63644599_C_A_b38
cis	Liver	DPP3	ENSG00000254986.7	rs10896124	G	-0.919	11.3937	3.25431	chr11_66517617_A_G_b38
cis	Liver	NUDT8	ENSG00000167799.9	rs1531514	A	0.662	10.3936	3.25431	chr11_67631391_A_T_b38
cis	Liver	STARD10	ENSG00000214530.8	rs369319448	TGGGGGCTC	-0.6108	11.6639	3.25431	chr11_72781831_TGGGGGCTC_T_b38
cis	Liver	PGM2L1	ENSG00000165434.7	rs10751232	C	0.4617	7.35262	2.70666	chr11_74328573_C_T_b38
cis	Liver	AAMDC	ENSG00000087884.14	rs10584867	A	-1.321	14.1913	3.25431	chr11_77964564_ACT_A_b38
cis	Liver	ENDOD1	ENSG00000149218.4	rs3740861	T	-0.4586	5.31587	1.11807	chr11_95129413_G_T_b38
cis	Liver	ATM	ENSG00000149311.18	rs12787445	G	0.5448	6.18092	1.95972	chr11_108163397_A_G_b38
cis	Liver	BCO2	ENSG00000197580.11	rs4084132	A	-0.9652	16.217	3.25431	chr11_112187685_G_A_b38
cis	Liver	PTS	ENSG00000150787.7	rs11214127	A	-0.6472	6.42079	2.22693	chr11_112197870_G_A_b38
cis	Liver	FOXRED1	ENSG00000110074.10	rs614700	T	-0.6173	8.20356	3.25431	chr11_126291595_T_C_b38
cis	Liver	DCPS	ENSG00000110063.8	rs7947528	A	-0.8324	6.38038	2.0446	chr11_126337783_G_A_b38
cis	Liver	TIGAR	ENSG00000078237.6	rs143427116	A	1.176	11.2527	3.25431	chr12_4321174_AGCCGGCCGGCT_A_b38
cis	Liver	TAPBPL	ENSG00000139192.11	rs2243750	C	0.962	18.9122	3.25431	chr12_6458621_T_C_b38
cis	Liver	HEBP1	ENSG00000013583.8	rs11055183	G	-1.084	6.04062	1.48802	chr12_12981438_T_G_b38
cis	Liver	PLBD1	ENSG00000121316.10	rs7296122	T	-0.5757	6.37141	2.11882	chr12_14441806_C_T_b38
cis	Liver	SLCO1B1	ENSG00000134538.2	rs11045819	A	0.8762	9.47965	3.25431	chr12_21176879_C_A_b38
cis	Liver	GYS2	ENSG00000111713.2	rs1473421	A	-0.5559	9.84955	3.25431	chr12_21562867_A_G_b38
cis	Liver	FGD4	ENSG00000139132.14	rs2728709	T	0.6119	5.47314	1.13528	chr12_32414782_C_T_b38
cis	Liver	TUBA1C	ENSG00000167553.15	rs11168888	A	0.5288	5.35536	1.2924	chr12_49149614_C_A_b38
cis	Liver	RDH5	ENSG00000135437.9	rs56108400	T	-0.6601	7.0461	2.82053	chr12_55819513_G_T_b38
cis	Liver	TSPAN8	ENSG00000127324.8	rs1798085	T	0.4941	6.01927	1.65171	chr12_71156917_T_C_b38
cis	Liver	KRR1	ENSG00000111615.13	rs4611244	A	-0.6521	10.2597	3.25431	chr12_75523031_G_A_b38
cis	Liver	METAP2	ENSG00000111142.13	rs10859885	T	0.7362	7.46332	2.70666	chr12_95464454_G_T_b38
cis	Liver	AMDHD1	ENSG00000139344.7	rs4762255	A	0.5188	7.06038	2.54509	chr12_95954413_G_A_b38
cis	Liver	IKBIP	ENSG00000166130.14	rs12371097	G	0.6001	9.21176	3.25431	chr12_98635521_A_G_b38
cis	Liver	NUP37	ENSG00000075188.8	rs546141680	A	-1.113	5.19145	1.04737	chr12_101389308_AAGAG_A_b38
cis	Liver	C12orf45	ENSG00000151131.10	rs6539176	A	-0.9129	7.83268	2.97752	chr12_105000971_G_A_b38
cis	Liver	MMAB	ENSG00000139428.11	rs61940468	T	-1.307	22.4579	3.25431	chr12_109562589_C_T_b38
cis	Liver	MVK	ENSG00000110921.13	rs1541597	T	-0.561	6.29371	1.93496	chr12_109607113_G_T_b38
cis	Liver	OAS1	ENSG00000089127.12	rs10774671	G	1.168	22.9516	3.25431	chr12_112919388_G_A_b38
cis	Liver	PRKAB1	ENSG00000111725.10	rs138621699	A	1.162	10.5696	3.25431	chr12_119671479_AGGCACCTCTTCACAGGAC_A_b38
cis	Liver	ACADS	ENSG00000122971.8	rs1799958	A	-0.6608	8.07863	2.97752	chr12_120738280_G_A_b38
cis	Liver	P2RX7	ENSG00000089041.16	rs1718107	G	0.6512	7.60241	2.82053	chr12_121180959_A_G_b38
cis	Liver	HPD	ENSG00000158104.11	rs9668191	A	-0.8396	7.32911	2.82053	chr12_121867389_A_G_b38
cis	Liver	PSMD9	ENSG00000110801.13	rs566749383	GCC	-0.571	5.7665	1.6225	chr12_122031354_G_GCC_b38
cis	Liver	SLC15A4	ENSG00000139370.11	rs7969121	G	0.6663	5.7986	1.25689	chr12_129497734_G_A_b38
cis	Liver	SPG20	ENSG00000133104.12	rs9547365	C	-0.6156	5.28034	1.08503	chr13_36341443_T_C_b38
cis	Liver	VWA8	ENSG00000102763.17	rs9590637	C	-0.8248	11.4533	3.25431	chr13_41734747_A_C_b38
cis	Liver	OLFM4	ENSG00000102837.6	rs17552047	A	-0.8919	9.94195	3.25431	chr13_53028327_G_A_b38
cis	Liver	CARS2	ENSG00000134905.16	rs9670064	A	-1.404	9.84073	3.25431	chr13_110656446_G_A_b38
cis	Liver	THTPA	ENSG00000259431.5	rs2295319	A	0.9267	5.35271	1.05432	chr14_24213631_G_A_b38
cis	Liver	DHRS2	ENSG00000100867.14	rs10151246	T	1.098	14.8365	3.25431	chr14_23682010_G_T_b38
cis	Liver	DHRS4	ENSG00000157326.18	rs66683150	T	-1.415	10.1776	3.25431	chr14_23957555_TC_T_b38
cis	Liver	DHRS1	ENSG00000157379.13	rs10134537	A	-1.038	11.0799	3.25431	chr14_24291558_G_A_b38
cis	Liver	SDR39U1	ENSG00000100445.17	rs1956898	G	-0.9553	7.07484	2.43548	chr14_24447098_G_A_b38
cis	Liver	L2HGDH	ENSG00000087299.11	rs8022617	C	0.5208	9.34544	3.25431	chr14_50288953_C_T_b38
cis	Liver	ATP5S	ENSG00000125375.14	rs7140731	C	-0.619	8.42251	3.25431	chr14_50332993_C_T_b38
cis	Liver	PYGL	ENSG00000100504.16	rs71900094	T	-0.5074	7.31167	2.48657	chr14_50937415_TAGC_T_b38
cis	Liver	GNPNAT1	ENSG00000100522.8	rs78265073	A	-0.6035	9.27384	3.25431	chr14_52785914_G_A_b38
cis	Liver	TMEM260	ENSG00000070269.13	rs77073857	GC	0.8684	6.16109	1.68691	chr14_57608785_GC_G_b38
cis	Liver	DHRS7	ENSG00000100612.13	rs1254027	A	-0.9426	7.30303	3.25431	chr14_60167393_G_A_b38
cis	Liver	ACOT1	ENSG00000184227.7	rs11626972	G	-0.7387	8.46623	3.25431	chr14_73566890_A_G_b38
cis	Liver	ACOT2	ENSG00000119673.14	rs11626972	G	-0.8335	14.9318	3.25431	chr14_73566890_A_G_b38
cis	Liver	ACOT4	ENSG00000177465.4	rs151231344	C	-0.8974	8.02683	2.97752	chr14_73626281_CA_C_b38
cis	Liver	PTGR2	ENSG00000140043.11	rs12893501	T	-0.6611	8.78015	3.25431	chr14_73990459_C_T_b38
cis	Liver	ABCD4	ENSG00000119688.20	rs4148078	T	0.7271	12.2041	3.25431	chr14_74292598_G_T_b38
cis	Liver	GSTZ1	ENSG00000100577.18	rs8016187	A	-0.5719	10.2314	3.25431	chr14_77324529_T_A_b38
cis	Liver	SNW1	ENSG00000100603.13	rs439818	C	-0.5925	6.18013	1.71288	chr14_78134346_G_C_b38
cis	Liver	C14orf159	ENSG00000133943.20	rs4900071	T	-1.212	26.4499	3.25431	chr14_91170051_C_T_b38
cis	Liver	ATXN3	ENSG00000066427.21	rs12589059	A	-0.5287	5.69315	1.33778	chr14_92043642_G_A_b38
cis	Liver	WARS	ENSG00000140105.17	rs4905957	C	-0.4973	6.40252	1.8119	chr14_100370893_C_T_b38
cis	Liver	EXOC3L4	ENSG00000205436.7	rs60766757	T	0.8706	5.28241	1.1954	chr14_103215305_C_T_b38
cis	Liver	ASPG	ENSG00000166183.15	rs8012505	G	-0.6956	6.16615	1.76045	chr14_104104717_C_G_b38
cis	Liver	INF2	ENSG00000203485.12	rs4326984	C	0.6248	6.77417	2.28911	chr14_104695717_T_C_b38
cis	Liver	IGHV2-70D	ENSG00000211974.3	rs12435538	T	-0.6484	5.513	1.4381	chr14_106693022_T_C_b38
cis	Liver	HERC2	ENSG00000128731.15	rs201219298	A	-1.151	5.60189	1.30336	chr15_28453445_AT_A_b38
cis	Liver	DNAJC17	ENSG00000104129.9	rs12593920	G	0.5036	5.51713	1.42873	chr15_41556598_G_A_b38
cis	Liver	ZFYVE19	ENSG00000166140.17	rs11070294	G	-0.6822	7.64859	3.25431	chr15_40804146_T_G_b38
cis	Liver	NDUFAF1	ENSG00000137806.8	rs12900702	C	-0.7559	6.9914	2.70666	chr15_41387487_G_C_b38
cis	Liver	SQRDL	ENSG00000137767.13	rs56124018	A	-0.7109	5.96178	1.7317	chr15_45665752_T_A_b38
cis	Liver	RPL4	ENSG00000174444.14	rs10152566	T	0.3311	5.13271	1.01202	chr15_67182745_C_T_b38
cis	Liver	CTSH	ENSG00000103811.15	rs11072818	A	-1.056	17.0588	3.25431	chr15_78944591_A_G_b38
cis	Liver	EFL1	ENSG00000140598.13	rs1381948351	T	0.9834	6.36825	2.02903	chr15_82472655_T_C_b38
cis	Liver	IDH2	ENSG00000182054.9	rs8033620	A	-0.9673	13.3516	3.25431	chr15_90120533_G_A_b38
cis	Liver	ALDH1A3	ENSG00000184254.16	rs57924834	A	-0.5826	5.68256	1.13412	chr15_100690844_G_A_b38
cis	Liver	SELENOS	ENSG00000131871.14	rs1962713	G	0.584	6.22344	1.71829	chr15_100500351_G_C_b38
cis	Liver	DECR2	ENSG00000242612.6	rs11315123	C	0.9574	23.129	3.25431	chr16_410578_CT_C_b38
cis	Liver	RHOT2	ENSG00000140983.13	rs12933682	C	-1.009	22.6975	3.25431	chr16_671456_T_C_b38
cis	Liver	HAGH	ENSG00000063854.12	rs8049415	C	-0.4698	6.62782	2.09952	chr16_1734141_T_C_b38
cis	Liver	FAHD1	ENSG00000180185.11	rs2492884	C	1.161	22.2266	3.25431	chr16_1852577_C_T_b38
cis	Liver	NMRAL1	ENSG00000153406.13	rs11557236	A	-1.176	11.7978	3.25431	chr16_4469438_G_A_b38
cis	Liver	NUBP1	ENSG00000103274.10	rs2233531	G	-1.049	6.81051	2.09952	chr16_10744056_C_G_b38
cis	Liver	CPPED1	ENSG00000103381.11	rs7196453	G	0.7104	7.28997	2.43548	chr16_12789780_A_G_b38
cis	Liver	NTAN1	ENSG00000157045.8	rs3198697	T	-0.5163	5.63489	1.46821	chr16_15036083_C_T_b38
cis	Liver	COQ7	ENSG00000167186.10	rs34116405	G	0.5348	5.72769	1.48976	chr16_19065282_G_A_b38
cis	Liver	ACSM5	ENSG00000183549.10	rs7498473	A	-0.5062	6.53506	2.1581	chr16_20435638_G_A_b38
cis	Liver	ACSM3	ENSG00000005187.11	rs111590267	G	-0.9782	5.96138	1.75299	chr16_20674452_C_G_b38
cis	Liver	ACSM1	ENSG00000166743.9	rs1390812	G	0.9879	15.1652	3.25431	chr16_20610909_A_G_b38
cis	Liver	EARS2	ENSG00000103356.15	rs75095129	A	-0.7743	7.27425	2.82053	chr16_23455648_T_A_b38
cis	Liver	SULT1A2	ENSG00000197165.10	rs151232	C	-0.675	12.9041	3.25431	chr16_28569012_T_C_b38
cis	Liver	SULT1A1	ENSG00000196502.11	rs4149383	A	0.8855	11.6407	3.25431	chr16_28608999_G_A_b38
cis	Liver	ZNF768	ENSG00000169957.9	rs66989296	T	-0.6689	4.96981	1.13396	chr16_31454735_G_T_b38
cis	Liver	VKORC1	ENSG00000167397.14	rs2359612	A	-0.5568	5.47431	1.6225	chr16_31092475_A_G_b38
cis	Liver	NAE1	ENSG00000159593.14	rs45519535	A	-0.8441	5.36583	1.31407	chr16_66823939_G_A_b38
cis	Liver	DUS2	ENSG00000167264.17	rs8063771	T	0.9564	5.01184	1.2822	chr16_67472212_C_T_b38
cis	Liver	CDH1	ENSG00000039068.18	rs72799378	A	0.8929	5.63246	1.54148	chr16_69520882_T_A_b38
cis	Liver	NQO1	ENSG00000181019.12	rs141430593	TA	-0.7695	6.73236	2.48657	chr16_69657468_T_TA_b38
cis	Liver	MTSS1L	ENSG00000132613.14	rs891128	A	-0.6052	5.24238	1.21417	chr16_71398186_A_G_b38
cis	Liver	IST1	ENSG00000182149.20	rs1013982	G	-0.4333	4.9539	1.00741	chr16_72416583_A_G_b38
cis	Liver	DHODH	ENSG00000102967.11	rs17588429	G	-1.389	9.55893	3.25431	chr16_71998852_A_G_b38
cis	Liver	KARS	ENSG00000065427.14	rs1865493	G	-0.6417	5.39009	1.11308	chr16_75647845_C_G_b38
cis	Liver	CMC2	ENSG00000103121.8	rs2602453	C	-1.049	14.0921	3.25431	chr16_80994358_C_T_b38
cis	Liver	KLHDC4	ENSG00000104731.13	rs8058616	G	-1.348	6.3193	1.60161	chr16_87742868_C_G_b38
cis	Liver	CA5A	ENSG00000174990.4	rs7498996	A	1.076	22.143	3.25431	chr16_87886054_T_A_b38
cis	Liver	CYBA	ENSG00000051523.10	rs12709102	C	0.5697	6.01746	1.44791	chr16_88645911_T_C_b38
cis	Liver	PIEZO1	ENSG00000103335.21	rs9673694	C	-0.6004	5.82915	1.28864	chr16_89627761_A_C_b38
cis	Liver	ACSF3	ENSG00000176715.15	rs4782456	C	0.6943	5.95039	1.45056	chr16_89102797_C_G_b38
cis	Liver	C17orf97	ENSG00000187624.8	rs12951902	A	1.058	11.0232	3.25431	chr17_410956_G_A_b38
cis	Liver	CRK	ENSG00000167193.7	rs877230	G	0.4893	6.72377	1.97354	chr17_1414467_G_A_b38
cis	Liver	RABEP1	ENSG00000029725.16	rs8081990	T	0.7906	6.25352	1.65595	chr17_5665659_T_C_b38
cis	Liver	SAT2	ENSG00000141504.11	rs13894	A	-1.071	9.25446	3.25431	chr17_7626584_G_A_b38
cis	Liver	SHMT1	ENSG00000176974.19	rs593297	A	-0.4994	9.60889	3.25431	chr17_18365454_A_G_b38
cis	Liver	CCT6B	ENSG00000132141.13	rs67530357	C	-0.8774	11.7597	3.25431	chr17_34840783_CTCTA_C_b38
cis	Liver	LIG3	ENSG00000005156.11	rs4796033	T	0.6909	5.2136	1.00864	chr17_35106468_C_T_b38
cis	Liver	PSMB3	ENSG00000277791.4	rs80314978	C	-1.292	5.33442	1.22602	chr17_38807737_G_C_b38
cis	Liver	PIP4K2B	ENSG00000276293.4	rs9892413	T	0.5511	5.14436	1.05432	chr17_38416048_C_T_b38
cis	Liver	NT5C3B	ENSG00000141698.16	rs141677149	C	0.9172	11.7852	3.25431	chr17_41833340_C_CA_b38
cis	Liver	NSF	ENSG00000073969.18	rs2016034	A	-0.485	5.5367	1.49911	chr17_46112232_A_G_b38
cis	Liver	GOSR2	ENSG00000108433.16	rs197918	G	0.5316	5.66716	1.59283	chr17_46925714_A_G_b38
cis	Liver	SCRN2	ENSG00000141295.13	rs2325752	C	-0.6077	9.93144	3.25431	chr17_47844540_T_C_b38
cis	Liver	PNPO	ENSG00000108439.9	rs4378657	A	-0.728	6.3495	2.20478	chr17_47946328_G_A_b38
cis	Liver	SPATA20	ENSG00000006282.20	rs9890200	C	-0.8594	16.6043	3.25431	chr17_50547162_A_C_b38
cis	Liver	ABCA8	ENSG00000141338.13	rs1373068	G	-0.6165	8.53536	3.25431	chr17_68905074_T_G_b38
cis	Liver	GALK1	ENSG00000108479.11	rs2125345	C	0.686	11.3442	3.25431	chr17_75786110_T_C_b38
cis	Liver	TRIM65	ENSG00000141569.10	rs56179852	C	0.7869	5.97675	1.6225	chr17_75807532_T_C_b38
cis	Liver	MXRA7	ENSG00000182534.13	rs2286590	A	-0.4445	8.79615	3.25431	chr17_76687584_G_A_b38
cis	Liver	AFMID	ENSG00000183077.15	rs112281307	C	-0.9657	8.11193	2.97752	chr17_78203295_A_C_b38
cis	Liver	ACTG1	ENSG00000184009.9	rs11657440	C	0.6216	6.81417	2.22693	chr17_81513660_T_C_b38
cis	Liver	FN3KRP	ENSG00000141560.14	rs3830531	CCTT	-0.9187	25.6276	3.25431	chr17_82720752_C_CCTT_b38
cis	Liver	TBCD	ENSG00000141556.20	rs2247910	A	0.6484	6.6811	2.35369	chr17_82679008_A_G_b38
cis	Liver	ENOSF1	ENSG00000132199.18	rs7227180	C	1.036	15.1353	3.25431	chr18_689242_G_C_b38
cis	Liver	NAPG	ENSG00000134265.12	rs3910734	T	0.3683	5.67944	1.18824	chr18_10515702_C_T_b38
cis	Liver	C18orf21	ENSG00000141428.16	rs4573997	T	-1.012	17.1055	3.25431	chr18_35972605_C_T_b38
cis	Liver	PSTPIP2	ENSG00000152229.18	rs9950291	G	0.504	5.23755	1.06019	chr18_45700236_A_G_b38
cis	Liver	SERPINB10	ENSG00000242550.5	rs2202555	C	0.7508	6.7612	2.35369	chr18_63891901_T_C_b38
cis	Liver	SERPINB8	ENSG00000166401.14	rs3826616	A	0.4601	5.69208	1.45348	chr18_63987229_A_G_b38
cis	Liver	ZADH2	ENSG00000180011.6	rs7230825	A	-0.5204	5.89688	1.52726	chr18_75211391_C_A_b38
cis	Liver	ARHGAP45	ENSG00000180448.10	rs7251797	G	-0.6192	7.26865	2.35369	chr19_1077986_A_G_b38
cis	Liver	GPX4	ENSG00000167468.16	rs8178973	AG	0.8666	11.3456	3.25431	chr19_1105622_A_AG_b38
cis	Liver	THOP1	ENSG00000172009.14	rs1736194	G	1.061	27.9876	3.25431	chr19_2786399_C_G_b38
cis	Liver	PLIN5	ENSG00000214456.8	rs1062223	A	-0.7105	6.75523	2.14081	chr19_4524004_G_A_b38
cis	Liver	TRIP10	ENSG00000125733.17	rs1049229	G	-0.5484	5.58303	1.09129	chr19_6751268_A_G_b38
cis	Liver	GCDH	ENSG00000105607.12	rs1799918	C	-0.5469	10.4664	3.25431	chr19_12891586_G_C_b38
cis	Liver	GADD45GIP1	ENSG00000179271.2	rs12151058	G	-0.5651	5.23702	1.07153	chr19_13414088_T_G_b38
cis	Liver	MRI1	ENSG00000037757.13	rs62111893	T	-0.5416	8.11571	2.82053	chr19_13763444_G_T_b38
cis	Liver	PALM3	ENSG00000187867.8	rs36014207	T	-0.545	6.96098	2.32208	chr19_14061916_C_T_b38
cis	Liver	GIPC1	ENSG00000123159.15	rs45458894	C	-0.8187	5.56146	1.17673	chr19_14479467_G_C_b38
cis	Liver	CYP4F3	ENSG00000186529.15	rs77420750	A	-0.4348	7.06013	2.32208	chr19_15868934_C_A_b38
cis	Liver	CYP4F12	ENSG00000186204.14	rs17682485	A	-0.7784	16.0338	3.25431	chr19_15678888_G_A_b38
cis	Liver	CYP4F2	ENSG00000186115.12	rs77420750	A	-0.9841	25.3932	3.25431	chr19_15868934_C_A_b38
cis	Liver	CYP4F11	ENSG00000171903.16	rs1060467	G	0.4078	6.21803	1.80325	chr19_15913728_A_G_b38
cis	Liver	NUDT19	ENSG00000213965.3	rs3892630	T	-0.845	9.42228	3.25431	chr19_32690578_C_T_b38
cis	Liver	FAM98C	ENSG00000130244.12	rs185123414	G	-0.9019	5.62361	1.48494	chr19_38409143_T_G_b38
cis	Liver	CYP2A6	ENSG00000255974.7	rs4001925	G	0.4031	6.82652	2.28911	chr19_40842093_A_G_b38
cis	Liver	EXOSC5	ENSG00000077348.8	rs4803462	T	0.8418	8.17908	3.25431	chr19_41403031_T_A_b38
cis	Liver	CEACAM6	ENSG00000086548.8	rs12460493	T	0.6285	6.02942	1.8575	chr19_41773304_T_C_b38
cis	Liver	ETHE1	ENSG00000105755.7	rs7253177	A	-0.924	9.29149	3.25431	chr19_43517497_G_A_b38
cis	Liver	SULT2A1	ENSG00000105398.3	rs296389	C	-0.6142	5.36998	1.06725	chr19_47865782_C_A_b38
cis	Liver	SIGLEC9	ENSG00000129450.8	rs1827321	A	0.5461	5.73212	1.25026	chr19_51122452_A_G_b38
cis	Liver	CD33	ENSG00000105383.14	rs33978622	C	-0.6345	6.55471	1.92395	chr19_51233128_G_C_b38
cis	Liver	LILRB5	ENSG00000105609.16	rs56298698	C	0.5884	6.01601	1.31566	chr19_54251423_C_T_b38
cis	Liver	ITPA	ENSG00000125877.12	rs1127354	A	-1.432	9.19915	3.25431	chr20_3213196_C_A_b38
cis	Liver	DTD1	ENSG00000125821.11	rs6112066	A	0.7595	6.51856	1.98508	chr20_18689068_A_T_b38
cis	Liver	CPNE1	ENSG00000214078.12	rs7266673	A	-1.637	13.6598	3.25431	chr20_35951674_G_A_b38
cis	Liver	LPIN3	ENSG00000132793.11	rs16986318	A	-0.6227	5.24911	1.04273	chr20_41944722_G_A_b38
cis	Liver	CSE1L	ENSG00000124207.16	rs8119476	T	-0.6258	6.51856	2.32208	chr20_49073599_C_T_b38
cis	Liver	DPM1	ENSG00000000419.12	rs7274671	A	1.276	5.36673	1.06622	chr20_51842981_C_A_b38
cis	Liver	NPEPL1	ENSG00000215440.11	rs745405	T	-0.6425	8.32003	3.25431	chr20_58716927_T_C_b38
cis	Liver	ZGPAT	ENSG00000197114.11	rs6011076	C	0.5335	6.37366	1.81945	chr20_63747653_T_C_b38
cis	Liver	CBR1	ENSG00000159228.12	rs2845740	A	0.6409	10.2454	3.25431	chr21_35992368_G_A_b38
cis	Liver	DOPEY2	ENSG00000142197.12	rs2835299	T	-0.621	6.3919	1.84893	chr21_36180950_C_T_b38
cis	Liver	C2CD2	ENSG00000157617.16	rs2839424	T	-0.6133	5.84285	1.25133	chr21_41970592_G_T_b38
cis	Liver	NDUFV3	ENSG00000160194.17	rs4148974	T	-1.313	8.61119	3.25431	chr21_42903610_C_T_b38
cis	Liver	CBS	ENSG00000160200.17	rs12483311	G	-0.7405	5.99611	1.51902	chr21_42993826_G_A_b38
cis	Liver	CSTB	ENSG00000160213.6	rs11089098	G	-0.6887	8.19409	2.97752	chr21_43814863_T_G_b38
cis	Liver	C21orf33	ENSG00000160221.16	rs4819372	C	0.7	5.45136	1.13396	chr21_44095088_T_C_b38
cis	Liver	MICAL3	ENSG00000243156.7	rs13058527	A	-0.6382	5.97551	1.47498	chr22_17930163_G_A_b38
cis	Liver	COMT	ENSG00000093010.13	rs174695	T	-0.6484	12.5955	3.25431	chr22_19959946_C_T_b38
cis	Liver	IGLV10-54	ENSG00000211642.3	rs5750741	T	-0.6572	9.19111	3.25431	chr22_22215058_T_A_b38
cis	Liver	IGLV8-61	ENSG00000211638.2	rs9611014	T	-0.5902	5.60625	1.29515	chr22_22099103_C_T_b38
cis	Liver	BCR	ENSG00000186716.20	rs131697	A	-0.7327	5.36754	1.01202	chr22_23307702_G_A_b38
cis	Liver	MIF	ENSG00000240972.1	rs2739338	T	0.8664	17.0357	3.25431	chr22_23954943_T_C_b38
cis	Liver	GSTT2B	ENSG00000133433.10	rs140264	T	0.939	20.9389	3.25431	chr22_23951789_T_G_b38
cis	Liver	DDT	ENSG00000099977.13	rs5760120	G	0.8937	37.6451	3.25431	chr22_23924680_G_A_b38
cis	Liver	SUSD2	ENSG00000099994.10	rs117587385	A	0.8056	5.33423	1.04469	chr22_24181236_G_A_b38
cis	Liver	CCDC117	ENSG00000159873.9	rs9620866	A	-0.9748	4.88107	1.00091	chr22_29162546_G_A_b38
cis	Liver	NIPSNAP1	ENSG00000184117.11	rs5763286	G	0.4948	6.64111	2.32208	chr22_29504867_C_G_b38
cis	Liver	TOM1	ENSG00000100284.20	rs137275	A	0.8066	5.63395	1.34972	chr22_34773193_G_A_b38
cis	Liver	MPST	ENSG00000128309.16	rs62230792	A	-0.7335	10.0927	3.25431	chr22_37022220_G_A_b38
cis	Liver	LGALS1	ENSG00000100097.11	rs9917591	C	-0.5792	6.86265	2.48657	chr22_37679181_T_C_b38
cis	Liver	GCAT	ENSG00000100116.16	rs5756822	C	0.7736	14.9169	3.25431	chr22_37800467_C_T_b38
cis	Liver	CCDC134	ENSG00000100147.13	rs7288838	C	0.4426	5.01981	1.01937	chr22_41847837_T_C_b38
cis	Liver	CYP2D6	ENSG00000100197.20	rs2854827	A	-0.96	13.9897	3.25431	chr22_42065914_G_A_b38
cis	Liver	PACSIN2	ENSG00000100266.18	rs713776	G	0.4583	6.48505	1.91197	chr22_43000088_A_G_b38
cis	Liver	TTLL12	ENSG00000100304.12	rs9612021	T	0.6195	7.1496	2.38944	chr22_43187592_T_C_b38
cis	Liver	PARVB	ENSG00000188677.14	rs7285340	C	-0.5522	7.97675	2.82053	chr22_44023991_T_C_b38
cis	Liver	TTC38	ENSG00000075234.16	rs60032274	T	1.378	12.9674	3.25431	chr22_46297163_A_T_b38
cis	Liver	GRAMD4	ENSG00000075240.16	rs13053318	A	-1.09	13.261	3.25431	chr22_46627232_G_A_b38
cis	Liver	SELENOO	ENSG00000073169.13	rs4838814	C	-0.4033	6.38838	1.86635	chr22_50204364_C_G_b38
cis	Liver	TYMP	ENSG00000025708.13	rs131805	T	-0.6955	5.85855	1.53546	chr22_50525724_T_C_b38
cis	Liver	ARSA	ENSG00000100299.17	rs6151429	C	-1.526	8.66595	3.25431	chr22_50625049_T_C_b38
cis	Lung	ISG15	ENSG00000187608.8	rs13303313	C	-0.6037	6.95273	2.33128	chr1_1008588_C_T_b38
cis	Lung	PANK4	ENSG00000157881.13	rs7535528	A	-0.7228	8.30865	2.92247	chr1_2512975_G_A_b38
cis	Lung	H6PD	ENSG00000049239.12	rs2311051	G	-0.663	7.14146	2.15877	chr1_9248907_C_G_b38
cis	Lung	TMEM201	ENSG00000188807.12	rs12742056	C	0.8327	5.5373	1.05507	chr1_9088655_T_C_b38
cis	Lung	PADI2	ENSG00000117115.12	rs11203299	C	-0.6753	11.8918	2.92247	chr1_17102337_C_T_b38
cis	Lung	WDTC1	ENSG00000142784.15	rs12405542	A	-0.6812	5.71625	1.38021	chr1_26304616_G_A_b38
cis	Lung	RPA2	ENSG00000117748.9	rs17185038	G	1.178	5.22863	1.01764	chr1_27893147_C_G_b38
cis	Lung	SMPDL3B	ENSG00000130768.14	rs4463696	G	-0.6732	9.09745	2.92247	chr1_27935767_T_G_b38
cis	Lung	FAAH	ENSG00000117480.15	rs10890389	T	-0.6423	6.54852	1.96892	chr1_46332020_T_C_b38
cis	Lung	TXNDC12	ENSG00000117862.11	rs11206069	T	-0.4149	5.13894	1.04117	chr1_53008093_C_T_b38
cis	Lung	FGGY	ENSG00000172456.17	rs76055902	A	-0.9982	5.87257	1.30661	chr1_59260748_C_A_b38
cis	Lung	CRYZ	ENSG00000116791.13	rs3806160	T	0.6189	8.62106	2.92247	chr1_74735013_T_C_b38
cis	Lung	ACADM	ENSG00000117054.13	rs76963882	C	0.6746	9.66035	2.92247	chr1_75702239_T_C_b38
cis	Lung	GIPC2	ENSG00000137960.5	rs684657	G	-0.7187	9.94119	2.92247	chr1_78148496_A_G_b38
cis	Lung	KYAT3	ENSG00000137944.17	rs9787377	G	0.6738	7.48772	2.33128	chr1_88917415_G_T_b38
cis	Lung	GBP7	ENSG00000213512.1	rs683100	T	0.9328	20.9382	2.92247	chr1_89188037_C_T_b38
cis	Lung	GBP4	ENSG00000162654.8	rs495163	G	-0.5351	7.39968	2.65403	chr1_89182399_G_A_b38
cis	Lung	GSTM2	ENSG00000213366.12	rs1292096	A	0.7196	7.48017	2.33128	chr1_109710758_A_G_b38
cis	Lung	GSTM1	ENSG00000134184.12	rs611951	G	0.9457	7.56384	2.50446	chr1_109675302_G_A_b38
cis	Lung	GSTM3	ENSG00000134202.10	rs11101992	C	0.8783	12.8598	2.92247	chr1_109724132_A_C_b38
cis	Lung	CD101	ENSG00000134256.12	rs10802173	T	0.8438	5.50418	1.09317	chr1_116242308_G_T_b38
cis	Lung	ECM1	ENSG00000143369.14	rs6587520	T	0.5056	5.82886	1.4998	chr1_150737247_C_T_b38
cis	Lung	MINDY1	ENSG00000143409.15	rs113138449	AT	-0.9808	6.76346	2.33128	chr1_150998530_A_AT_b38
cis	Lung	SHE	ENSG00000169291.9	rs12068901	G	0.7559	5.64264	1.24971	chr1_153769993_A_G_b38
cis	Lung	DUSP23	ENSG00000158716.8	rs61128634	A	-0.9441	7.53091	2.65403	chr1_159767376_G_A_b38
cis	Lung	ALDH9A1	ENSG00000143149.12	rs12408101	G	-0.5735	9.86201	2.92247	chr1_165698544_T_G_b38
cis	Lung	RNASEL	ENSG00000135828.11	rs1048260	C	0.4881	6.19798	1.71856	chr1_182573716_G_C_b38
cis	Lung	CFHR3	ENSG00000116785.13	rs72482676	C	0.8483	6.52549	1.88744	chr1_196761625_T_C_b38
cis	Lung	CFHR1	ENSG00000244414.6	rs58175074	G	-0.6572	8.78173	2.92247	chr1_196850950_A_G_b38
cis	Lung	CFHR5	ENSG00000134389.9	rs6428323	T	-0.5289	5.282	1.08481	chr1_196090463_T_C_b38
cis	Lung	CHIT1	ENSG00000133063.15	rs150192398	CAGACCATGGCCCCGCCCAGTCCCT	-0.9965	9.07665	2.65403	chr1_203217822_C_CAGACCATGGCCCCGCCCAGTCCCT_b38
cis	Lung	CAPN9	ENSG00000135773.12	rs12743783	G	-0.8839	10.3498	2.92247	chr1_230800981_A_G_b38
cis	Lung	NTPCR	ENSG00000135778.11	rs113725005	TAC	0.7534	5.76095	1.10191	chr1_232941425_T_TAC_b38
cis	Lung	GALM	ENSG00000143891.16	rs34813950	G	0.8185	5.9784	1.38902	chr2_38674610_A_G_b38
cis	Lung	MOGS	ENSG00000115275.11	rs10779958	C	-0.8069	6.32873	1.70422	chr2_74528651_A_C_b38
cis	Lung	IGKV1-8	ENSG00000240671.4	rs2256559	A	-0.8576	7.18662	2.65403	chr2_89179079_C_A_b38
cis	Lung	IGKV2D-29	ENSG00000243264.2	rs76951496	A	0.8372	7.78675	2.92247	chr2_90076802_G_A_b38
cis	Lung	IGKV6D-21	ENSG00000225523.2	rs199812801	T	0.8816	5.05081	1.1089	chr2_90076831_C_T_b38
cis	Lung	ACTR1B	ENSG00000115073.7	rs141447363	G	-1.031	8.24245	2.65403	chr2_97113750_GC_G_b38
cis	Lung	IL18R1	ENSG00000115604.10	rs1420091	T	0.4972	5.84466	1.38474	chr2_102300774_T_C_b38
cis	Lung	STEAP3	ENSG00000115107.19	rs62159637	G	-0.5006	5.60818	1.13153	chr2_119224189_T_G_b38
cis	Lung	SFT2D3	ENSG00000173349.5	rs10206957	G	-0.8463	12.7565	2.92247	chr2_127701640_C_G_b38
cis	Lung	PTPN18	ENSG00000072135.12	rs112040677	A	-0.9251	7.81163	2.65403	chr2_130372355_AGACGGG_A_b38
cis	Lung	HNMT	ENSG00000150540.13	rs11558538	T	-1.136	7.25532	2.33128	chr2_138002079_C_T_b38
cis	Lung	WDSUB1	ENSG00000196151.10	rs11680483	C	0.5781	5.95703	1.3589	chr2_159233737_T_C_b38
cis	Lung	LY75-CD302	ENSG00000248672.5	rs2729708	A	-0.5218	5.82131	1.20474	chr2_159830802_A_G_b38
cis	Lung	CYBRD1	ENSG00000071967.11	rs2542941	C	0.655	9.29973	2.92247	chr2_171553211_C_T_b38
cis	Lung	FKBP7	ENSG00000079150.17	rs10207436	G	0.4995	5.9535	1.48022	chr2_178429884_A_G_b38
cis	Lung	HIBCH	ENSG00000198130.15	rs2582736	A	-0.7922	13.9983	2.92247	chr2_190280166_A_T_b38
cis	Lung	PPIL3	ENSG00000240344.8	rs142396015	TATC	-1.133	24.2841	2.92247	chr2_201108250_T_TATC_b38
cis	Lung	ACADL	ENSG00000115361.7	rs2286963	G	-1.026	15.5319	2.92247	chr2_210195326_T_G_b38
cis	Lung	SMARCAL1	ENSG00000138375.12	rs1921997	A	0.6285	6.56495	1.8241	chr2_216947396_A_C_b38
cis	Lung	FARSB	ENSG00000116120.9	rs112290125	T	-0.959	7.07299	2.92247	chr2_222627014_C_T_b38
cis	Lung	TRNT1	ENSG00000072756.16	rs3762759	T	0.876	9.74521	2.92247	chr3_3129338_C_T_b38
cis	Lung	TADA3	ENSG00000171148.13	rs9312036	G	0.7447	5.85201	1.15948	chr3_9259167_C_G_b38
cis	Lung	PDCD6IP	ENSG00000170248.13	rs7626555	A	-0.6785	7.27531	2.33128	chr3_33824120_G_A_b38
cis	Lung	CCRL2	ENSG00000121797.9	rs79893749	T	0.6318	5.49785	1.16107	chr3_46212159_C_T_b38
cis	Lung	ALS2CL	ENSG00000178038.16	rs6442020	G	-0.6267	6.10056	1.67519	chr3_46694155_T_G_b38
cis	Lung	POGLUT1	ENSG00000163389.10	rs56224714	C	-0.7195	10.5771	2.92247	chr3_119473338_CAAATG_C_b38
cis	Lung	COL6A5	ENSG00000172752.14	rs7644834	C	0.8829	8.33423	2.92247	chr3_130523071_T_C_b38
cis	Lung	PLSCR4	ENSG00000114698.14	rs1061409	C	-0.9178	13.6295	2.92247	chr3_146199974_T_C_b38
cis	Lung	AADAC	ENSG00000114771.13	rs1850946	A	-0.8167	12.4799	2.92247	chr3_151830277_C_A_b38
cis	Lung	TMEM128	ENSG00000132406.11	rs13146382	A	-1.269	10.096	2.92247	chr4_4240800_G_A_b38
cis	Lung	CRMP1	ENSG00000072832.14	rs3755855	A	-0.6988	9.98928	2.92247	chr4_5890454_G_A_b38
cis	Lung	SOD3	ENSG00000109610.5	rs699473	C	0.5062	9.49471	2.92247	chr4_24795181_C_T_b38
cis	Lung	UGDH	ENSG00000109814.11	rs1450	C	0.472	6.40938	1.57951	chr4_39498894_T_C_b38
cis	Lung	ENPEP	ENSG00000138792.9	rs28447570	A	0.7955	14.7693	2.92247	chr4_110535767_G_A_b38
cis	Lung	LRBA	ENSG00000198589.10	rs62347029	A	-0.4795	5.44081	1.11416	chr4_150367708_T_A_b38
cis	Lung	PPID	ENSG00000171497.4	rs55779706	T	0.7525	7.00793	2.38681	chr4_158597894_C_T_b38
cis	Lung	TMA16	ENSG00000198498.9	rs11271036	TTATGGTATTGA	-0.6978	11.8202	2.92247	chr4_163525633_T_TTATGGTATTGA_b38
cis	Lung	LPCAT1	ENSG00000153395.9	rs27052	G	-0.5934	6.43973	1.4998	chr5_1469954_G_C_b38
cis	Lung	ITGA2	ENSG00000164171.10	rs427136	A	0.5915	6.02397	1.43566	chr5_52984841_G_A_b38
cis	Lung	NAIP	ENSG00000249437.7	rs758194496	A	0.895	5.8884	1.69581	chr5_70444384_G_A_b38
cis	Lung	GFM2	ENSG00000164347.17	rs820825	G	0.7797	5.86838	1.26668	chr5_74706569_G_A_b38
cis	Lung	ERAP1	ENSG00000164307.12	rs151940	T	1.05	23.3278	2.92247	chr5_96812074_T_C_b38
cis	Lung	ERAP2	ENSG00000164308.16	rs2910686	C	1.229	40.5615	2.92247	chr5_96916885_T_C_b38
cis	Lung	TMEM173	ENSG00000184584.12	rs7380824	T	-0.9052	14.9158	2.92247	chr5_139477397_C_T_b38
cis	Lung	TBC1D9B	ENSG00000197226.12	rs30384	C	-0.6086	6.03541	1.19327	chr5_179868060_T_C_b38
cis	Lung	SERPINB9	ENSG00000170542.5	rs318490	G	-0.5546	7.42493	2.33128	chr6_2898066_G_T_b38
cis	Lung	NQO2	ENSG00000124588.19	rs13215255	C	0.8487	16.7734	2.92247	chr6_3021464_T_C_b38
cis	Lung	DSP	ENSG00000096696.13	rs2076295	G	-0.9942	26.2567	2.92247	chr6_7562999_T_G_b38
cis	Lung	TPMT	ENSG00000137364.4	rs10949482	T	-1.066	8.50376	2.92247	chr6_18121083_C_T_b38
cis	Lung	ALDH5A1	ENSG00000112294.12	rs2744581	G	-0.5452	6.16909	1.40313	chr6_24502256_A_G_b38
cis	Lung	CARMIL1	ENSG00000079691.17	rs2744297	T	0.4206	6.44153	1.69581	chr6_25309857_T_C_b38
cis	Lung	HMGN4	ENSG00000182952.4	rs200971176	TAGACACACACACACACAC	-0.9403	5.90798	1.49524	chr6_26208096_T_TAGACACACACACACACAC_b38
cis	Lung	HLA-A	ENSG00000206503.12	rs2734976	C	0.9271	16.9859	2.92247	chr6_29865181_C_T_b38
cis	Lung	HLA-E	ENSG00000204592.8	rs2249935	A	-0.6009	5.76523	1.01764	chr6_31359401_G_A_b38
cis	Lung	HLA-C	ENSG00000204525.16	rs113288069	G	-1.211	13.7298	2.92247	chr6_31263056_T_G_b38
cis	Lung	HLA-B	ENSG00000234745.10	rs2596478	C	1.407	19.7632	2.92247	chr6_31360084_C_T_b38
cis	Lung	HLA-DRA	ENSG00000204287.13	rs35139284	T	0.6085	6.17627	1.29192	chr6_32593593_C_T_b38
cis	Lung	HLA-DRB5	ENSG00000198502.5	rs370090543	TAAA	0.8757	13.3857	2.92247	chr6_32609330_TAAA_T_b38
cis	Lung	HLA-DRB1	ENSG00000196126.11	rs28383314	T	0.7818	13.4707	2.92247	chr6_32619436_T_C_b38
cis	Lung	HLA-DQA1	ENSG00000196735.11	rs9274501	A	1.14	24.1105	2.92247	chr6_32666255_A_G_b38
cis	Lung	HLA-DQB1	ENSG00000179344.16	rs33980016	T	1.159	21.9007	2.92247	chr6_32661931_T_TG_b38
cis	Lung	HLA-DPA1	ENSG00000231389.7	rs9277726	T	-0.4509	5.85824	1.01764	chr6_33123836_G_T_b38
cis	Lung	HLA-DPB1	ENSG00000223865.10	rs9277354	A	-1.04	16.4288	2.92247	chr6_33080912_G_A_b38
cis	Lung	AARS2	ENSG00000124608.4	rs113253275	T	-0.8869	6.18742	1.71856	chr6_44294728_C_T_b38
cis	Lung	VNN1	ENSG00000112299.7	rs3798793	T	0.7591	10.8748	2.92247	chr6_132711529_C_T_b38
cis	Lung	FUCA2	ENSG00000001036.13	rs11155297	T	-0.7135	9.47444	2.92247	chr6_143503967_G_T_b38
cis	Lung	DAGLB	ENSG00000164535.14	rs12113291	C	-0.5906	6.09974	1.25673	chr7_6352123_G_C_b38
cis	Lung	AGR3	ENSG00000173467.8	rs847377	T	-0.5113	5.93219	1.20271	chr7_16905411_C_T_b38
cis	Lung	INMT	ENSG00000241644.2	rs4720015	T	1.636	20.8745	2.92247	chr7_30755820_T_G_b38
cis	Lung	POR	ENSG00000127948.15	rs62475580	G	-0.6266	6.98928	2.26524	chr7_76445781_A_G_b38
cis	Lung	GNAI1	ENSG00000127955.15	rs148634060	C	-0.5862	8.74763	2.92247	chr7_80171295_CTA_C_b38
cis	Lung	PON2	ENSG00000105854.12	rs13226149	A	-0.6655	6.06885	1.58889	chr7_95396288_G_A_b38
cis	Lung	BAIAP2L1	ENSG00000006453.13	rs1541409	T	0.5464	6.09221	1.4885	chr7_98398268_C_T_b38
cis	Lung	COPG2	ENSG00000158623.14	rs907756362	A	-0.9636	14.5494	2.92247	chr7_130535860_G_A_b38
cis	Lung	GIMAP4	ENSG00000133574.9	rs11770334	G	1.028	15.0869	2.92247	chr7_150512152_A_G_b38
cis	Lung	NOS3	ENSG00000164867.10	rs73468225	G	1.143	6.40099	1.52699	chr7_150051995_A_G_b38
cis	Lung	NOM1	ENSG00000146909.7	rs10225500	G	0.5553	6.8318	1.8241	chr7_156964451_G_C_b38
cis	Lung	EPHX2	ENSG00000120915.13	rs148871178	C	-0.5849	6.2257	1.48022	chr8_27473532_CG_C_b38
cis	Lung	TMEM70	ENSG00000175606.10	rs28582330	C	-1.127	6.53298	1.86679	chr8_73961999_G_C_b38
cis	Lung	IMPA1	ENSG00000133731.9	rs2975935	G	-0.4894	8.0063	2.92247	chr8_81641748_A_G_b38
cis	Lung	RMDN1	ENSG00000176623.11	rs7460342	T	-0.477	5.35645	1.04184	chr8_86462908_C_T_b38
cis	Lung	DENND3	ENSG00000105339.10	rs307739	G	-0.4686	6.29576	1.46535	chr8_141182470_G_A_b38
cis	Lung	GSDMD	ENSG00000104518.10	rs1545536	T	0.7224	7.00709	2.26524	chr8_143560999_C_T_b38
cis	Lung	NAPRT	ENSG00000147813.15	rs10090650	A	-0.8526	16.4298	2.92247	chr8_143601805_A_G_b38
cis	Lung	NOL6	ENSG00000165271.16	rs573538	A	-0.927	6.72979	2.07989	chr9_33212251_G_A_b38
cis	Lung	NUDT2	ENSG00000164978.17	rs10972063	G	1.18	15.013	2.92247	chr9_34336344_A_G_b38
cis	Lung	GRHPR	ENSG00000137106.17	rs10973339	A	0.541	6.09658	1.48022	chr9_37444994_T_A_b38
cis	Lung	ALDH1B1	ENSG00000137124.7	rs2228093	T	-0.9115	7.49187	2.50446	chr9_38396005_C_T_b38
cis	Lung	TMEM2	ENSG00000135048.13	rs4745113	T	-0.7405	7.23455	2.33128	chr9_71678177_T_C_b38
cis	Lung	IARS	ENSG00000196305.17	rs34988586	T	-0.4619	5.52988	1.11416	chr9_93012559_C_T_b38
cis	Lung	TBC1D2	ENSG00000095383.19	rs7855855	C	-0.4485	6.87713	2.33128	chr9_98221284_C_G_b38
cis	Lung	NIPSNAP3A	ENSG00000136783.9	rs10820724	T	0.5605	6.48798	1.74659	chr9_104762109_C_T_b38
cis	Lung	PTGR1	ENSG00000106853.18	rs2418173	G	-0.4664	5.58104	1.03349	chr9_111614473_A_G_b38
cis	Lung	PHYHD1	ENSG00000175287.18	rs57294583	G	-0.7443	10.426	2.92247	chr9_128922557_A_G_b38
cis	Lung	SARDH	ENSG00000123453.17	rs62572820	T	0.718	6.35262	1.39374	chr9_133738730_C_T_b38
cis	Lung	UAP1L1	ENSG00000197355.10	rs11145987	T	-0.6541	7.62912	2.50446	chr9_137066188_C_T_b38
cis	Lung	DPP7	ENSG00000176978.13	rs11145996	T	-1.024	14.9296	2.92247	chr9_137109889_T_C_b38
cis	Lung	PITRM1	ENSG00000107959.15	rs7905464	A	-0.7884	7.5544	2.33128	chr10_3130451_G_A_b38
cis	Lung	ECHDC3	ENSG00000134463.14	rs35986488	A	-1.696	16.3309	2.92247	chr10_11755501_G_A_b38
cis	Lung	DHTKD1	ENSG00000181192.11	rs10906066	T	-0.7788	10.6295	2.92247	chr10_12081667_C_T_b38
cis	Lung	CAMK1D	ENSG00000183049.12	rs11257658	A	0.7216	6.28142	1.29821	chr10_12267269_G_A_b38
cis	Lung	CISD1	ENSG00000122873.11	rs2790178	G	-0.6964	6.5822	1.91259	chr10_58274323_A_G_b38
cis	Lung	ADK	ENSG00000156110.13	rs10762585	T	-0.858	7.41919	2.65403	chr10_74221570_T_C_b38
cis	Lung	MYOF	ENSG00000138119.16	rs11594445	T	-1.288	7.01336	2.07989	chr10_93323282_C_T_b38
cis	Lung	PIK3AP1	ENSG00000155629.14	rs12772175	C	-0.7714	5.81192	1.26393	chr10_96794537_T_C_b38
cis	Lung	ERLIN1	ENSG00000107566.13	rs3927496	T	0.7806	13.9914	2.92247	chr10_100157116_T_A_b38
cis	Lung	LZTS2	ENSG00000107816.17	rs145162480	C	1.174	5.95703	1.48192	chr10_100899083_T_C_b38
cis	Lung	NPM3	ENSG00000107833.10	rs79504981	C	-1.117	5.39502	1.18214	chr10_101258545_T_C_b38
cis	Lung	SFXN2	ENSG00000156398.12	rs2902548	T	-0.7827	7.3887	2.50446	chr10_102727625_C_T_b38
cis	Lung	CASP7	ENSG00000165806.19	rs28411397	C	-0.8219	11.5724	2.92247	chr10_113679771_G_C_b38
cis	Lung	SHTN1	ENSG00000187164.19	rs7089699	G	0.4526	10.2504	2.92247	chr10_116933187_A_G_b38
cis	Lung	PLEKHA1	ENSG00000107679.14	rs1891115	G	0.8447	5.65857	1.05367	chr10_122765235_C_G_b38
cis	Lung	IFITM2	ENSG00000185201.16	rs1058964	G	0.8316	7.8514	2.92247	chr11_308426_G_C_b38
cis	Lung	TRIM22	ENSG00000132274.15	rs10838544	G	0.6849	9.66414	2.92247	chr11_5696871_G_A_b38
cis	Lung	SAA1	ENSG00000173432.10	rs11601453	T	0.7102	6.07613	1.41523	chr11_18941952_C_T_b38
cis	Lung	RCN1	ENSG00000049449.8	rs4512791	A	-0.4129	5.43533	1.08481	chr11_32142631_G_A_b38
cis	Lung	APIP	ENSG00000149089.12	rs2956112	A	1.183	16.07	2.92247	chr11_34916354_A_G_b38
cis	Lung	HSD17B12	ENSG00000149084.12	rs10742690	G	-0.6109	8.67203	2.92247	chr11_43846102_G_A_b38
cis	Lung	RTN3	ENSG00000133318.13	rs201513556	T	-0.8198	10.7201	2.92247	chr11_63661196_TG_T_b38
cis	Lung	DPP3	ENSG00000254986.7	rs2279864	A	-0.7229	9.68215	2.92247	chr11_66480373_G_A_b38
cis	Lung	PAAF1	ENSG00000175575.12	rs2067912	C	-1.189	8.69315	2.92247	chr11_73900304_G_C_b38
cis	Lung	AAMDC	ENSG00000087884.14	rs1544274	C	-0.9996	7.05532	2.07989	chr11_77691374_T_C_b38
cis	Lung	C11orf54	ENSG00000182919.14	rs681321	A	0.2793	6.54867	1.86679	chr11_93750180_G_A_b38
cis	Lung	ATM	ENSG00000149311.18	rs201068670	G	0.6283	9.52578	2.65403	chr11_108360273_G_GT_b38
cis	Lung	IL18	ENSG00000150782.11	rs1946518	T	0.3969	5.77211	1.31308	chr11_112164735_T_G_b38
cis	Lung	NTM	ENSG00000182667.14	rs202149547	GCA	0.8801	14.9662	2.92247	chr11_131325673_G_GCA_b38
cis	Lung	C12orf4	ENSG00000047621.11	rs35561734	T	-0.9498	5.9201	1.19327	chr12_4822573_G_T_b38
cis	Lung	TAPBPL	ENSG00000139192.11	rs2079866	G	0.9841	15.9278	2.92247	chr12_6454682_C_G_b38
cis	Lung	ARHGDIB	ENSG00000111348.8	rs80152564	T	-1.292	7.14795	2.26524	chr12_15122185_C_T_b38
cis	Lung	TSFM	ENSG00000123297.17	rs6581155	G	-0.4898	6.15354	1.71856	chr12_57784379_A_G_b38
cis	Lung	KRR1	ENSG00000111615.13	rs71440406	A	-0.6927	7.84588	2.92247	chr12_75570563_AC_A_b38
cis	Lung	NTN4	ENSG00000074527.11	rs55856912	A	-0.5472	5.72492	1.04489	chr12_95991456_G_A_b38
cis	Lung	IKBIP	ENSG00000166130.14	rs550740014	CTCA	0.8336	9.7535	2.92247	chr12_98623439_C_CTCA_b38
cis	Lung	MMAB	ENSG00000139428.11	rs3742014	T	-1.283	20.4475	2.92247	chr12_109595377_C_T_b38
cis	Lung	OAS1	ENSG00000089127.12	rs1131476	G	1.119	20.9743	2.92247	chr12_112919404_G_A_b38
cis	Lung	ACADS	ENSG00000122971.8	rs1799958	A	-0.8286	7.23747	2.33128	chr12_120738280_G_A_b38
cis	Lung	P2RX7	ENSG00000089041.16	rs3751143	C	-0.6788	6.13674	1.51176	chr12_121184501_A_C_b38
cis	Lung	PSMD9	ENSG00000110801.13	rs566749383	GCC	-0.6266	5.36583	1.02368	chr12_122031354_G_GCC_b38
cis	Lung	STX2	ENSG00000111450.13	rs10773826	C	0.4492	6.08858	1.19327	chr12_130836629_C_G_b38
cis	Lung	VWA8	ENSG00000102763.17	rs9590637	C	-0.6728	10.9965	2.92247	chr13_41734747_A_C_b38
cis	Lung	OLFM4	ENSG00000102837.6	rs17552047	A	-0.8248	11.2869	2.92247	chr13_53028327_G_A_b38
cis	Lung	ABCC4	ENSG00000125257.13	rs17189568	C	-0.5144	7.14243	2.50446	chr13_95324675_T_C_b38
cis	Lung	CLYBL	ENSG00000125246.15	rs3783185	A	0.6778	6.8514	2.07989	chr13_99866326_A_G_b38
cis	Lung	CARS2	ENSG00000134905.16	rs72661697	T	-1.181	10.4038	2.92247	chr13_110693265_C_T_b38
cis	Lung	OXA1L	ENSG00000155463.12	rs8786	A	-0.7162	10.9674	2.92247	chr14_22771119_T_A_b38
cis	Lung	DHRS4	ENSG00000157326.18	rs2002590	A	-1.219	6.43818	1.68525	chr14_23988804_G_A_b38
cis	Lung	DHRS1	ENSG00000157379.13	rs10134537	A	-1.551	12.6022	2.92247	chr14_24291558_G_A_b38
cis	Lung	ATP5S	ENSG00000125375.14	rs7158964	C	-0.5513	7.09518	2.26524	chr14_50309523_C_T_b38
cis	Lung	MED6	ENSG00000133997.11	rs10136228	G	0.6897	5.88008	1.3589	chr14_70118552_G_A_b38
cis	Lung	ACOT2	ENSG00000119673.14	rs58231493	T	-0.6621	12.6142	2.92247	chr14_73565418_C_T_b38
cis	Lung	C14orf159	ENSG00000133943.20	rs10148571	G	-1.354	34.1298	2.92247	chr14_91154810_A_G_b38
cis	Lung	NUDT14	ENSG00000183828.14	rs11267525	CGGCTCACCGCAACCTCCGCCTCCTGGGTTCA	-0.7087	8.3712	2.92247	chr14_105175439_CGGCTCACCGCAACCTCCGCCTCCTGGGTTCA_C_b38
cis	Lung	IGHV4-4	ENSG00000276775.1	rs12880829	C	-0.7249	12.1719	2.92247	chr14_106007996_T_C_b38
cis	Lung	IGHV3-35	ENSG00000211957.2	rs12323557	C	0.986	5.76145	1.20474	chr14_106554830_A_C_b38
cis	Lung	IGHV2-70	ENSG00000274576.2	rs8009948	G	0.6225	6.90728	2.15877	chr14_106805607_A_G_b38
cis	Lung	GANC	ENSG00000214013.9	rs4494504	G	0.988	10.6221	2.92247	chr15_42305573_G_C_b38
cis	Lung	SQRDL	ENSG00000137767.13	rs61654946	T	-0.6423	6.32185	1.69581	chr15_45667316_A_T_b38
cis	Lung	FBXO22	ENSG00000167196.13	rs12902444	T	-0.5996	5.88041	1.63501	chr15_75662694_C_T_b38
cis	Lung	ANPEP	ENSG00000166825.13	rs113305445	G	-0.6225	12.7354	2.92247	chr15_89818872_A_G_b38
cis	Lung	HBZ	ENSG00000130656.4	rs2974760	C	0.6567	9.68825	2.92247	chr16_152050_C_A_b38
cis	Lung	DECR2	ENSG00000242612.6	rs1204503	A	-0.7453	7.08688	2.1107	chr16_409422_A_G_b38
cis	Lung	TRAP1	ENSG00000126602.10	rs8047251	A	-0.3997	5.77676	1.11416	chr16_3658566_G_A_b38
cis	Lung	NUBP1	ENSG00000103274.10	rs80245801	A	-0.7575	6.07237	1.22107	chr16_10746064_G_A_b38
cis	Lung	CPPED1	ENSG00000103381.11	rs9925446	T	0.765	7.61565	2.33128	chr16_12819947_C_T_b38
cis	Lung	SULT1A2	ENSG00000197165.10	rs193628	T	0.9109	11.2369	2.92247	chr16_28570821_G_T_b38
cis	Lung	SULT1A1	ENSG00000196502.11	rs41278152	G	1.008	7.07222	2.20431	chr16_28608921_A_G_b38
cis	Lung	NQO1	ENSG00000181019.12	rs12597243	A	-1.038	12.8245	2.92247	chr16_69518709_C_A_b38
cis	Lung	MLKL	ENSG00000168404.12	rs12932878	A	-0.5208	6.21049	1.50446	chr16_74681667_A_G_b38
cis	Lung	CYBA	ENSG00000051523.10	rs12709102	C	0.5833	6.44782	1.49524	chr16_88645911_T_C_b38
cis	Lung	PELP1	ENSG00000141456.14	rs8070464	G	0.8371	6.05978	1.33929	chr17_4609197_G_A_b38
cis	Lung	SHMT1	ENSG00000176974.19	rs2461838	A	0.6766	8.92959	2.92247	chr17_18361950_G_A_b38
cis	Lung	LGALS9	ENSG00000168961.16	rs2945376	T	0.5012	6.5899	2.15877	chr17_27592819_C_T_b38
cis	Lung	EVI2B	ENSG00000185862.6	rs216468	C	0.4221	5.76397	1.29192	chr17_30535390_T_C_b38
cis	Lung	RHOT1	ENSG00000126858.16	rs178840	A	0.7362	8.37685	2.92247	chr17_31410594_G_A_b38
cis	Lung	PNPO	ENSG00000108439.9	rs17679445	A	-1.088	5.37779	1.04547	chr17_47944699_G_A_b38
cis	Lung	PCTP	ENSG00000141179.13	rs9709068	T	-1.018	7.22381	2.20431	chr17_55791171_C_T_b38
cis	Lung	FDXR	ENSG00000161513.11	rs492095	G	-0.5202	5.65423	1.05443	chr17_74872953_G_A_b38
cis	Lung	TRIM65	ENSG00000141569.10	rs4398150	T	-0.839	6.35369	1.61117	chr17_75892192_C_T_b38
cis	Lung	EVPL	ENSG00000167880.7	rs2243486	T	-0.4233	6.13253	1.39821	chr17_76087948_C_T_b38
cis	Lung	FN3KRP	ENSG00000141560.14	rs58867683	A	-1.017	34.5491	2.92247	chr17_82721579_T_A_b38
cis	Lung	TBCD	ENSG00000141556.20	rs2244565	T	-0.51	5.71988	1.22107	chr17_82685518_G_T_b38
cis	Lung	ENOSF1	ENSG00000132199.18	rs12956456	T	1.141	15.1536	2.92247	chr18_692183_C_T_b38
cis	Lung	SEH1L	ENSG00000085415.15	rs111450972	A	-0.79	5.96859	1.24264	chr18_12941996_G_A_b38
cis	Lung	DSC2	ENSG00000134755.14	rs6508639	G	-0.6916	5.62452	1.08481	chr18_30063654_G_A_b38
cis	Lung	C18orf21	ENSG00000141428.16	rs4799831	G	-0.8339	10.8938	2.92247	chr18_35974812_A_G_b38
cis	Lung	SERPINB10	ENSG00000242550.5	rs1567054	A	0.5853	6.41308	1.80461	chr18_63840965_G_A_b38
cis	Lung	MISP	ENSG00000099812.8	rs11882442	C	-0.6894	10.504	2.92247	chr19_752878_T_C_b38
cis	Lung	THOP1	ENSG00000172009.14	rs8101086	G	0.6594	6.04998	1.16608	chr19_2752352_A_G_b38
cis	Lung	GTF2F1	ENSG00000125651.13	rs6510973	C	-0.5098	6.12523	1.27418	chr19_7249847_C_T_b38
cis	Lung	MRI1	ENSG00000037757.13	rs62111893	T	-0.6546	7.97184	2.92247	chr19_13763444_G_T_b38
cis	Lung	PALM3	ENSG00000187867.8	rs10415758	T	-1.028	19.8315	2.92247	chr19_14062109_A_T_b38
cis	Lung	MAP1S	ENSG00000130479.10	rs7258595	A	-0.5407	5.83476	1.11767	chr19_16976860_G_A_b38
cis	Lung	NUDT19	ENSG00000213965.3	rs62124983	A	-0.7415	6.45161	1.68525	chr19_32851938_G_A_b38
cis	Lung	ACTN4	ENSG00000130402.11	rs13344413	A	0.4919	6.68215	1.93966	chr19_38652649_G_A_b38
cis	Lung	CCDC8	ENSG00000169515.5	rs61612552	C	-1.268	5.68846	1.09525	chr19_45865268_T_C_b38
cis	Lung	SLC1A5	ENSG00000105281.12	rs62134782	G	-0.6943	7.26624	2.38681	chr19_46702162_C_G_b38
cis	Lung	CARD8	ENSG00000105483.17	rs140826611	CTT	-1.153	6.14862	1.34894	chr19_48231760_C_CTT_b38
cis	Lung	SULT2B1	ENSG00000088002.11	rs374010111	AT	-0.4145	6.04148	1.30968	chr19_48569454_AT_A_b38
cis	Lung	EMC10	ENSG00000161671.16	rs35912998	T	0.6467	6.50529	1.51927	chr19_50317229_TG_T_b38
cis	Lung	CD33	ENSG00000105383.14	rs33978622	C	-0.6664	8.56035	2.92247	chr19_51233128_G_C_b38
cis	Lung	KIF16B	ENSG00000089177.18	rs4814526	A	-0.8543	5.74473	1.00398	chr20_16652451_A_C_b38
cis	Lung	GSS	ENSG00000100983.9	rs7266550	C	-0.5273	7.20894	2.50446	chr20_34907707_C_T_b38
cis	Lung	CPNE1	ENSG00000214078.12	rs147019139	CA	-1.453	23.2929	2.92247	chr20_35627312_C_CA_b38
cis	Lung	GART	ENSG00000159131.16	rs2834234	T	-0.4876	9.1074	2.92247	chr21_33522316_T_C_b38
cis	Lung	MX1	ENSG00000157601.13	rs467639	T	-0.7648	7.69854	2.92247	chr21_41447637_T_A_b38
cis	Lung	COMT	ENSG00000093010.13	rs4633	C	0.3941	9.20747	2.92247	chr22_19962712_C_T_b38
cis	Lung	IGLV8-61	ENSG00000211638.2	rs9611014	T	-0.9439	14.8441	2.92247	chr22_22099103_C_T_b38
cis	Lung	IGLV4-60	ENSG00000211639.2	rs5757080	A	-0.5132	5.66776	1.0942	chr22_22145879_G_A_b38
cis	Lung	GSTT2B	ENSG00000133433.10	rs669608	T	0.7025	11.2172	2.92247	chr22_23953842_T_C_b38
cis	Lung	GGT1	ENSG00000100031.18	rs6004193	C	0.7942	15.3403	2.92247	chr22_24598329_T_C_b38
cis	Lung	SEC14L4	ENSG00000133488.14	rs140098	T	0.4787	5.53895	1.19138	chr22_29730655_T_C_b38
cis	Lung	APOL3	ENSG00000128284.19	rs132644	T	-0.882	8.6749	2.92247	chr22_36149778_T_C_b38
cis	Lung	APOL2	ENSG00000128335.13	rs9619597	T	-1.249	8.1443	2.50446	chr22_36226776_G_T_b38
cis	Lung	H1F0	ENSG00000189060.5	rs113381979	T	0.8721	6.70686	2.07989	chr22_37991216_T_TGCCCAA_b38
cis	Lung	ARFGAP3	ENSG00000242247.10	rs5759106	T	-0.5031	6.45014	1.67519	chr22_43034786_T_C_b38
cis	Lung	TTLL12	ENSG00000100304.12	rs9612021	T	0.7321	9.90623	2.92247	chr22_43187592_T_C_b38
cis	Lung	TTC38	ENSG00000075234.16	rs6008497	G	1.467	7.46105	2.15877	chr22_46282769_A_G_b38
cis	Lung	LMF2	ENSG00000100258.17	rs77062663	A	-1.108	5.59619	1.11006	chr22_50420930_G_A_b38
cis	Thyroid	ISG15	ENSG00000187608.8	rs28896913	A	-0.7427	6.77109	2.2891	chr1_985123_G_A_b38
cis	Thyroid	PRKCZ	ENSG00000067606.16	rs17777295	T	0.972	10.8851	3.16487	chr1_2061538_G_T_b38
cis	Thyroid	PANK4	ENSG00000157881.13	rs12727342	A	0.6991	7.75227	2.73583	chr1_2478453_A_G_b38
cis	Thyroid	H6PD	ENSG00000049239.12	rs763181	A	0.4873	5.4086	1.08193	chr1_9276713_A_G_b38
cis	Thyroid	CROCC	ENSG00000058453.16	rs114762501	C	0.9623	5.48254	1.10445	chr1_16891420_T_C_b38
cis	Thyroid	CDA	ENSG00000158825.5	rs879088	A	0.5355	5.36643	1.04372	chr1_20642948_T_A_b38
cis	Thyroid	ECE1	ENSG00000117298.14	rs6657745	C	-0.9273	5.50362	1.0568	chr1_21217581_G_C_b38
cis	Thyroid	SMPDL3B	ENSG00000130768.14	rs4908369	T	-0.6402	9.85761	3.16487	chr1_27917571_C_T_b38
cis	Thyroid	MECR	ENSG00000116353.15	rs472843	T	-0.7777	5.23092	1.01442	chr1_29130966_G_T_b38
cis	Thyroid	MARCKSL1	ENSG00000175130.6	rs57658832	G	0.7078	5.206	1.17644	chr1_32267536_A_G_b38
cis	Thyroid	SF3A3	ENSG00000183431.11	rs2494444	C	0.5531	6.12691	1.7116	chr1_38476110_T_C_b38
cis	Thyroid	PABPC4	ENSG00000090621.13	rs17264866	G	-0.6704	5.2136	1.00151	chr1_39557105_C_G_b38
cis	Thyroid	HYI	ENSG00000178922.16	rs114971365	G	-0.6923	6.57545	2.16169	chr1_43523748_A_G_b38
cis	Thyroid	HECTD3	ENSG00000126107.14	rs201034958	A	-0.6556	6.26019	1.99097	chr1_45624897_AT_A_b38
cis	Thyroid	PRDX1	ENSG00000117450.13	rs9729395	G	-0.499	9.3782	3.16487	chr1_45509494_A_G_b38
cis	Thyroid	AKR1A1	ENSG00000117448.13	rs72686459	T	-0.6759	7.79371	3.16487	chr1_45397347_C_T_b38
cis	Thyroid	FAAH	ENSG00000117480.15	rs10890391	G	0.5804	6.3439	2.22454	chr1_46372296_A_G_b38
cis	Thyroid	GPX7	ENSG00000116157.5	rs835341	G	-0.4895	5.59448	1.39486	chr1_52598340_A_G_b38
cis	Thyroid	CPT2	ENSG00000157184.6	rs11581518	G	-0.7219	8.12983	3.16487	chr1_53206356_A_G_b38
cis	Thyroid	LRP8	ENSG00000157193.15	rs1288492	C	0.8322	13.7258	3.16487	chr1_53305892_C_T_b38
cis	Thyroid	ACADM	ENSG00000117054.13	rs61799967	A	0.7564	9.4115	3.16487	chr1_75750964_G_A_b38
cis	Thyroid	KYAT3	ENSG00000137944.17	rs17472737	T	-0.8401	17.1251	3.16487	chr1_88960256_C_T_b38
cis	Thyroid	GSTM3	ENSG00000134202.10	rs1332018	G	-0.8436	16.1354	3.16487	chr1_109740350_G_T_b38
cis	Thyroid	PHGDH	ENSG00000092621.11	rs2843016	A	0.735	8.24512	3.16487	chr1_119780338_G_A_b38
cis	Thyroid	CTSS	ENSG00000163131.10	rs17599629	G	-0.5468	5.35546	1.31983	chr1_150685811_A_G_b38
cis	Thyroid	ANXA9	ENSG00000143412.9	rs267733	G	-0.7374	6.80244	2.48497	chr1_150986360_A_G_b38
cis	Thyroid	SELENBP1	ENSG00000143416.20	rs12047617	G	0.756	11.0187	3.16487	chr1_151420121_G_A_b38
cis	Thyroid	PSMB4	ENSG00000159377.10	rs12125310	T	-0.6477	5.61943	1.4452	chr1_151459156_T_C_b38
cis	Thyroid	DUSP23	ENSG00000158716.8	rs1129923	A	-1.275	7.02933	2.54793	chr1_159782276_G_A_b38
cis	Thyroid	IGSF8	ENSG00000162729.13	rs72700627	G	-1.085	5.69465	1.35239	chr1_159819008_A_G_b38
cis	Thyroid	ALDH9A1	ENSG00000143149.12	rs35620801	A	-0.6056	7.28125	2.32411	chr1_165659350_A_G_b38
cis	Thyroid	PRDX6	ENSG00000117592.8	rs12080722	T	0.328	6.45296	2.22454	chr1_173518785_G_T_b38
cis	Thyroid	CFHR3	ENSG00000116785.13	rs72485115	T	0.9919	10.4435	3.16487	chr1_196847665_G_T_b38
cis	Thyroid	CFHR1	ENSG00000244414.6	rs60642321	G	-0.9511	17.5541	3.16487	chr1_196853238_A_G_b38
cis	Thyroid	CFHR2	ENSG00000080910.11	rs1359593	T	-0.516	7.14923	2.73583	chr1_196953978_A_T_b38
cis	Thyroid	CFHR5	ENSG00000134389.9	rs6674044	C	0.4677	5.06783	1.08222	chr1_196849203_T_C_b38
cis	Thyroid	DDX59	ENSG00000118197.13	rs5780034	CAT	-0.6125	5.83121	1.40487	chr1_200679513_C_CAT_b38
cis	Thyroid	LYPLAL1	ENSG00000143353.11	rs75060212	G	0.7709	7.77833	3.16487	chr1_219172269_T_G_b38
cis	Thyroid	MARC1	ENSG00000186205.12	rs867772	A	-0.7494	8.5078	3.16487	chr1_220799001_A_G_b38
cis	Thyroid	NTPCR	ENSG00000135778.11	rs12744791	T	-1.301	25.5991	3.16487	chr1_232953982_C_T_b38
cis	Thyroid	ERO1B	ENSG00000086619.13	rs941238	T	0.6074	8.93592	3.16487	chr1_236231626_T_C_b38
cis	Thyroid	LGALS8	ENSG00000116977.18	rs768948	C	-0.7149	7.36764	2.89391	chr1_236588889_C_T_b38
cis	Thyroid	ACP1	ENSG00000143727.15	rs57542652	A	-0.5834	10.9352	3.16487	chr2_228088_G_A_b38
cis	Thyroid	TPO	ENSG00000115705.20	rs2071402	A	0.7281	11.6328	3.16487	chr2_1413427_G_A_b38
cis	Thyroid	YWHAQ	ENSG00000134308.13	rs874878	A	-0.389	5.73826	1.25106	chr2_9105822_A_G_b38
cis	Thyroid	IFT172	ENSG00000138002.14	rs11127139	T	0.8312	5.22585	1.13626	chr2_28248958_T_C_b38
cis	Thyroid	LCLAT1	ENSG00000172954.13	rs7562645	G	0.6332	6.4217	1.72776	chr2_30543686_A_G_b38
cis	Thyroid	LTBP1	ENSG00000049323.15	rs72791762	T	0.6638	5.48096	1.02145	chr2_33022468_G_T_b38
cis	Thyroid	GALM	ENSG00000143891.16	rs12469458	C	1.296	10.3689	3.16487	chr2_38684677_G_C_b38
cis	Thyroid	HAAO	ENSG00000162882.14	rs12613026	T	0.5193	6.53596	2.02667	chr2_42787149_C_T_b38
cis	Thyroid	PPP1R21	ENSG00000162869.15	rs4356705	G	0.8985	13.9562	3.16487	chr2_48439199_G_A_b38
cis	Thyroid	STON1-GTF2A1L	ENSG00000068781.21	rs12463595	T	-0.7554	5.46496	1.0826	chr2_47871569_C_T_b38
cis	Thyroid	ARHGAP25	ENSG00000163219.11	rs76101123	T	1.051	6.25104	1.7116	chr2_69585016_G_T_b38
cis	Thyroid	CAPG	ENSG00000042493.15	rs7340340	A	-0.6276	7.67613	3.16487	chr2_85366983_A_G_b38
cis	Thyroid	IGKV2D-24	ENSG00000241566.1	rs3016938	G	-0.708	4.89722	1.17409	chr2_89156111_T_G_b38
cis	Thyroid	FAHD2A	ENSG00000115042.9	rs10874471	C	-0.7822	8.07878	3.16487	chr2_95372345_T_C_b38
cis	Thyroid	FBLN7	ENSG00000144152.12	rs4849044	C	-0.5249	5.82246	1.38456	chr2_112141356_C_T_b38
cis	Thyroid	DBI	ENSG00000155368.16	rs11123521	A	-0.3316	5.4168	1.17409	chr2_119391250_A_G_b38
cis	Thyroid	SFT2D3	ENSG00000173349.5	rs11893824	G	-0.5549	5.98885	1.55323	chr2_127681135_A_G_b38
cis	Thyroid	DARS	ENSG00000115866.10	rs7604460	C	0.5249	7.33658	2.89391	chr2_136016068_T_C_b38
cis	Thyroid	HNMT	ENSG00000150540.13	rs11558538	T	-1.113	12.2143	3.16487	chr2_138002079_C_T_b38
cis	Thyroid	KYNU	ENSG00000115919.14	rs12466308	A	-0.5368	5.47289	1.23133	chr2_142829584_G_A_b38
cis	Thyroid	WDSUB1	ENSG00000196151.10	rs35074746	C	0.5774	6.29362	1.78576	chr2_159269154_T_C_b38
cis	Thyroid	LY75-CD302	ENSG00000248672.5	rs7595388	A	0.4739	5.61066	1.3038	chr2_159899834_G_A_b38
cis	Thyroid	CYBRD1	ENSG00000071967.11	rs10455	G	1.04	19.0699	3.16487	chr2_171554763_G_A_b38
cis	Thyroid	FKBP7	ENSG00000079150.17	rs2366603	G	0.5822	6.36462	1.93738	chr2_178424905_A_G_b38
cis	Thyroid	HIBCH	ENSG00000198130.15	rs2582736	A	-0.925	22.3912	3.16487	chr2_190280166_A_T_b38
cis	Thyroid	PPIL3	ENSG00000240344.8	rs2136600	T	-1.201	32.2304	3.16487	chr2_200877622_C_T_b38
cis	Thyroid	ACADL	ENSG00000115361.7	rs2286963	G	-1.127	24.016	3.16487	chr2_210195326_T_G_b38
cis	Thyroid	ATIC	ENSG00000138363.14	rs28366035	T	0.8657	9.85356	2.89391	chr2_215312101_C_T_b38
cis	Thyroid	PECR	ENSG00000115425.13	rs80077462	CTA	0.9569	6.97021	2.48497	chr2_216041508_C_CTA_b38
cis	Thyroid	FARSB	ENSG00000116120.9	rs112290125	T	-1.009	9.54485	3.16487	chr2_222627014_C_T_b38
cis	Thyroid	SP110	ENSG00000135899.17	rs957682	C	0.6797	9.32048	3.16487	chr2_230178554_A_C_b38
cis	Thyroid	INPP5D	ENSG00000168918.13	rs6431655	A	0.5426	6.89654	2.06852	chr2_233253769_A_G_b38
cis	Thyroid	SCLY	ENSG00000132330.16	rs35598497	A	1.036	13.7555	3.16487	chr2_238089856_G_A_b38
cis	Thyroid	ATG4B	ENSG00000168397.16	rs886810	A	-0.5075	5.83476	1.43894	chr2_241457904_A_C_b38
cis	Thyroid	D2HGDH	ENSG00000180902.17	rs4423633	G	0.8652	7.06223	2.48497	chr2_241752056_T_G_b38
cis	Thyroid	TRNT1	ENSG00000072756.16	rs3762759	T	0.7941	7.60607	2.2891	chr3_3129338_C_T_b38
cis	Thyroid	RAF1	ENSG00000132155.11	rs4684959	A	-0.6459	7.41703	2.48497	chr3_13563640_A_G_b38
cis	Thyroid	GPD1L	ENSG00000152642.10	rs11129479	G	0.8204	14.4588	3.16487	chr3_32066459_G_A_b38
cis	Thyroid	LRRFIP2	ENSG00000093167.17	rs11717564	A	0.8068	15.3885	3.16487	chr3_37179397_T_A_b38
cis	Thyroid	PRKAR2A	ENSG00000114302.15	rs13319205	A	-0.47	4.78042	1.13136	chr3_47758726_T_A_b38
cis	Thyroid	GMPPB	ENSG00000173540.12	rs2189691	C	0.4697	5.11759	1.40487	chr3_50136592_T_C_b38
cis	Thyroid	MAPKAPK3	ENSG00000114738.10	rs12629788	T	0.5182	7.17542	3.16487	chr3_50663571_T_C_b38
cis	Thyroid	ARL6IP5	ENSG00000144746.6	rs7039	G	-0.713	14.9747	3.16487	chr3_69105192_C_G_b38
cis	Thyroid	RIOX2	ENSG00000170854.17	rs2316963	T	-0.5792	6.54288	2.42441	chr3_97920615_C_T_b38
cis	Thyroid	NIT2	ENSG00000114021.11	rs395399	G	-0.7239	8.69229	3.16487	chr3_100345161_T_G_b38
cis	Thyroid	TRMT10C	ENSG00000174173.6	rs7619122	G	-0.6802	7.25814	2.73583	chr3_101608767_T_G_b38
cis	Thyroid	POGLUT1	ENSG00000163389.10	rs6782411	A	-0.773	5.23913	1.01442	chr3_119472986_G_A_b38
cis	Thyroid	RAB6B	ENSG00000154917.10	rs117518401	T	0.7944	6.21961	1.69798	chr3_133895761_C_T_b38
cis	Thyroid	MRPS22	ENSG00000175110.11	rs75694829	T	-0.8753	5.57955	1.25769	chr3_139416582_A_T_b38
cis	Thyroid	GMPS	ENSG00000163655.15	rs79708677	A	-0.8881	5.17231	1.04677	chr3_156274584_T_A_b38
cis	Thyroid	DLG1	ENSG00000075711.20	rs338187	A	0.7704	11.1486	3.16487	chr3_197236080_A_G_b38
cis	Thyroid	CRMP1	ENSG00000072832.14	rs726112	G	-0.7082	9.73826	3.16487	chr4_5910077_C_G_b38
cis	Thyroid	ACOX3	ENSG00000087008.15	rs7682386	A	0.492	5.82886	1.19785	chr4_8349059_C_A_b38
cis	Thyroid	SOD3	ENSG00000109610.5	rs2695232	C	0.5878	5.98047	1.44816	chr4_24800327_C_T_b38
cis	Thyroid	TBC1D1	ENSG00000065882.15	rs4008479	G	0.6469	5.79371	1.22186	chr4_37902656_T_G_b38
cis	Thyroid	GNPDA2	ENSG00000163281.11	rs1960504	G	-0.6442	8.18555	3.16487	chr4_44852156_A_G_b38
cis	Thyroid	UBA6	ENSG00000033178.12	rs1484184	A	0.5518	7.3305	2.54793	chr4_67634006_C_A_b38
cis	Thyroid	NAAA	ENSG00000138744.14	rs3733233	C	-0.7431	7.54303	2.73583	chr4_75925998_T_C_b38
cis	Thyroid	BDH2	ENSG00000164039.14	rs6830624	C	0.6474	7.10646	2.89391	chr4_103099265_T_C_b38
cis	Thyroid	EGF	ENSG00000138798.11	rs28535066	T	0.4734	5.36452	1.06301	chr4_109921262_C_T_b38
cis	Thyroid	ANXA5	ENSG00000164111.14	rs142167703	A	-0.9313	12.1425	3.16487	chr4_121661698_G_A_b38
cis	Thyroid	NUDT6	ENSG00000170917.13	rs12640514	A	0.9813	13.1364	3.16487	chr4_122875386_G_A_b38
cis	Thyroid	SMARCA5	ENSG00000153147.5	rs300917	C	0.5278	5.17244	1.13028	chr4_143348696_C_G_b38
cis	Thyroid	TRIM2	ENSG00000109654.14	rs56385036	A	-1.226	14.9846	3.16487	chr4_153279608_C_A_b38
cis	Thyroid	PPID	ENSG00000171497.4	rs56172511	A	0.8152	8.1901	2.89391	chr4_158704501_G_A_b38
cis	Thyroid	TMA16	ENSG00000198498.9	rs1561736	C	-0.7686	11.573	3.16487	chr4_163519429_T_C_b38
cis	Thyroid	UFSP2	ENSG00000109775.10	rs78971754	A	-1.107	6.9393	2.13978	chr4_185001780_G_A_b38
cis	Thyroid	RAI14	ENSG00000039560.13	rs461660	C	-0.4456	5.70049	1.24223	chr5_34656920_C_A_b38
cis	Thyroid	GPX8	ENSG00000164294.13	rs334889	A	0.8316	5.34525	1.05632	chr5_55229412_C_A_b38
cis	Thyroid	GFM2	ENSG00000164347.17	rs820825	G	0.8872	6.90448	2.22454	chr5_74706569_G_A_b38
cis	Thyroid	ZFYVE16	ENSG00000039319.16	rs259039	A	0.8036	8.03456	3.16487	chr5_80401185_G_A_b38
cis	Thyroid	ERAP1	ENSG00000164307.12	rs469783	C	0.932	18.522	3.16487	chr5_96785820_C_T_b38
cis	Thyroid	ERAP2	ENSG00000164308.16	rs2548225	T	1.104	37.2477	3.16487	chr5_96937329_A_T_b38
cis	Thyroid	PPIC	ENSG00000168938.5	rs445841	T	-0.6019	6.41999	1.89761	chr5_122995527_G_T_b38
cis	Thyroid	ISOC1	ENSG00000066583.11	rs4385259	C	0.6304	5.92263	1.65916	chr5_128479760_G_C_b38
cis	Thyroid	HINT1	ENSG00000169567.11	rs1989052	T	0.4083	5.58922	1.69798	chr5_131011720_T_C_b38
cis	Thyroid	P4HA2	ENSG00000072682.18	rs4594848	A	0.5699	6.29783	2.22454	chr5_132250905_C_A_b38
cis	Thyroid	AFF4	ENSG00000072364.12	rs59815396	C	-0.7597	6.73945	2.13978	chr5_132964417_T_C_b38
cis	Thyroid	HSPA4	ENSG00000170606.14	rs62375249	T	-0.8048	10.4104	3.16487	chr5_133107787_C_T_b38
cis	Thyroid	TMEM173	ENSG00000184584.12	rs7380824	T	-1.086	22.2909	3.16487	chr5_139477397_C_T_b38
cis	Thyroid	ZMAT2	ENSG00000146007.10	rs260735	G	0.6901	5.86296	1.70383	chr5_139724296_G_A_b38
cis	Thyroid	GPX3	ENSG00000211445.11	rs145915581	A	1.348	12.3951	3.16487	chr5_151006239_AT_A_b38
cis	Thyroid	GM2A	ENSG00000196743.8	rs149174	T	-0.5986	7.80576	2.89391	chr5_151268395_T_C_b38
cis	Thyroid	SGCD	ENSG00000170624.13	rs10223195	G	-0.6929	7.42331	2.63061	chr5_156176094_C_G_b38
cis	Thyroid	F12	ENSG00000131187.9	rs2731672	T	-0.5032	9.81531	3.16487	chr5_177415473_T_C_b38
cis	Thyroid	SERPINB9	ENSG00000170542.5	rs318491	A	-0.4976	5.48162	1.01734	chr6_2898362_A_G_b38
cis	Thyroid	NQO2	ENSG00000124588.19	rs13215255	C	0.9097	22.4194	3.16487	chr6_3021464_T_C_b38
cis	Thyroid	BPHL	ENSG00000137274.12	rs7765391	A	-1.051	14.758	3.16487	chr6_3138265_A_G_b38
cis	Thyroid	ECI2	ENSG00000198721.12	rs633290	G	-0.5458	7.09854	2.37305	chr6_4114554_A_G_b38
cis	Thyroid	TPMT	ENSG00000137364.4	rs574488518	T	-1.652	13.117	3.16487	chr6_18134456_C_T_b38
cis	Thyroid	ALDH5A1	ENSG00000112294.12	rs2744579	C	-0.7147	12.727	3.16487	chr6_24500772_A_C_b38
cis	Thyroid	HLA-A	ENSG00000206503.12	rs753545	G	0.8108	13.7331	3.16487	chr6_29813163_G_A_b38
cis	Thyroid	DDR1	ENSG00000204580.13	rs9501030	A	0.8185	9.28441	3.16487	chr6_30831622_T_A_b38
cis	Thyroid	HLA-C	ENSG00000204525.16	rs28752851	T	0.7652	9.51556	3.16487	chr6_31330550_C_T_b38
cis	Thyroid	HLA-B	ENSG00000234745.10	rs2428492	C	-0.7066	9.28685	3.16487	chr6_31361525_T_C_b38
cis	Thyroid	SKIV2L	ENSG00000204351.11	rs444921	T	-0.8783	8.11999	2.89391	chr6_31964400_C_T_b38
cis	Thyroid	C4A	ENSG00000244731.7	rs3129927	C	-1.193	9.97469	3.16487	chr6_32366050_A_C_b38
cis	Thyroid	C4B	ENSG00000224389.8	rs2001099	C	-0.7187	6.89177	1.92603	chr6_32415856_G_C_b38
cis	Thyroid	HLA-DRB5	ENSG00000198502.5	rs28383241	C	-0.549	6.8274	2.13978	chr6_32616542_C_A_b38
cis	Thyroid	HLA-DRB1	ENSG00000196126.11	rs727939	G	-0.7568	9.79129	3.16487	chr6_32655686_A_G_b38
cis	Thyroid	HLA-DQB1	ENSG00000179344.16	rs1130457	T	0.9558	11.9393	3.16487	chr6_32659590_T_C_b38
cis	Thyroid	HLA-DPA1	ENSG00000231389.7	rs9274977	G	-0.5281	6.00445	1.27839	chr6_32674470_A_G_b38
cis	Thyroid	PGM3	ENSG00000013375.15	rs7766560	T	-0.7284	8.88807	3.16487	chr6_83074778_T_C_b38
cis	Thyroid	NT5E	ENSG00000135318.11	rs1000632	G	0.6763	8.93855	3.16487	chr6_85423118_A_G_b38
cis	Thyroid	RMND1	ENSG00000155906.16	rs963193	G	-0.5833	8.96297	3.16487	chr6_151468220_T_G_b38
cis	Thyroid	FAM120B	ENSG00000112584.13	rs9460129	G	-0.4908	5.57889	1.33474	chr6_170387134_G_A_b38
cis	Thyroid	PSMG3	ENSG00000157778.8	rs10235056	A	1.03	6.10796	1.4514	chr7_1093112_G_A_b38
cis	Thyroid	THSD7A	ENSG00000005108.15	rs10230933	G	0.8736	10.1469	3.16487	chr7_11524704_A_G_b38
cis	Thyroid	INMT	ENSG00000241644.2	rs887443	G	1.198	11.6041	3.16487	chr7_30751812_G_C_b38
cis	Thyroid	NT5C3A	ENSG00000122643.18	rs28439161	C	0.5493	5.94424	1.49908	chr7_33025685_C_A_b38
cis	Thyroid	PON2	ENSG00000105854.12	rs7786401	T	-0.8151	11.5683	3.16487	chr7_95404689_G_T_b38
cis	Thyroid	ARPC1A	ENSG00000241685.9	rs111846476	GCT	-0.9631	6.52535	2.2891	chr7_99372404_G_GCT_b38
cis	Thyroid	CUX1	ENSG00000257923.9	rs1725604	C	-0.5131	5.8911	1.40601	chr7_102270864_C_T_b38
cis	Thyroid	AKR1B1	ENSG00000085662.13	rs2734649	C	0.6043	6.60537	2.06852	chr7_134450999_C_T_b38
cis	Thyroid	CALD1	ENSG00000122786.19	rs292711	T	-0.3973	5.47821	1.15086	chr7_135309711_T_G_b38
cis	Thyroid	GIMAP4	ENSG00000133574.9	rs76902898	G	0.6301	9.61943	3.16487	chr7_150513125_G_GGCT_b38
cis	Thyroid	PRAG1	ENSG00000275342.4	rs2945891	A	-0.5589	6.11782	1.58128	chr8_8297953_G_A_b38
cis	Thyroid	CSGALNACT1	ENSG00000147408.14	rs7843349	C	0.6819	9.25987	3.16487	chr8_19683401_A_C_b38
cis	Thyroid	NPM2	ENSG00000158806.13	rs77090166	T	0.85	6.30627	1.75374	chr8_22021552_C_T_b38
cis	Thyroid	NUDT18	ENSG00000275074.1	rs4872277	G	0.7336	7.66959	2.54793	chr8_22091861_C_G_b38
cis	Thyroid	EPHX2	ENSG00000120915.13	rs148871178	C	-0.8107	11.4429	3.16487	chr8_27473532_CG_C_b38
cis	Thyroid	ADHFE1	ENSG00000147576.15	rs55878528	G	0.5167	5.61101	1.50866	chr8_66453346_A_G_b38
cis	Thyroid	IMPA1	ENSG00000133731.9	rs2400589	T	-1.091	18.0004	3.16487	chr8_81663548_C_T_b38
cis	Thyroid	RMDN1	ENSG00000176623.11	rs1016102	T	-0.6579	11.2278	3.16487	chr8_86550558_T_C_b38
cis	Thyroid	OXR1	ENSG00000164830.18	rs3134131	C	-0.647	9.07109	3.16487	chr8_106650847_C_T_b38
cis	Thyroid	NUDCD1	ENSG00000120526.10	rs2980632	C	-0.5545	6.27499	1.92603	chr8_109305961_C_T_b38
cis	Thyroid	PKHD1L1	ENSG00000205038.11	rs714995	C	0.9048	17.7217	3.16487	chr8_109462421_G_C_b38
cis	Thyroid	EBAG9	ENSG00000147654.14	rs7839394	A	-0.8126	5.0303	1.01442	chr8_109541365_G_A_b38
cis	Thyroid	DEPTOR	ENSG00000155792.9	rs4871827	A	0.6929	9.85294	3.16487	chr8_120049640_G_A_b38
cis	Thyroid	GSDMD	ENSG00000104518.10	rs1545536	T	0.8346	10.7342	3.16487	chr8_143560999_C_T_b38
cis	Thyroid	NAPRT	ENSG00000147813.15	rs201754569	CG	-1.182	25.9255	3.16487	chr8_143578341_C_CG_b38
cis	Thyroid	CYC1	ENSG00000179091.4	rs112615703	G	1.076	5.28634	1.04888	chr8_144705873_C_G_b38
cis	Thyroid	GLDC	ENSG00000178445.9	rs35374927	T	1	14.5872	3.16487	chr9_6610326_C_T_b38
cis	Thyroid	NUDT2	ENSG00000164978.17	rs4878564	C	0.7773	6.16254	1.85528	chr9_34375452_T_C_b38
cis	Thyroid	GRHPR	ENSG00000137106.17	rs4878690	T	0.4706	5.43914	1.09724	chr9_37422659_C_T_b38
cis	Thyroid	ALDH1B1	ENSG00000137124.7	rs3043	G	0.8655	11.6891	3.16487	chr9_38397358_G_C_b38
cis	Thyroid	GOLM1	ENSG00000135052.16	rs13286806	A	1.048	27.9488	3.16487	chr9_86081684_A_G_b38
cis	Thyroid	SYK	ENSG00000165025.14	rs7020331	G	-0.8148	12.4494	3.16487	chr9_90810261_A_G_b38
cis	Thyroid	NANS	ENSG00000095380.10	rs12348197	G	-0.6414	5.56019	1.23854	chr9_98089378_T_G_b38
cis	Thyroid	TBC1D2	ENSG00000095383.19	rs7868451	G	0.6553	6.82681	2.19183	chr9_98225340_A_G_b38
cis	Thyroid	STX17	ENSG00000136874.10	rs41305451	C	-0.7108	6.25446	1.92603	chr9_99915307_T_C_b38
cis	Thyroid	NIPSNAP3A	ENSG00000136783.9	rs10761081	C	-0.9626	14.4445	3.16487	chr9_104743748_C_T_b38
cis	Thyroid	LPAR1	ENSG00000198121.13	rs80029320	C	0.5593	5.62672	1.15346	chr9_110176099_CT_C_b38
cis	Thyroid	PTGR1	ENSG00000106853.18	rs143539373	A	1.18	5.88273	1.40852	chr9_111568403_G_A_b38
cis	Thyroid	PSMD5	ENSG00000095261.13	rs72298225	CGAAGGCGTGAGTAATA	0.8001	13.7685	3.16487	chr9_120843433_CGAAGGCGTGAGTAATA_C_b38
cis	Thyroid	FAM129B	ENSG00000136830.11	rs11451248	CA	-0.4498	5.21839	1.03099	chr9_127613626_C_CA_b38
cis	Thyroid	PHYHD1	ENSG00000175287.18	rs57294583	G	-0.8116	13.3961	3.16487	chr9_128922557_A_G_b38
cis	Thyroid	SARDH	ENSG00000123453.17	rs476835	G	-0.8992	10.9136	3.16487	chr9_133738370_C_G_b38
cis	Thyroid	C8G	ENSG00000176919.11	rs748751	G	0.4418	5.85949	1.36878	chr9_136159328_A_G_b38
cis	Thyroid	PTGDS	ENSG00000107317.12	rs2090627	T	0.6018	6.86582	2.25404	chr9_136938989_C_T_b38
cis	Thyroid	UAP1L1	ENSG00000197355.10	rs7037849	T	-0.5513	6.05173	1.52146	chr9_137079368_C_T_b38
cis	Thyroid	DPP7	ENSG00000176978.13	rs6420281	C	-0.9354	13.0817	3.16487	chr9_137110507_C_T_b38
cis	Thyroid	PITRM1	ENSG00000107959.15	rs117733067	A	1.269	14.8827	3.16487	chr10_3172499_G_A_b38
cis	Thyroid	ECHDC3	ENSG00000134463.14	rs35986488	A	-1.417	12.0419	3.16487	chr10_11755501_G_A_b38
cis	Thyroid	DHTKD1	ENSG00000181192.11	rs10906068	A	-1.03	24.4679	3.16487	chr10_12083055_G_A_b38
cis	Thyroid	PHYH	ENSG00000107537.13	rs12570229	C	0.6963	6.21304	1.47602	chr10_13299185_C_T_b38
cis	Thyroid	PTER	ENSG00000165983.14	rs1055338	C	0.9817	7.44237	2.63061	chr10_16513465_T_C_b38
cis	Thyroid	KIAA1217	ENSG00000120549.17	rs12357667	A	-0.6764	14.2202	3.16487	chr10_24134101_G_A_b38
cis	Thyroid	DDX21	ENSG00000165732.12	rs7923855	G	0.6756	5.70774	1.27414	chr10_69703231_A_G_b38
cis	Thyroid	PPA1	ENSG00000180817.11	rs7073334	T	-0.7279	8.51527	3.16487	chr10_70232762_T_C_b38
cis	Thyroid	ADIRF	ENSG00000148671.13	rs35161269	G	0.8234	5.51485	1.29917	chr10_86989319_A_G_b38
cis	Thyroid	PAPSS2	ENSG00000198682.12	rs7895494	C	-0.5432	5.24169	1.03662	chr10_87619975_A_C_b38
cis	Thyroid	IFIT5	ENSG00000152778.8	rs627127	C	-0.674	8.2088	3.16487	chr10_89356949_T_C_b38
cis	Thyroid	ERLIN1	ENSG00000107566.13	rs2862954	C	-0.7511	8.08874	3.16487	chr10_100152307_T_C_b38
cis	Thyroid	CWF19L1	ENSG00000095485.16	rs3904036	C	0.6564	6.90553	2.37305	chr10_100238657_T_C_b38
cis	Thyroid	SFXN2	ENSG00000156398.12	rs7912147	A	0.7683	6.89894	2.54793	chr10_102761904_G_A_b38
cis	Thyroid	AS3MT	ENSG00000214435.7	rs12765337	C	-0.6571	8.08656	3.16487	chr10_102875587_G_C_b38
cis	Thyroid	GSTO1	ENSG00000148834.12	rs636555	T	-0.86	7.24306	2.73583	chr10_104180236_C_T_b38
cis	Thyroid	CASP7	ENSG00000165806.19	rs12771452	A	-0.7003	8.83033	3.16487	chr10_113728572_G_A_b38
cis	Thyroid	METTL10	ENSG00000203791.14	rs11376215	T	0.8413	13.9176	3.16487	chr10_124857357_T_TC_b38
cis	Thyroid	MGMT	ENSG00000170430.9	rs1008982	C	-0.6212	11.2243	3.16487	chr10_129647467_T_C_b38
cis	Thyroid	ECHS1	ENSG00000127884.4	rs66800054	AG	0.838	7.04832	2.42441	chr10_133313372_AG_A_b38
cis	Thyroid	RNH1	ENSG00000023191.16	rs71462088	G	-0.7997	5.42481	1.08651	chr11_497745_GCTCA_G_b38
cis	Thyroid	NUP98	ENSG00000110713.15	rs72844327	C	0.9814	6.07536	1.39486	chr11_3643177_G_C_b38
cis	Thyroid	CYB5R2	ENSG00000166394.14	rs7942293	G	-0.4347	6.91293	2.06852	chr11_7656420_G_C_b38
cis	Thyroid	SPON1	ENSG00000262655.3	rs2049724	G	0.4364	5.64995	1.37084	chr11_14056604_A_G_b38
cis	Thyroid	NUCB2	ENSG00000070081.15	rs214077	T	0.3722	6.09275	1.62105	chr11_17278422_T_C_b38
cis	Thyroid	SAA2	ENSG00000134339.8	rs2468844	C	1.042	9.83893	3.16487	chr11_18245480_C_T_b38
cis	Thyroid	CAT	ENSG00000121691.4	rs2206717	G	-0.423	5.82857	1.37393	chr11_34422093_A_G_b38
cis	Thyroid	APIP	ENSG00000149089.12	rs2956125	A	1.372	22.2162	3.16487	chr11_34897640_A_C_b38
cis	Thyroid	HSD17B12	ENSG00000149084.12	rs146635402	C	-0.7463	14.0907	3.16487	chr11_43855654_CTTTTGT_C_b38
cis	Thyroid	PLA2G16	ENSG00000176485.11	rs2030731	T	0.6854	5.6031	1.3367	chr11_63606176_C_T_b38
cis	Thyroid	B4GAT1	ENSG00000174684.6	rs11227699	A	-0.8924	6.58637	2.25404	chr11_67131021_G_A_b38
cis	Thyroid	DPP3	ENSG00000254986.7	rs3179961	G	-0.984	20.4603	3.16487	chr11_66476983_A_G_b38
cis	Thyroid	SSH3	ENSG00000172830.12	rs1638570	A	1.038	5.37151	1.23236	chr11_67379515_G_A_b38
cis	Thyroid	PAAF1	ENSG00000175575.12	rs2067912	C	-1.215	10.9382	3.16487	chr11_73900304_G_C_b38
cis	Thyroid	AAMDC	ENSG00000087884.14	rs2186564	A	-1.513	17.3831	3.16487	chr11_77872220_G_A_b38
cis	Thyroid	C11orf54	ENSG00000182919.14	rs6483265	T	0.5305	13.919	3.16487	chr11_93754926_T_G_b38
cis	Thyroid	ACAT1	ENSG00000075239.13	rs7940966	T	-1.037	16.2615	3.16487	chr11_108116502_C_T_b38
cis	Thyroid	ATM	ENSG00000149311.18	rs76262607	AC	0.5492	5.81816	1.55014	chr11_108394713_AC_A_b38
cis	Thyroid	NCAM1	ENSG00000149294.16	rs72995788	A	-0.6744	5.88807	1.4676	chr11_112775439_G_A_b38
cis	Thyroid	CADM1	ENSG00000182985.17	rs11605461	A	-0.8458	12.9801	3.16487	chr11_115182291_A_G_b38
cis	Thyroid	SORL1	ENSG00000137642.12	rs11217948	C	-0.5888	5.51999	1.20794	chr11_120665428_G_C_b38
cis	Thyroid	VWA5A	ENSG00000110002.15	rs2512291	A	-0.781	6.43735	1.82064	chr11_124200373_G_A_b38
cis	Thyroid	TIGAR	ENSG00000078237.6	rs143427116	A	1.201	7.08423	2.2891	chr12_4321174_AGCCGGCCGGCT_A_b38
cis	Thyroid	TAPBPL	ENSG00000139192.11	rs2243750	C	1.239	24.3051	3.16487	chr12_6458621_T_C_b38
cis	Thyroid	KRT8	ENSG00000170421.12	rs2682326	T	0.4563	6.01732	1.51161	chr12_52969689_T_C_b38
cis	Thyroid	KRT18	ENSG00000111057.10	rs2682326	T	0.461	5.97881	1.47964	chr12_52969689_T_C_b38
cis	Thyroid	TSFM	ENSG00000123297.17	rs2014886	T	-0.6549	7.35438	2.63061	chr12_57783654_C_T_b38
cis	Thyroid	IKBIP	ENSG00000166130.14	rs34555661	A	1.028	9.40395	3.16487	chr12_98640264_G_A_b38
cis	Thyroid	C12orf45	ENSG00000151131.10	rs12581510	A	-0.7403	5.76574	1.29461	chr12_105035279_C_A_b38
cis	Thyroid	APPL2	ENSG00000136044.11	rs2374451	T	-0.4759	6.29303	1.69234	chr12_105078437_C_T_b38
cis	Thyroid	MMAB	ENSG00000139428.11	rs12817689	G	-1.234	21.2255	3.16487	chr12_109554193_A_G_b38
cis	Thyroid	SRSF9	ENSG00000111786.8	rs55879344	A	0.4303	5.30548	1.12068	chr12_121007193_G_A_b38
cis	Thyroid	B3GLCT	ENSG00000187676.7	rs7335345	T	0.8098	7.66898	2.89391	chr13_31364823_T_C_b38
cis	Thyroid	MRPS31	ENSG00000102738.7	rs9532586	T	-0.7979	7.77314	3.16487	chr13_40705078_C_T_b38
cis	Thyroid	ELF1	ENSG00000120690.15	rs9594421	A	-0.5927	5.41976	1.16286	chr13_40517622_T_A_b38
cis	Thyroid	VWA8	ENSG00000102763.17	rs11843268	T	-1.198	8.298	2.89391	chr13_41874135_C_T_b38
cis	Thyroid	VPS36	ENSG00000136100.12	rs12870706	G	-0.6135	5.64666	1.41564	chr13_52429772_A_G_b38
cis	Thyroid	LAMP1	ENSG00000185896.10	rs1571621	C	-0.7151	5.43711	1.00151	chr13_112665392_T_C_b38
cis	Thyroid	PNP	ENSG00000198805.11	rs1760940	C	-0.5042	7.73731	2.63061	chr14_20470092_A_C_b38
cis	Thyroid	OXA1L	ENSG00000155463.12	rs148216086	TAGC	-0.7021	9.09734	3.16487	chr14_22771504_T_TAGC_b38
cis	Thyroid	DHRS4	ENSG00000157326.18	rs3742494	G	-0.8839	8.73002	3.16487	chr14_23960203_A_G_b38
cis	Thyroid	DHRS1	ENSG00000157379.13	rs10134537	A	-1.635	17.4844	3.16487	chr14_24291558_G_A_b38
cis	Thyroid	ATP5S	ENSG00000125375.14	rs7146558	C	-0.5591	8.35125	3.16487	chr14_50318201_C_A_b38
cis	Thyroid	RTN1	ENSG00000139970.16	rs10151833	C	-0.496	5.83298	1.45939	chr14_59712216_A_C_b38
cis	Thyroid	DHRS7	ENSG00000100612.13	rs1254035	T	-0.6942	7.50376	3.16487	chr14_60158321_C_T_b38
cis	Thyroid	MTHFD1	ENSG00000100714.15	rs1256095	G	0.7926	12.4131	3.16487	chr14_64370443_G_A_b38
cis	Thyroid	ACOT2	ENSG00000119673.14	rs58231493	T	-0.7274	10.1068	3.16487	chr14_73565418_C_T_b38
cis	Thyroid	PTGR2	ENSG00000140043.11	rs4499170	G	0.7151	6.48135	2.00924	chr14_73815538_G_C_b38
cis	Thyroid	GSTZ1	ENSG00000100577.18	rs12586467	A	0.8498	14.4903	3.16487	chr14_77333436_G_A_b38
cis	Thyroid	TMED8	ENSG00000100580.7	rs8016576	T	-0.4554	7.33283	2.48497	chr14_77445894_C_T_b38
cis	Thyroid	C14orf159	ENSG00000133943.20	rs4904755	A	-1.258	43.0348	3.16487	chr14_91165016_G_A_b38
cis	Thyroid	UBR7	ENSG00000012963.14	rs11446	A	0.6271	6.12303	1.5108	chr14_92940903_A_G_b38
cis	Thyroid	CCNK	ENSG00000090061.17	rs7161699	A	-0.6404	5.68634	1.24223	chr14_98711806_A_T_b38
cis	Thyroid	INF2	ENSG00000203485.12	rs74091119	G	0.6462	7.15521	2.63061	chr14_104695337_C_G_b38
cis	Thyroid	NUDT14	ENSG00000183828.14	rs11267525	CGGCTCACCGCAACCTCCGCCTCCTGGGTTCA	-0.849	16.391	3.16487	chr14_105175439_CGGCTCACCGCAACCTCCGCCTCCTGGGTTCA_C_b38
cis	Thyroid	IGHV2-70D	ENSG00000211974.3	rs28727983	A	0.6509	5.47366	1.26167	chr14_106768428_G_A_b38
cis	Thyroid	EIF2AK4	ENSG00000128829.11	rs72731415	G	0.6861	7.57414	2.54793	chr15_40039498_A_G_b38
cis	Thyroid	IVD	ENSG00000128928.8	rs78494549	A	-0.9582	7.34872	2.73583	chr15_40337872_G_A_b38
cis	Thyroid	ZFYVE19	ENSG00000166140.17	rs142730574	TGGGGC	-0.6242	7.87225	2.89391	chr15_40807701_T_TGGGGC_b38
cis	Thyroid	GANC	ENSG00000214013.9	rs8025601	T	1.211	11.908	3.16487	chr15_42255905_G_T_b38
cis	Thyroid	DUOX1	ENSG00000137857.17	rs760297837	A	-0.5466	5.40351	1.27269	chr15_45153493_AAT_A_b38
cis	Thyroid	SQRDL	ENSG00000137767.13	rs1044032	C	-0.9132	8.24336	3.16487	chr15_45676237_T_C_b38
cis	Thyroid	LACTB	ENSG00000103642.11	rs28386949	A	-0.6951	6.67716	2.047	chr15_63304241_G_A_b38
cis	Thyroid	DAPK2	ENSG00000035664.11	rs12911939	C	0.5886	7.10791	2.54793	chr15_63507866_T_C_b38
cis	Thyroid	CD276	ENSG00000103855.17	rs111283628	T	-1.081	6.04297	1.72776	chr15_73692260_C_T_b38
cis	Thyroid	PPCDC	ENSG00000138621.11	rs67912848	A	0.6343	5.66635	1.55014	chr15_75033629_AGAAGACATAAGGCCT_A_b38
cis	Thyroid	ETFA	ENSG00000140374.15	rs5813842	T	0.5043	5.13882	1.15028	chr15_76541221_T_TA_b38
cis	Thyroid	TBC1D2B	ENSG00000167202.11	rs9047	A	-0.5958	6.18046	1.74483	chr15_78077473_G_A_b38
cis	Thyroid	CTSH	ENSG00000103811.15	rs2289702	T	-1.286	11.6107	3.16487	chr15_78944951_C_T_b38
cis	Thyroid	C15orf38-AP3S2	ENSG00000250021.7	rs7176518	C	-0.4662	6.61529	2.00924	chr15_90536405_C_T_b38
cis	Thyroid	IQGAP1	ENSG00000140575.12	rs1974519	G	0.5772	7.66938	2.73583	chr15_90493228_A_G_b38
cis	Thyroid	TARSL2	ENSG00000185418.15	rs62027592	A	-0.6053	5.93817	1.43894	chr15_101668344_G_A_b38
cis	Thyroid	DECR2	ENSG00000242612.6	rs4984874	C	-0.6689	6.76045	2.2891	chr16_408556_C_T_b38
cis	Thyroid	RHOT2	ENSG00000140983.13	rs7194532	C	-0.8568	15.0483	3.16487	chr16_659157_T_C_b38
cis	Thyroid	IGFALS	ENSG00000099769.5	rs1657149	T	0.4144	5.73424	1.20895	chr16_1922627_C_T_b38
cis	Thyroid	FAHD1	ENSG00000180185.11	rs2982450	C	0.7585	6.44892	1.82064	chr16_1897929_T_C_b38
cis	Thyroid	NMRAL1	ENSG00000153406.13	rs117655490	T	-1.164	6.09275	1.39568	chr16_4526364_C_T_b38
cis	Thyroid	NUBP1	ENSG00000103274.10	rs59073622	G	-0.8764	6.05374	1.37843	chr16_10751531_A_G_b38
cis	Thyroid	CPPED1	ENSG00000103381.11	rs8050485	G	0.9256	14.5136	3.16487	chr16_12795560_A_G_b38
cis	Thyroid	SULT1A1	ENSG00000196502.11	rs6839	C	-0.684	7.87031	3.16487	chr16_28605807_T_C_b38
cis	Thyroid	HSD3B7	ENSG00000099377.13	rs4502227	A	0.5362	5.30627	1.31171	chr16_30968733_A_G_b38
cis	Thyroid	CES1	ENSG00000198848.12	rs12149359	C	0.7943	8.29731	3.16487	chr16_55832988_T_C_b38
cis	Thyroid	GOT2	ENSG00000125166.12	rs30840	C	0.5875	7.8173	3.16487	chr16_58710165_C_T_b38
cis	Thyroid	NQO1	ENSG00000181019.12	rs7186002	G	-0.9516	13.5369	3.16487	chr16_69717162_C_G_b38
cis	Thyroid	ACSF3	ENSG00000176715.15	rs60640544	T	0.8755	7.77911	2.89391	chr16_89090632_C_T_b38
cis	Thyroid	C17orf97	ENSG00000187624.8	rs12951902	A	1.207	19.3905	3.16487	chr17_410956_G_A_b38
cis	Thyroid	SHPK	ENSG00000197417.7	rs62069928	T	0.8397	7.02576	2.48497	chr17_3611304_C_T_b38
cis	Thyroid	PFAS	ENSG00000178921.13	rs7219784	C	0.6066	5.87746	1.37084	chr17_8304275_A_C_b38
cis	Thyroid	TTC19	ENSG00000011295.15	rs11650606	T	0.5838	6.15964	1.56443	chr17_15404972_G_T_b38
cis	Thyroid	SHMT1	ENSG00000176974.19	rs2605132	G	0.577	5.37665	1.17409	chr17_18225160_A_G_b38
cis	Thyroid	LGALS9	ENSG00000168961.16	rs7211379	C	-0.4971	5.30356	1.26585	chr17_27668951_T_C_b38
cis	Thyroid	LYRM9	ENSG00000232859.9	rs11080380	A	-0.6641	5.02246	1.05632	chr17_27923695_A_G_b38
cis	Thyroid	SLFN5	ENSG00000166750.9	rs139362724	C	0.4775	5.58319	1.17329	chr17_35235197_CCTTCTT_C_b38
cis	Thyroid	NPEPPS	ENSG00000141279.15	rs77379027	A	0.4694	5.08619	1.06301	chr17_47420721_A_G_b38
cis	Thyroid	SCRN2	ENSG00000141295.13	rs2325752	T	0.6377	8.82016	3.16487	chr17_47844540_T_C_b38
cis	Thyroid	PNPO	ENSG00000108439.9	rs117990138	A	-0.8434	9.90904	3.16487	chr17_48039100_G_A_b38
cis	Thyroid	PPP1R9B	ENSG00000108819.10	rs41316705	T	0.9922	6.08959	1.5108	chr17_50188181_G_T_b38
cis	Thyroid	SPATA20	ENSG00000006282.20	rs76022681	T	-1.398	15.155	3.16487	chr17_50547862_C_T_b38
cis	Thyroid	ABCC3	ENSG00000108846.15	rs3785912	T	-0.7681	5.97922	1.50866	chr17_50679576_C_T_b38
cis	Thyroid	NME1-NME2	ENSG00000011052.21	rs3744661	C	-0.5292	5.35018	1.06663	chr17_51178613_C_G_b38
cis	Thyroid	AKAP1	ENSG00000121057.12	rs62058069	T	1.029	5.70399	1.24723	chr17_57517720_G_T_b38
cis	Thyroid	PRKCA	ENSG00000154229.11	rs1558359	G	-0.5199	5.55377	1.08156	chr17_66212278_G_A_b38
cis	Thyroid	FDXR	ENSG00000161513.11	rs492095	G	-0.8326	12.3799	3.16487	chr17_74872953_G_A_b38
cis	Thyroid	TRIM65	ENSG00000141569.10	rs1551619	T	0.8795	10.7192	3.16487	chr17_75889724_C_T_b38
cis	Thyroid	CYTH1	ENSG00000108669.16	rs12450407	A	-0.7675	5.84466	1.16426	chr17_79006681_G_A_b38
cis	Thyroid	SLC38A10	ENSG00000157637.12	rs7223939	G	-0.5758	6.375	1.82064	chr17_81267721_A_G_b38
cis	Thyroid	DCXR	ENSG00000169738.7	rs111894854	G	0.9208	11.4347	3.16487	chr17_82041022_A_G_b38
cis	Thyroid	FN3KRP	ENSG00000141560.14	rs58867683	A	-0.9802	28.2892	3.16487	chr17_82721579_T_A_b38
cis	Thyroid	ENOSF1	ENSG00000132199.18	rs7239738	C	1.038	15.0147	3.16487	chr18_680520_A_C_b38
cis	Thyroid	ACAA2	ENSG00000167315.17	rs660127	A	0.548	6.70202	2.13978	chr18_49796124_A_G_b38
cis	Thyroid	POLI	ENSG00000101751.10	rs2718886	T	0.8349	7.15883	2.63061	chr18_54292531_G_T_b38
cis	Thyroid	THOP1	ENSG00000172009.14	rs1640274	A	0.9821	16.4086	3.16487	chr19_2807377_G_A_b38
cis	Thyroid	LONP1	ENSG00000196365.11	rs3892355	A	-0.6054	7.18197	2.25404	chr19_5696951_G_A_b38
cis	Thyroid	CERS4	ENSG00000090661.11	rs112251659	A	0.7227	5.60889	1.09018	chr19_9058736_G_A_b38
cis	Thyroid	MRI1	ENSG00000037757.13	rs6511886	A	-0.8603	14.5567	3.16487	chr19_13757855_G_A_b38
cis	Thyroid	PALM3	ENSG00000187867.8	rs10415758	T	-0.9365	19.0837	3.16487	chr19_14062109_A_T_b38
cis	Thyroid	GIPC1	ENSG00000123159.15	rs45458894	C	-1.111	7.8315	3.16487	chr19_14479467_G_C_b38
cis	Thyroid	SLC25A42	ENSG00000181035.13	rs138074954	A	1.267	5.91364	1.5108	chr19_19020389_G_A_b38
cis	Thyroid	GPI	ENSG00000105220.14	rs73028280	T	0.8092	5.63246	1.17717	chr19_33359861_C_T_b38
cis	Thyroid	GRWD1	ENSG00000105447.12	rs2302951	A	-0.9045	11.2956	3.16487	chr19_48451164_G_A_b38
cis	Thyroid	KLK1	ENSG00000167748.10	rs61752560	G	0.6304	7.35773	2.42441	chr19_50827167_C_G_b38
cis	Thyroid	NOP56	ENSG00000101361.16	rs143719429	CA	0.7408	5.53685	1.08454	chr20_1703313_C_CA_b38
cis	Thyroid	ITPA	ENSG00000125877.12	rs11087573	T	-0.7306	8.68173	3.16487	chr20_3233206_C_T_b38
cis	Thyroid	CHGB	ENSG00000089199.9	rs6054568	T	1.468	5.51314	1.047	chr20_6868123_A_T_b38
cis	Thyroid	ESF1	ENSG00000089048.14	rs201450475	G	0.9281	5.31858	1.07617	chr20_14699975_GAAGTTTA_G_b38
cis	Thyroid	DTD1	ENSG00000125821.11	rs6035105	A	-0.5387	5.41195	1.00291	chr20_18702719_A_G_b38
cis	Thyroid	ABHD12	ENSG00000100997.18	rs9927	G	-0.5607	8.82827	3.16487	chr20_25296608_A_G_b38
cis	Thyroid	CPNE1	ENSG00000214078.12	rs12480408	G	-1.438	19.5977	3.16487	chr20_35646878_A_G_b38
cis	Thyroid	LBP	ENSG00000129988.5	rs2232613	T	-1.042	5.71265	1.41564	chr20_38369011_C_T_b38
cis	Thyroid	CSE1L	ENSG00000124207.16	rs2295028	A	0.4385	6.57528	1.91153	chr20_48966421_A_T_b38
cis	Thyroid	GART	ENSG00000159131.16	rs2834234	T	-1.169	20.042	3.16487	chr21_33522316_T_C_b38
cis	Thyroid	MX1	ENSG00000157601.13	rs469288	A	-0.6872	10.3682	3.16487	chr21_41445655_A_G_b38
cis	Thyroid	NDUFV3	ENSG00000160194.17	rs4148974	T	-1.517	10.9119	3.16487	chr21_42903610_C_T_b38
cis	Thyroid	CSTB	ENSG00000160213.6	rs9974726	G	-0.4689	7.46712	2.63061	chr21_43822442_A_G_b38
cis	Thyroid	LSS	ENSG00000160285.14	rs2839318	C	0.6148	5.58586	1.22283	chr21_46546897_G_C_b38
cis	Thyroid	TXNRD2	ENSG00000184470.20	rs16984299	C	-0.6311	5.89483	1.37607	chr22_19876070_T_C_b38
cis	Thyroid	TANGO2	ENSG00000183597.15	rs397701	C	0.5172	7.37182	2.48497	chr22_20044804_T_C_b38
cis	Thyroid	IGLV2-14	ENSG00000211666.2	rs6003273	G	0.7709	11.3513	3.16487	chr22_22741073_G_A_b38
cis	Thyroid	IGLC7	ENSG00000211685.3	rs58120127	A	-0.8266	6.32003	1.57601	chr22_22926814_A_G_b38
cis	Thyroid	GSTT2B	ENSG00000133433.10	rs1970979	G	0.6321	6.87713	2.37305	chr22_23951344_C_G_b38
cis	Thyroid	DDT	ENSG00000099977.13	rs1438375246	G	-0.3462	6.26241	1.69234	chr22_23989265_G_T_b38
cis	Thyroid	SUSD2	ENSG00000099994.10	rs75303441	A	1.005	6.73212	2.08743	chr22_24175884_G_A_b38
cis	Thyroid	TPST2	ENSG00000128294.15	rs34707085	C	0.6981	5.66134	1.13136	chr22_25940292_C_CTGA_b38
cis	Thyroid	THOC5	ENSG00000100296.13	rs16987083	G	-1.202	5.22738	1.16212	chr22_29103095_A_G_b38
cis	Thyroid	TBC1D10A	ENSG00000099992.15	rs4823086	T	-0.6428	5.13608	1.04717	chr22_30292670_C_T_b38
cis	Thyroid	PIK3IP1	ENSG00000100100.12	rs13056815	A	0.426	5.29414	1.16286	chr22_31272264_G_A_b38
cis	Thyroid	APOL3	ENSG00000128284.19	rs132644	T	-0.9092	10.7972	3.16487	chr22_36149778_T_C_b38
cis	Thyroid	APOL2	ENSG00000128335.13	rs141951757	A	-1.109	11.5394	3.16487	chr22_36231475_AAAG_A_b38
cis	Thyroid	NCF4	ENSG00000100365.14	rs16996781	T	-0.7516	5.61422	1.13086	chr22_36472857_C_T_b38
cis	Thyroid	MPST	ENSG00000128309.16	rs4821585	T	0.4173	5.39115	1.00022	chr22_37023179_T_G_b38
cis	Thyroid	GCAT	ENSG00000100116.16	rs710187	C	0.9571	14.9296	3.16487	chr22_37808082_C_T_b38
cis	Thyroid	PICK1	ENSG00000100151.15	rs12165814	G	0.9407	5.34746	1.07617	chr22_37647572_A_G_b38
cis	Thyroid	CCDC134	ENSG00000100147.13	rs6519287	G	0.3715	5.60467	1.37084	chr22_41773265_T_G_b38
cis	Thyroid	ARFGAP3	ENSG00000242247.10	rs4822203	C	0.5258	7.52959	2.63061	chr22_42844800_T_C_b38
cis	Thyroid	TTLL12	ENSG00000100304.12	rs9612021	T	0.5906	6.37489	1.60789	chr22_43187592_T_C_b38
cis	Thyroid	TTC38	ENSG00000075234.16	rs7290732	C	1.398	13.2831	3.16487	chr22_46296006_T_C_b38
cis	Thyroid	TYMP	ENSG00000025708.13	rs131816	C	-0.6414	5.84558	1.39827	chr22_50519033_C_T_b38
trans	Colon	ATL2	ENSG00000119787.13	rs10746269	T	0.726016	10.8665	1.06229	chr12_83152790_T_C_b38
trans	Heart	ADIPOQ	ENSG00000181092.9	rs6565060	G	-1.35923	13.2152	3.90835	chr16_82716446_A_G_b38
trans	Heart	C12orf57	ENSG00000111678.10	rs34787176	A	1.4106	10.1424	1.30932	chr3_74007282_G_A_b38
trans	Heart	GATB	ENSG00000059691.11	rs12227470	A	-0.685343	9.88867	1.14609	chr12_120580619_T_A_b38
trans	Heart	GMPPA	ENSG00000144591.18	rs141165523	C	1.04553	10.094	1.30932	chr3_49590722_CATA_C_b38
trans	Heart	GOLGA2	ENSG00000167110.17	rs4853494	C	0.745497	9.78547	1.08268	chr2_192205817_C_T_b38
trans	Heart	HSD17B8	ENSG00000204228.3	rs2122324	G	1.2654	9.7075	1.06965	chr3_29101103_A_G_b38
trans	Heart	IDH3B	ENSG00000101365.20	rs8035724	A	0.888032	19.5224	9.73842	chr15_78178200_G_A_b38
trans	Heart	IDH3G	ENSG00000067829.18	rs7172176	C	-0.639436	10.5562	1.61732	chr15_78144143_C_T_b38
trans	Heart	L2HGDH	ENSG00000087299.11	rs9376138	T	-0.731616	14.2451	4.76215	chr6_99394262_C_T_b38
trans	Heart	NFS1	ENSG00000244005.12	rs466837	C	0.515938	9.75271	1.08268	chr6_5137468_T_C_b38
trans	Heart	RPA3	ENSG00000106399.11	rs17185038	G	1.51502	11.9373	2.75538	chr1_27893147_C_G_b38
trans	Heart	SMYD2	ENSG00000143499.13	rs12227117	A	-0.687088	10.989	1.904	chr12_56772629_G_A_b38
trans	Heart	SPG7	ENSG00000197912.14	rs181350637	T	-1.24306	10.7118	1.70598	chr12_23072811_A_T_b38
trans	Heart	WDR77	ENSG00000116455.13	rs11023511	T	-0.925639	10.0933	1.30932	chr11_15295925_C_T_b38
trans	Liver	ABHD15	ENSG00000168792.4	rs3556	G	-1.27199	11.5099	2.32937	chr19_33387133_A_G_b38
trans	Liver	CARMIL2	ENSG00000159753.13	rs853416	T	-0.956575	13.0352	3.75776	chr6_4112813_A_T_b38
trans	Liver	CBFA2T3	ENSG00000129993.14	rs9419211	G	-1.07265	10.2935	1.31709	chr10_132162020_C_G_b38
trans	Liver	DCUN1D5	ENSG00000137692.11	rs4842	C	-1.52132	20.5092	11.1068	chr21_33909117_T_C_b38
trans	Liver	ENDOD1	ENSG00000149218.4	rs13225969	T	-1.19468	11.0684	1.96705	chr7_20291628_C_T_b38
trans	Liver	GLDC	ENSG00000178445.9	rs1047891	A	0.745622	10.9924	1.958	chr2_210675783_C_A_b38
trans	Liver	PIK3C2G	ENSG00000139144.9	rs7975	A	-1.00224	22.9847	13.4062	chr14_77326864_G_A_b38
trans	Liver	SCML2	ENSG00000102098.17	rs12106618	A	1.24652	25.3103	15.4308	chr22_30385523_C_A_b38
trans	Lung	PKP3	ENSG00000184363.9	rs2076295	G	-0.691787	15.3579	5.47028	chr6_7562999_T_G_b38
trans	Thyroid	BSDC1	ENSG00000160058.18	rs6079656	T	-0.714801	10.2483	1.17832	chr20_15089557_C_T_b38
trans	Thyroid	COX11	ENSG00000166260.10	rs180223	T	0.922804	11.1423	1.77129	chr8_132888007_T_G_b38
trans	Thyroid	DCUN1D5	ENSG00000137692.11	rs4842	C	-1.21438	11.5621	2.015	chr21_33909117_T_C_b38
trans	Thyroid	EFEMP2	ENSG00000172638.12	rs12618892	T	-0.839246	11.9829	2.13477	chr2_152366410_C_T_b38
trans	Thyroid	MT3	ENSG00000087250.8	rs7944192	C	0.94177	10.4866	1.33744	chr11_125087668_T_C_b38
trans	Thyroid	SRL	ENSG00000185739.13	rs310288	C	-0.852595	10.9342	1.68813	chr8_23754202_C_T_b38
